# An atlas of genetic effects on the monocyte methylome across European and African populations

**DOI:** 10.1101/2024.08.12.24311885

**Authors:** Wanheng Zhang, Chuan Qiu, Xiao Zhang, Zichen Zhang, Kuan-Jui Su, Zhe Luo, Minghui Liu, Bingxin Zhao, Lang Wu, Qing Tian, Hui Shen, Chong Wu, Hong-Wen Deng

## Abstract

**Background:** Genetic regulation of DNA methylation in immune cells may mediate complex disease risk. However, current epigenomic studies are constrained by microarray CpG coverage, mixed-cell tissues, and limited representation of diverse ancestries. Thus, we generated a whole-genome, multi-ancestry atlas of genetic effects on the purified monocyte methylome.

**Methods:** We first performed whole-genome bisulfite sequencing (WGBS) of purified peripheral blood monocytes and whole-genome sequencing (WGS) from 160 African American (AA) and 298 European American (EA) participants, profiling around 25 million CpG sites. Next, we identified *cis*-methylation quantitative trait loci (meQTLs), estimated cis heritability, and evaluated replication against large external meQTL resources. We further trained population-specific DNAm imputation models and applied them to methylome-wide association studies (MWAS) of 41 traits using genome-wide association study summary statistics from the Million Veteran Program. Type 2 diabetes signals were further evaluated using Mendelian randomization and Bayesian colocalization. We also conducted exploratory trans-meQTL mapping.

**Results:** We identified 1,480,064 and 1,527,480 CpG sites with at least one cis-meQTL in AA and EA populations, respectively, including 543,869 shared sites and extensive population-specific regulation attributable to both allele-frequency differences and effect-size heterogeneity. Cis-meQTL effects replicated robustly in external datasets: effect sizes correlated strongly with prior studies (EA Pearson’s r = 0.76; 90.8% concordant directions; AA Pearson’s r = 0.71; 86.6% concordant directions). We built DNAm prediction models with *cis*-h^2^ > 0.01 for 2,677,714 CpG sites in AA and 1,976,046 CpG sites in EA, achieving mean cross-validated prediction R^2^ of 0.20 and 0.18. Across 41 traits, MWAS 23,650 significant methylation-phenotype associations (2,116 in AA and 21,534 in EA), of which ∼98% were not interrogated by Illumina 450K/EPIC arrays. For type 2 diabetes, MWAS identified 20 CpG sites in AA and 4,023 CpG sites in EA, with substantial support from Mendelian randomization and colocalization. Exploratory trans-meQTL mapping detected widespread long-range associations, with limited cross-study overlap but high directional concordance among shared signals.

**Conclusions:** This whole-genome, monocyte-resolved, multi-ancestry methylome atlas and accompanying imputation resource expand interpretable methylation variation beyond array-based studies and enable multi-ancestry integration of genetic, epigenetic, and genome-wide association study data to prioritize immune-cell regulatory mechanisms for complex disease.

## Supplemental Tables for "An atlas of genetic effects on the monocyte methylome across European and African populations" (part 1 of 3)

### Sheet: Table S1
Table S1: Estimated cell-type proportions from EPIC deconvolution analysis
Subject_ID	LOS_ID	Race	Bcells	CD4_Tcells	CD8_Tcells	Monocytes	Neutrophils	NKcells	otherCells
MM130267	NO31662	AA	0.0971817	8.13916e-06	0.00107901	0.900355	0.00133439	3.21128e-05	9.57696e-06
MM130476	NO28219	EA	1.05622e-05	6.36354e-06	0.0367158	0.90096	0.0564788	0.0058268	1.96574e-06
MM130488	NO25601	AA	0.0516266	1.33746e-06	0.0446519	0.902953	0.000766703	1.33574e-07	1.10846e-07
MM130579	NO32300	AA	0.0164749	3.01696e-06	7.45363e-08	0.904019	7.00213e-08	0.0795024	5.73605e-08
MM130282	NO26083	EA	0.0453642	2.57784e-07	4.8632e-06	0.90433	0.0503004	6.75968e-08	3.59103e-09
MM130882	NO28021	EA	0.00888987	1.34446e-08	1.07688e-08	0.90541	0.0856401	9.76978e-07	5.95188e-05
MM130814	NO32819	AA	0.0405661	1.65984e-05	0.0159903	0.906858	0.0211819	4.32972e-06	0.0153827
MM130273	NO28659	AA	0.0361704	7.11526e-07	2.87963e-06	0.907723	0.0117635	0.0443389	2.2135e-07
MM130394	NO31901	EA	4.44723e-09	0.0497919	0.0248037	0.90878	1.88029e-06	0.0166227	1.00631e-07
MM130137	NO31421	EA	2.34151e-05	0.00021206	0.000194227	0.9102	0.0893634	6.8991e-06	1.97659e-08
MM130088	NO31345	EA	0.0248445	2.23066e-08	0.0187835	0.912082	0.0122741	1.80047e-08	0.0320153
MM130714	NO32612	EA	0.0246146	1.27193e-07	0.0268624	0.912194	0.0361638	1.9408e-06	0.000162971
MM130687	NO32548	EA	8.83364e-05	1.72744e-05	5.60912e-05	0.912891	0.0467996	0.0401409	6.8986e-06
MM130869	NO32933	EA	0.0429529	8.63583e-07	7.21805e-07	0.91448	0.0062297	0.0363357	2.32467e-07
MM130080	NO30214	AA	8.15704e-05	1.78146e-06	3.11951e-05	0.916519	0.0735182	0.00984775	2.0625e-07
MM131045	NO33378	EA	0.0329683	1.17786e-06	0.000268152	0.917296	0.0412434	0.0082228	2.85661e-08
MM130320	NO30674	AA	0.0330219	6.09158e-06	1.32285e-05	0.918847	0.0481021	8.18724e-06	1.42532e-06
MM130347	NO31756	EA	0.0524013	9.44243e-07	0.00864195	0.920898	0.0180564	1.49812e-06	2.57848e-07
MM130006	NO30981	EA	6.04293e-06	1.25732e-08	2.23816e-08	0.921419	0.0712454	0.00732945	1.87619e-09
MM130694	NO31594	EA	0.075801	1.28412e-05	0.00167381	0.92216	0.00033641	1.00337e-05	6.19911e-06
MM130621	NO32381	EA	2.9684e-05	0.00974339	5.42671e-06	0.922862	0.0589253	0.00843205	2.42725e-06
MM130633	NO31012	EA	3.06216e-06	1.59568e-07	0.00292038	0.923539	0.00660174	0.066936	7.5196e-08
MM130550	NO32230	EA	0.0629956	4.6974e-08	1.32036e-08	0.925138	0.0118614	5.03159e-06	3.82292e-08
MM130365	NO31842	AA	0.0737299	2.41935e-07	5.78869e-05	0.926148	3.07665e-07	6.37686e-05	7.17995e-09
MM130302	NO23086	EA	0.0347262	8.98424e-07	1.91408e-06	0.926752	0.038518	9.52247e-07	2.79401e-07
MM130642	NO32413	EA	0.026872	1.69233e-07	0.0288128	0.927728	0.0165852	1.84984e-07	1.66989e-06
MM130310	NO30769	EA	0.0605659	0.00940466	7.67521e-06	0.929939	2.42134e-05	5.49391e-05	3.5897e-06
MM130572	NO32274	AA	3.91977e-05	0.0338972	5.58893e-06	0.93009	0.0326597	0.00330626	2.06356e-06
MM130548	NO32226	AA	0.0675822	6.58545e-07	5.41674e-08	0.932403	1.12014e-07	1.39171e-05	2.00636e-09
MM130017	NO31048	EA	0.0163272	5.16974e-08	0.0165746	0.933094	0.0339974	1.26346e-06	5.5884e-06
MM130601	NO32343	AA	0.00722458	1.95818e-06	0.0549919	0.935627	0.00215198	2.2434e-06	2.11633e-07
MM130762	NO32723	AA	0.0015797	8.21973e-09	0.0123991	0.938273	0.0450519	0.0026961	1.39224e-09
MM130262	NO30053	EA	0.0245455	3.59215e-05	3.6209e-05	0.93868	0.0361004	0.00059713	5.06967e-06
MM130335	NO23536	AA	0.0276262	0.000533714	5.16333e-05	0.938948	0.0294504	0.00335602	3.3962e-05
MM130020	NO24001	EA	0.000206136	3.16716e-05	0.0159599	0.93937	0.0443913	3.10417e-05	1.02273e-05
MM130857	NO32904	AA	0.0152578	5.38499e-08	0.00137962	0.940243	0.0431192	8.59361e-08	1.06634e-08
MM130617	NO32374	EA	0.00143488	6.77684e-09	0.0348913	0.942397	0.0212688	7.31549e-07	7.24907e-06
MM130321	NO31668	EA	0.000288016	0.00200077	3.88719e-08	0.942588	0.0551158	7.77695e-06	1.14628e-08
MM130646	NO27804	EA	0.00103463	8.24998e-09	0.00923409	0.943001	0.0228357	1.58741e-05	0.0238789
MM130336	NO31776	EA	0.0537204	7.31007e-05	0.000153333	0.944299	0.000134131	0.00161181	8.44961e-06
MM130779	NO32755	AA	0.00568274	3.37111e-08	7.42076e-07	0.944452	0.0483865	0.00147756	4.10297e-09
MM130361	NO31808	AA	0.0500681	0.00109873	3.50883e-05	0.945948	0.00284925	3.2333e-07	4.12995e-09
MM130478	NO32099	EA	0.0467884	0.000656518	5.68842e-07	0.946422	4.20919e-06	0.00612791	4.23997e-10
MM130752	NO32708	AA	0.00215803	1.41291e-06	0.0431263	0.948141	0.00656946	2.84971e-06	9.02672e-07
MM130011	NO31016	EA	1.45012e-08	0.00512318	1.43673e-08	0.948287	0.0450322	0.00155768	1.29518e-08
MM130100	NO27609	EA	1.94907e-06	0.0191931	0.0271743	0.948804	0.0048259	1.01426e-06	1.49347e-08
MM130904	NO33049	EA	0.00296957	8.76358e-05	2.15085e-05	0.949829	0.0329338	0.014154	4.01424e-06
MM130239	NO31599	EA	2.17971e-06	3.86767e-08	0.049243	0.949986	0.000764049	3.98506e-07	4.45264e-06
MM130498	NO32138	AA	0.0420877	0.0015724	0.00111052	0.950614	0.00270805	0.00142869	0.000479121
MM130440	NO32006	EA	0.023252	3.04699e-05	0.0257627	0.950898	3.60286e-05	2.0655e-05	5.72178e-09
MM130589	NO25324	AA	0.010772	1.67362e-05	1.48638e-05	0.951147	8.91665e-05	0.0379537	6.0699e-06
MM130597	NO32336	EA	0.000535175	3.02576e-07	0.0125838	0.951477	0.0354029	4.60415e-07	8.18312e-09
MM130676	NO26172	AA	0.0402698	7.17802e-08	3.6836e-08	0.952361	0.00736729	1.15245e-06	1.69084e-07
MM130414	NO31934	AA	0.047213	1.47062e-09	4.52416e-07	0.952745	3.80185e-05	2.91419e-07	2.88939e-06
MM130826	NO32841	AA	0.00142557	2.18476e-09	4.37655e-07	0.953503	0.0418602	0.00321049	8.15821e-09
MM130487	NO32119	AA	0.0391417	1.36034e-06	1.81683e-08	0.953929	0.0069215	6.75939e-06	7.9548e-09
MM130165	NO31443	EA	3.54987e-06	7.02375e-07	0.00119307	0.955537	0.0232153	0.0200498	3.72192e-07
MM130514	NO30923	EA	0.0438666	9.79448e-09	4.5226e-08	0.955927	0.000104512	0.000101518	6.64436e-10
MM130808	NO32809	AA	1.14984e-08	1.39085e-07	2.72461e-06	0.956159	0.000534383	0.0433033	1.47416e-08
MM130584	NO32314	EA	6.17165e-05	0.0244145	1.84924e-07	0.958418	0.017104	1.9155e-06	1.21326e-07
MM130624	NO32387	EA	1.50091e-06	3.44315e-08	0.0299168	0.958864	0.00930562	0.00190756	4.56601e-06
MM130975	NO33208	EA	0.014704	3.46608e-05	8.55611e-06	0.960023	0.0252169	7.56237e-06	5.47664e-06
MM130420	NO31965	EA	0.0387204	0.000549433	2.15916e-06	0.960702	2.6187e-05	5.69292e-08	6.13485e-09
MM130208	NO31546	AA	1.25124e-06	2.70858e-05	0.00314228	0.963372	0.0324176	0.00104009	1.26562e-08
MM130421	NO31971	AA	0.00182865	0.0179958	2.13167e-05	0.964204	0.000931492	0.0150183	1.49318e-08
MM130042	NO27595	AA	0.0355812	1.34961e-09	7.00352e-09	0.964415	3.56202e-06	1.11862e-08	1.48036e-08
MM130236	NO27416	EA	0.00179626	3.28739e-06	5.37177e-06	0.964494	0.0209341	0.0127654	1.13466e-06
MM130277	NO31683	AA	0.034289	5.48458e-09	2.06751e-09	0.965711	4.08455e-08	7.53345e-08	1.02587e-08
MM130872	NO32945	EA	5.21909e-08	4.87276e-09	0.01078	0.966186	0.0229974	3.64759e-05	1.79813e-08
MM130860	NO32914	AA	0.0305109	1.14525e-05	0.000132446	0.966833	0.00211197	0.00040041	8.89521e-12
MM130395	NO31904	AA	0.0312242	6.75968e-08	5.57513e-08	0.967487	0.000966549	0.000322247	3.15612e-08
MM131032	NO28075	EA	0.0142325	3.79685e-08	5.66291e-08	0.96826	0.00738038	0.0101273	5.3986e-10
MM130493	NO32129	EA	0.0033667	4.96526e-07	4.9088e-06	0.968516	0.0244328	0.00367898	8.61132e-08
MM130628	NO32394	AA	0.00140957	4.74354e-06	0.0228763	0.96909	1.53846e-05	0.00660262	1.37983e-06
MM130914	NO33081	EA	7.80222e-08	3.21378e-05	3.67384e-05	0.969329	0.0303773	0.000134415	9.05148e-05
MM130021	NO31116	AA	2.12179e-07	2.48214e-08	1.03636e-07	0.969562	0.0304293	4.13062e-07	7.53604e-06
MM130930	NO33114	EA	3.31561e-07	0.000129273	0.000716881	0.969644	0.029509	5.53572e-08	5.11567e-08
MM130819	NO32828	EA	0.000124503	1.02452e-07	0.000535183	0.970346	0.0277489	0.00124567	2.75415e-08
MM130459	NO32048	EA	1.46658e-06	6.12121e-05	2.53378e-05	0.972942	0.0269057	6.43242e-05	4.29672e-08
MM130028	NO31161	EA	2.4498e-10	8.27958e-07	0.0126546	0.97348	0.000655979	0.0132086	5.44513e-09
MM130034	NO31085	EA	4.10821e-08	0.000104797	1.791e-08	0.973566	0.0155977	0.0107312	4.74381e-08
MM130178	NO31465	EA	0.0170124	6.24394e-06	0.00488466	0.974751	0.00267331	0.000669523	2.61543e-06
MM130492	NO24634	EA	0.0158129	1.5501e-07	0.00673379	0.977174	2.28029e-05	0.000256144	5.09061e-08
MM130793	NO32787	AA	0.00404979	0.000873326	3.11529e-06	0.977366	0.0177047	1.87717e-06	1.24835e-06
MM130670	NO32503	AA	0.000341449	1.74086e-08	5.78103e-08	0.977453	0.0202883	0.00191736	2.01379e-08
MM130367	NO31848	AA	0.021004	0.000131461	0.00106057	0.977801	1.81108e-06	1.56294e-06	4.04938e-08
MM130703	NO23891	EA	0.0075598	8.52352e-07	0.000104685	0.97799	0.00975102	0.00459324	2.29165e-07
MM130210	NO31553	EA	0.00191416	8.25961e-06	0.000101242	0.978531	0.0193908	1.44983e-07	5.40364e-05
MM130577	NO32292	AA	1.66887e-05	0.000277312	0.000108267	0.97957	0.0142757	0.00575198	3.00142e-08
MM130786	NO32776	AA	0.00105932	3.49619e-08	4.52071e-06	0.979643	0.0192028	9.06634e-05	2.22573e-08
MM130450	NO32027	EA	0.000644222	3.43693e-05	0.00160556	0.979733	0.000606706	0.0173631	1.34044e-05
MM130551	NO32231	AA	0.000586773	1.76639e-05	0.000286181	0.979897	0.0192105	1.52618e-06	3.92581e-08
MM130653	NO32446	EA	0.01973	7.74079e-07	4.72478e-07	0.980004	0.000264533	3.34413e-07	3.46451e-08
MM130702	NO32591	EA	0.0186832	2.04924e-06	7.41598e-05	0.980179	0.000463256	0.000598195	3.18218e-10
MM130699	NO32583	AA	0.000828703	2.82586e-05	0.017323	0.980412	0.00126296	0.000137965	7.22771e-06
MM130635	NO32401	AA	6.27051e-08	0.000507802	2.92769e-07	0.98045	0.0190412	1.46377e-07	1.09992e-09
MM130943	NO28555	EA	0.0184956	3.584e-05	8.45369e-07	0.981414	4.2858e-06	4.98613e-05	5.10335e-10
MM130124	NO29957	AA	5.74417e-07	0.000230448	2.34531e-08	0.981455	0.0183102	1.69781e-06	1.78406e-06
MM130180	NO31444	EA	2.90415e-05	1.61297e-07	0.00266631	0.982304	0.00719267	0.00780743	3.21781e-08
MM130675	NO32515	EA	0.0172694	2.92183e-05	0.000181975	0.982393	8.98932e-05	2.58454e-05	1.0866e-05
MM130391	NO31897	AA	0.0162702	8.70431e-05	8.9115e-05	0.983205	0.000262958	7.82269e-05	7.53153e-06
MM130281	NO31695	AA	0.00122799	4.25746e-05	9.75331e-05	0.983779	0.0148163	2.76262e-05	8.58025e-06
MM130505	NO28234	AA	0.00239514	2.66412e-07	1.22711e-07	0.983801	0.0137965	6.86191e-06	7.09525e-09
MM130161	NO28981	EA	0.0004418	4.85641e-05	4.63779e-05	0.984473	0.0144839	0.000482798	2.34537e-05
MM130915	NO26623	EA	0.00150048	0.00025753	0.000176386	0.984724	0.0132346	7.78708e-05	2.93901e-05
MM130837	NO32860	AA	0.0101862	3.01684e-05	3.25097e-05	0.984732	0.00498765	2.69903e-05	4.72853e-06
MM130462	NO32060	EA	0.00513061	0.00103239	0.00630148	0.986305	1.83916e-08	0.00123064	6.94187e-09
MM130813	NO32817	EA	0.00188764	0.000331499	2.04354e-06	0.986674	0.000656472	0.0104469	1.23343e-06
MM130778	NO32754	AA	4.38172e-09	0.00871048	8.77232e-09	0.986776	0.000828334	0.00368551	4.49963e-08
MM130913	NO33079	EA	0.0127231	5.46317e-08	1.42359e-05	0.986834	0.000427785	3.63748e-07	1.26327e-08
MM130928	NO33110	EA	0.00125551	9.11312e-06	2.00768e-06	0.986909	0.0117442	8.05603e-05	9.25426e-08
MM130349	NO27376	EA	0.000942391	4.16102e-09	3.08518e-08	0.986945	0.0119763	0.00013586	2.28123e-08
MM130087	NO31344	EA	2.31761e-05	2.39651e-07	2.8776e-06	0.986949	0.0130247	1.89888e-09	2.35652e-09
MM130668	NO32499	EA	0.00547176	6.43108e-06	0.00721067	0.987278	1.66557e-05	1.37351e-05	2.4309e-06
MM130571	NO30640	EA	1.0753e-05	3.72044e-06	1.77068e-05	0.987388	0.0125749	3.5127e-06	1.88424e-06
MM130901	NO33038	EA	3.30335e-08	2.14162e-09	6.39948e-05	0.987388	0.00769549	0.00484801	4.73291e-06
MM130437	NO31855	EA	0.0106166	4.37474e-05	4.87584e-05	0.987554	0.000132749	0.00158498	1.88594e-05
MM130705	NO32595	AA	6.43223e-05	7.35805e-09	0.00331233	0.987704	0.00891311	1.55834e-08	6.69703e-06
MM130751	NO32707	AA	8.56606e-07	3.68493e-07	0.0099836	0.98773	0.00227277	1.25369e-05	9.81888e-08
MM130744	NO32689	AA	3.70759e-07	0.00198792	7.52189e-05	0.988438	0.000250366	0.00924798	9.34975e-08
MM130339	NO31785	EA	0.000132492	0.00433319	5.98126e-07	0.988485	0.00704746	9.11104e-07	2.81563e-07
MM130854	NO32898	EA	0.0111973	1.93726e-07	5.08113e-07	0.988788	1.02508e-08	8.55797e-06	5.34315e-06
MM130964	NO33181	EA	0.00672424	7.61157e-07	2.64951e-06	0.988955	0.00431767	1.29407e-08	5.65424e-09
MM130326	NO31730	AA	0.0070676	1.52882e-05	0.00229226	0.98906	0.00155036	1.32557e-05	1.40493e-06
MM130268	NO31663	AA	0.00127007	0.000211947	1.73805e-05	0.989101	0.00937033	2.93567e-05	3.33621e-09
MM130123	NO29322	EA	6.86258e-06	0.0107361	8.54452e-06	0.989156	7.18295e-05	1.67039e-05	3.94652e-06
MM130337	NO31778	AA	0.00581232	1.2091e-06	1.51304e-08	0.989282	0.0049048	5.29804e-09	1.48682e-09
MM130541	NO28899	EA	9.73755e-05	3.66447e-06	4.95135e-05	0.989396	0.0104532	1.53049e-07	4.98392e-08
MM130827	NO32842	AA	0.00661501	1.55105e-06	3.63268e-05	0.989414	0.000321752	0.00361088	9.86936e-09
MM130471	NO32122	EA	0.000469491	6.37905e-05	0.00149038	0.989589	0.00838677	4.68612e-08	1.03992e-07
MM130472	NO32059	EA	0.00891198	4.02183e-06	8.16167e-09	0.989783	6.85618e-08	0.00130088	2.08655e-08
MM130851	NO32891	EA	0.00245641	6.11271e-06	1.86224e-06	0.989861	0.00519085	0.00248357	5.60515e-07
MM130544	NO32216	AA	4.81849e-05	1.21674e-07	1.32076e-07	0.989882	0.00547233	0.00459768	3.59452e-08
MM130542	NO32221	AA	0.0099639	1.09788e-07	6.70524e-06	0.989958	6.78328e-05	3.86462e-06	8.2032e-10
MM130830	NO32848	AA	0.000402084	0.00013857	2.40556e-08	0.990319	0.00860962	0.000531107	9.521e-10
MM130269	NO31664	EA	1.5927e-06	6.04461e-07	1.31706e-07	0.990355	0.0096269	1.57082e-05	8.59338e-08
MM130494	NO32134	AA	0.00958429	2.00998e-07	7.10688e-09	0.990415	6.82377e-08	6.5756e-07	2.43958e-11
MM131012	NO33267	EA	0.000857335	6.93566e-08	0.000262964	0.990681	0.00819717	1.06342e-06	6.22924e-08
MM130152	NO28257	EA	0.000814942	0.000327238	5.85815e-08	0.991615	0.00710997	0.000133139	1.8165e-10
MM130350	NO31807	EA	0.000197979	0.00239202	2.99652e-07	0.991645	1.13306e-06	0.0057631	1.8047e-07
MM130160	NO31451	EA	1.32932e-08	1.15578e-05	0.000675104	0.991648	0.00766434	5.86564e-07	7.01314e-09
MM130696	NO27869	EA	0.000274512	2.50959e-06	0.000238271	0.991706	0.00364997	0.00412758	7.27443e-07
MM130902	NO33042	EA	1.54411e-08	7.85071e-05	4.17392e-05	0.991707	0.00817244	2.58157e-08	7.63108e-11
MM130404	NO31928	AA	0.0029297	1.99593e-07	4.54904e-05	0.991757	0.00374035	0.00152766	9.38144e-10
MM130766	NO32729	EA	0.00168946	3.06899e-06	2.80747e-06	0.991893	0.00257057	0.00384019	1.3805e-06
MM130773	NO32743	AA	0.0027198	4.3883e-05	0.0050768	0.991906	0.000190875	3.99209e-05	2.31758e-05
MM130334	NO31774	AA	0.00147251	9.00395e-05	0.00032021	0.991951	0.00603409	8.80386e-05	4.43774e-05
MM130504	NO32157	AA	0.000549324	7.21044e-06	0.00248254	0.992371	0.0038773	0.000708861	3.86232e-06
MM130889	NO32996	EA	3.24499e-08	0.00232182	4.26945e-08	0.992524	0.00416129	0.000992755	1.58601e-08
MM130658	NO32444	AA	0.000120231	7.09073e-05	3.85983e-06	0.992685	0.00266853	0.00445182	2.9202e-09
MM130374	NO31863	EA	6.79148e-09	0.00595128	0.000937462	0.992907	0.000133404	7.05587e-05	2.09886e-09
MM130408	NO26230	AA	0.00289834	0.000141798	2.18373e-08	0.993225	0.00373442	4.08543e-08	8.57739e-09
MM131040	NO33365	EA	0.000214141	1.52084e-05	1.6781e-07	0.993228	0.00544793	0.00109418	8.5719e-08
MM130060	NO30543	AA	7.42597e-07	4.53457e-06	0.00490406	0.993644	0.00126251	0.000184134	1.74912e-08
MM130166	NO29778	EA	0.000627096	0.0023895	0.00306061	0.993921	1.48761e-06	6.88407e-07	2.89978e-09
MM130958	NO33162	EA	0.00185853	2.73218e-06	0.00298827	0.993975	0.00117088	3.08026e-06	1.59584e-06
MM130562	NO32254	EA	0.00537618	1.53312e-06	1.10017e-05	0.994044	0.000567326	4.5479e-08	1.21318e-08
MM130693	NO32569	AA	0.000140212	4.99633e-08	0.000149278	0.994199	0.0055113	1.45065e-08	4.04246e-10
MM130949	NO33145	EA	0.00349634	0.00126094	0.000704822	0.994362	1.94785e-08	0.000175644	2.07228e-09
MM130706	NO30023	AA	0.00529985	0.000119791	7.87266e-08	0.994426	7.38776e-05	8.00984e-05	5.08428e-09
MM130402	NO31924	EA	0.000179623	1.39585e-06	3.64752e-06	0.994447	0.00535713	1.01163e-05	7.63991e-07
MM130155	NO29428	EA	3.07898e-06	6.71229e-07	1.17646e-06	0.994899	0.00332492	0.00177113	4.27405e-08
MM130691	NO26372	EA	1.38835e-07	1.62568e-07	1.01241e-07	0.994906	7.94062e-05	0.00501388	3.6094e-08
MM130520	NO29297	EA	1.67027e-05	1.53282e-05	5.21092e-05	0.995066	0.00483018	1.4332e-05	5.38278e-06
MM130610	NO32335	EA	5.01631e-05	2.40428e-06	7.55728e-05	0.995143	0.00472641	1.54894e-06	5.30903e-07
MM131059	NO33411	EA	0.00448697	1.55303e-05	9.26966e-06	0.99544	3.46044e-05	8.21573e-06	5.81869e-06
MM130700	NO32585	AA	0.00207742	5.0872e-08	0.00220197	0.99544	0.000280584	3.47237e-08	1.15921e-09
MM130447	NO30884	AA	9.89623e-07	0.000888111	9.38561e-07	0.995504	0.00358124	2.43876e-08	2.44097e-05
MM130719	NO23405	EA	0.00233012	2.19419e-06	1.38286e-06	0.995744	0.00191266	8.5503e-06	7.4524e-07
MM130801	NO32799	EA	5.30488e-06	4.49965e-06	1.86877e-07	0.995751	0.00423775	1.02644e-06	1.33551e-08
MM130689	NO32550	EA	0.00121386	4.52168e-05	0.00116525	0.995811	0.0017073	4.13205e-05	1.5843e-05
MM130838	NO32861	AA	0.00355729	8.01473e-08	1.94372e-06	0.996073	1.09153e-06	0.000366909	2.08685e-09
MM130756	NO32682	EA	2.58466e-05	3.84805e-08	0.00170106	0.996145	0.00212823	2.8568e-08	1.50602e-08
MM130614	NO32368	EA	1.62907e-06	2.63113e-08	2.33505e-09	0.996154	0.000537744	0.00330627	3.00233e-09
MM130135	NO31410	EA	4.73834e-06	5.70762e-09	5.42399e-06	0.99665	0.00333129	8.18684e-06	2.64938e-11
MM130932	NO27284	EA	1.46529e-06	9.01699e-06	0.000997828	0.996813	0.00211624	6.27318e-05	1.15209e-08
MM130710	NO32605	EA	1.56858e-08	7.2401e-09	0.000327183	0.997	5.22687e-05	0.00259387	2.67983e-05
MM130970	NO33191	EA	1.81004e-05	1.82177e-08	2.08942e-05	0.99708	0.00287995	7.88733e-07	1.25522e-08
MM130554	NO32235	EA	9.52638e-08	0.000131312	6.71729e-05	0.997239	0.00256249	7.61081e-09	3.41604e-10
MM130926	NO28742	EA	0.00260983	2.13218e-05	8.38276e-06	0.997305	2.9289e-05	2.11274e-05	5.52575e-06
MM130919	NO33096	EA	3.03848e-05	2.20518e-08	1.28475e-07	0.997332	0.00262368	1.37594e-05	3.37148e-09
MM130757	NO32716	AA	0.0025678	4.70195e-07	5.39956e-08	0.997421	2.12537e-06	9.00688e-06	2.49404e-09
MM130812	NO32815	EA	0.000676797	0.000231003	1.66397e-08	0.997422	2.47479e-07	0.00166998	8.93984e-09
MM130475	NO32095	AA	9.40654e-05	4.29928e-08	3.56647e-05	0.997445	0.00238557	3.92174e-05	1.04456e-08
MM130724	NO32634	AA	1.40141e-08	6.385e-08	1.19964e-05	0.99746	0.00252777	9.20391e-09	2.91627e-08
MM130569	NO32266	EA	0.000990278	2.19551e-05	1.81056e-05	0.997532	0.000807943	0.000622855	6.66572e-06
MM130428	NO29631	EA	2.7927e-08	1.66863e-07	1.63179e-09	0.997544	0.00245492	4.50046e-08	1.26963e-06
MM130441	NO32008	AA	1.54937e-08	7.12909e-08	3.07164e-06	0.997639	0.000980618	0.00137437	2.75653e-06
MM130530	NO32199	AA	1.45053e-08	1.06847e-08	2.28242e-06	0.997683	0.00230715	9.25149e-07	7.00031e-06
MM130791	NO32785	EA	0.000187812	1.23302e-07	2.48773e-07	0.997691	0.00126201	0.000859032	3.47004e-08
MM130783	NO32765	EA	1.29083e-05	7.38868e-10	1.28582e-05	0.997722	0.00224844	3.71183e-06	1.75657e-09
MM131047	NO33383	EA	6.23007e-05	2.74473e-06	2.73594e-06	0.997793	0.00192921	0.000208475	1.4881e-06
MM130973	NO33201	EA	0.00029916	6.27158e-05	0.00150733	0.997794	0.00017736	0.000153176	6.50697e-06
MM130556	NO26373	EA	1.74304e-05	3.11599e-08	2.18406e-08	0.997878	0.00204426	6.0489e-05	1.88164e-08
MM130747	NO32555	EA	0.000109725	1.10407e-05	0.00165299	0.997879	0.000331946	9.88401e-06	5.6685e-06
MM130066	NO30509	EA	1.13226e-08	1.32125e-09	7.54374e-10	0.997886	0.00210331	1.66653e-10	1.0482e-05
MM130852	NO32894	AA	1.17867e-08	2.34416e-06	4.78148e-05	0.998188	0.000429601	0.00131694	1.52616e-05
MM130591	NO32324	AA	0.00109648	6.09764e-05	4.3778e-05	0.998217	0.000517247	4.43916e-05	2.01241e-05
MM130358	NO31786	EA	6.28742e-08	4.5402e-08	6.41527e-08	0.99823	0.00174459	2.52134e-05	2.02602e-07
MM130959	NO33164	EA	1.42526e-06	6.94629e-07	1.16379e-05	0.998284	0.00170174	8.30216e-07	1.33102e-08
MM130411	NO31942	EA	0.00149811	9.12854e-05	7.30579e-08	0.998295	0.000112439	2.91247e-06	2.03089e-08
MM130150	NO31039	EA	4.15179e-07	2.78696e-07	1.04744e-06	0.998309	0.00167233	1.68308e-05	4.90234e-09
MM130631	NO25177	AA	1.61118e-05	0.000975793	0.000671763	0.998334	1.22153e-06	7.92237e-07	1.31066e-08
MM130797	NO32794	EA	6.7242e-08	3.21428e-07	4.40549e-05	0.998362	0.00124816	0.000345148	4.06692e-09
MM130576	NO32294	EA	7.93678e-08	0.000710689	0.000309927	0.998381	3.37876e-07	0.000598305	2.52185e-08
MM130636	NO32405	AA	4.12201e-06	0.000892941	2.25215e-08	0.998394	7.50729e-09	0.00070567	3.35779e-06
MM130274	NO31645	EA	0.000837048	4.38356e-05	0.000473038	0.998446	0.00013342	3.98529e-05	2.71864e-05
MM130308	NO31703	EA	0.00109375	0.000452724	4.30749e-06	0.998448	5.54556e-07	2.1596e-07	1.2011e-08
MM130130	NO29633	EA	3.53723e-07	2.28755e-08	2.80462e-06	0.998561	0.00112968	0.000286754	1.95926e-05
MM130944	NO33136	EA	0.000203327	1.86902e-05	7.81144e-05	0.998764	0.000643099	0.000293036	2.22672e-08
MM130128	NO29364	EA	1.6784e-07	3.63231e-06	1.067e-08	0.998829	0.00116629	6.21704e-07	4.9584e-07
MM130671	NO32504	EA	0.000548681	3.69987e-06	5.79521e-05	0.998831	0.000447671	0.00011143	1.29762e-09
MM130301	NO31688	EA	0.000672003	1.05151e-07	4.18267e-06	0.99887	0.00045391	1.94415e-08	3.00149e-09
MM130324	NO31759	EA	4.94946e-06	0.000132632	1.27494e-07	0.998871	2.39263e-08	0.000988273	2.99362e-06
MM130375	NO31864	AA	7.49194e-06	1.5028e-08	6.2852e-05	0.998882	0.00104552	1.09765e-08	2.25892e-06
MM130565	NO32259	AA	0.000297345	0.000678875	1.6947e-05	0.99892	6.03614e-05	1.62968e-05	9.67733e-06
MM130836	NO32858	EA	0.000346509	2.19168e-05	2.8977e-05	0.999034	0.000540258	1.96946e-05	8.37383e-06
MM130085	NO26377	EA	1.04314e-08	0.000157559	9.17992e-05	0.999047	0.000702731	9.76989e-07	7.04132e-08
MM130469	NO32078	EA	3.82015e-05	4.82295e-05	2.59724e-05	0.999051	0.000310076	0.000517993	8.52937e-06
MM130899	NO33036	EA	3.1267e-07	1.35221e-08	1.58178e-07	0.999057	0.00094128	1.10195e-06	3.02854e-08
MM130253	NO29558	EA	0.000263187	5.73896e-05	8.46239e-06	0.999061	0.00010752	0.000496324	6.08124e-06
MM130574	NO31010	EA	1.29366e-06	1.2806e-08	1.09656e-06	0.99909	0.000907154	1.94186e-08	1.06683e-09
MM130362	NO31839	AA	3.76357e-05	1.77674e-05	6.56133e-05	0.999097	0.0007597	1.79968e-05	3.79702e-06
MM130931	NO33117	EA	1.18409e-05	2.80884e-05	1.43923e-07	0.999107	0.000853137	3.74783e-08	4.60007e-08
MM130916	NO33087	EA	0.000663902	2.21428e-05	2.24981e-05	0.999108	0.000152661	2.04983e-05	1.01984e-05
MM130965	NO33182	EA	1.45129e-07	2.97941e-07	4.07145e-07	0.999121	0.000235752	0.000642021	1.92957e-08
MM130711	NO32606	EA	2.31927e-11	0.000127272	2.99992e-09	0.999129	0.000735887	1.52613e-07	7.51405e-06
MM130605	NO32348	AA	0.000509476	9.79172e-05	0.000257135	0.999134	1.08694e-06	1.30776e-07	1.37606e-09
MM130771	NO32740	AA	0.000557891	7.30776e-06	7.35112e-06	0.999142	0.00027764	6.67865e-06	8.53853e-07
MM130503	BR15070	EA	0.000276789	0.000394839	2.60026e-07	0.999165	3.49517e-05	0.00012786	1.27926e-08
MM130715	NO22812	EA	5.67214e-07	1.58772e-08	0.000536065	0.999169	0.000105279	0.000188918	4.76656e-10
MM130967	NO33185	EA	6.88975e-09	1.64778e-05	4.51182e-05	0.999184	0.000268368	0.000485593	4.10641e-10
MM130968	NO33186	EA	0.000458039	2.59408e-07	0.000157046	0.999188	0.000166104	3.08984e-05	3.84331e-08
MM130748	NO32699	EA	0.000205093	0.000186449	9.55411e-08	0.99919	2.55587e-07	0.000418583	9.73895e-09
MM130480	NO32106	EA	0.000257529	1.75207e-07	1.94439e-07	0.999201	0.000540286	4.65091e-07	6.51989e-08
MM130234	NO26633	EA	1.8148e-05	1.53472e-05	0.000698158	0.999204	4.51753e-05	1.31385e-05	5.7949e-06
MM130925	NO33104	EA	5.71607e-07	0.000710312	6.46184e-06	0.999282	3.22063e-07	2.19238e-07	4.84302e-08
MM130138	NO29653	AA	2.18543e-07	8.91086e-08	0.000100822	0.999314	0.00058475	9.19409e-08	7.03587e-09
MM130850	NO32890	AA	0.000247716	2.23436e-05	0.000268721	0.999362	6.70758e-05	1.98877e-05	1.24905e-05
MM130399	NO27185	AA	3.46674e-05	1.09625e-05	1.24034e-05	0.99938	0.000545199	1.00086e-05	6.34976e-06
MM130620	NO24023	EA	3.88786e-08	3.82559e-05	5.28744e-06	0.999395	0.000561102	1.68341e-07	6.7604e-08
MM130145	NO31425	EA	1.0097e-08	1.22817e-05	4.35246e-07	0.999397	0.000174238	0.000414874	1.40504e-06
MM131020	NO33282	EA	1.33091e-05	1.20302e-08	2.3835e-05	0.999417	0.000545326	2.56434e-08	4.15516e-09
MM130356	NO23309	EA	0.000398903	0.000127289	4.1564e-05	0.999422	9.52066e-06	2.78766e-07	3.24424e-09
MM130934	NO33119	EA	7.44938e-06	0.000311487	6.67804e-06	0.999433	4.6072e-05	0.000193323	2.10889e-06
MM130368	NO31849	EA	3.77153e-08	2.70055e-08	0.000491637	0.999461	3.79095e-05	2.54496e-07	9.15724e-06
MM130497	NO32130	EA	0.000300944	1.99539e-06	4.85991e-05	0.999472	5.72261e-06	0.000170611	5.05455e-07
MM130647	NO32421	AA	5.45878e-06	6.42741e-06	2.65504e-08	0.999472	0.000515603	1.37887e-07	1.22147e-08
MM130249	NO31584	AA	4.42659e-05	5.90322e-08	0.000159935	0.99951	0.000225695	5.99599e-05	6.15704e-10
MM130863	NO25118	EA	0.000227173	2.39946e-08	4.09998e-05	0.999512	3.83402e-06	0.000215904	2.94191e-08
MM130131	NO29342	EA	0.000460614	1.33826e-05	9.52345e-06	0.999516	9.40699e-07	1.21652e-08	7.73921e-09
MM130106	NO29573	EA	5.21325e-07	0.000420225	5.08645e-05	0.999524	6.46109e-08	1.89147e-06	2.29631e-06
MM130309	NO31740	AA	0.000472384	6.31881e-07	4.09486e-09	0.999526	3.92004e-07	5.0841e-07	6.5826e-10
MM130306	NO31727	EA	9.18186e-09	0.000127912	4.16197e-06	0.999528	8.86281e-05	0.000251702	6.89366e-10
MM130839	NO32863	EA	7.55152e-05	1.68228e-08	2.37109e-08	0.999555	0.000369237	4.33446e-08	7.6758e-10
MM130182	NO31495	EA	0.000204044	1.98493e-08	5.68318e-05	0.999562	0.000176858	7.7897e-09	3.84188e-11
MM130815	NO32825	AA	0.000131308	4.70055e-08	8.42636e-08	0.99957	7.70021e-05	0.000221656	1.9433e-08
MM130490	NO32055	EA	1.53886e-06	6.99662e-08	0.000412957	0.999581	2.67452e-07	4.1946e-06	2.56066e-09
MM130896	NO33029	EA	3.43511e-06	1.85783e-06	3.64311e-06	0.99961	0.00037891	2.26546e-06	2.03162e-07
MM130456	NO32042	EA	2.26517e-09	1.73054e-06	1.55546e-05	0.999621	0.000342996	2.03289e-10	1.88298e-05
MM130643	NO32416	EA	9.32833e-05	2.97243e-05	7.5693e-05	0.99964	9.76858e-05	5.02965e-05	1.36395e-05
MM130784	NO24136	AA	9.61849e-10	4.50312e-08	1.06697e-05	0.999648	0.000285636	5.60892e-05	3.27435e-08
MM130366	NO31816	EA	1.15031e-08	5.35659e-05	7.09735e-05	0.99968	3.96512e-07	0.000195054	1.49823e-08
MM130142	NO31424	EA	0.000124976	2.59306e-05	1.97534e-05	0.999695	0.000133869	2.93034e-08	4.74736e-10
MM130677	NO32522	EA	0.000235179	5.1484e-08	2.91989e-06	0.999707	4.70108e-05	7.44135e-06	4.86955e-09
MM130817	NO32827	EA	5.55966e-05	8.29848e-06	1.03301e-08	0.999715	3.89405e-08	0.000220567	8.56451e-09
MM130519	NO29641	EA	1.63156e-08	3.47432e-08	2.11184e-05	0.999716	3.42629e-07	0.000262016	9.9487e-09
MM130370	NO31799	AA	7.89864e-06	0.000190574	6.46788e-05	0.999723	4.26183e-06	9.57242e-08	9.76918e-06
MM130079	NO29251	EA	1.3791e-07	3.61051e-09	2.98591e-05	0.999726	1.69681e-05	0.00022231	5.02429e-06
MM130596	NO32332	EA	3.48867e-06	0.000119612	0.000136026	0.999733	8.25371e-06	4.19593e-09	4.81952e-08
MM130825	NO32840	AA	9.78545e-09	8.0927e-05	0.000139397	0.999733	4.51443e-05	1.43882e-06	1.20531e-10
MM130231	NO31586	EA	6.73536e-05	1.35659e-05	2.02558e-05	0.999735	5.94645e-05	9.36376e-05	1.08225e-05
MM130581	NO32302	EA	7.79785e-06	3.34569e-08	4.59018e-09	0.999745	0.000246465	5.6054e-07	4.28741e-09
MM130740	NO32681	EA	2.34497e-06	0.000135674	2.6118e-08	0.999758	1.98097e-06	0.000102129	4.35312e-10
MM130333	NO22678	AA	3.15225e-09	9.35641e-06	1.10301e-06	0.999762	0.000226645	7.12599e-08	3.22948e-07
MM130651	NO32434	AA	0.000125839	1.41862e-05	5.24368e-05	0.999767	2.26625e-05	1.55553e-05	1.92513e-06
MM130311	NO27747	EA	7.77224e-08	8.80813e-06	1.05255e-08	0.999773	1.21153e-07	0.000218157	5.45047e-08
MM130672	NO32486	EA	1.27998e-06	1.27047e-08	6.15943e-05	0.999773	0.000163881	5.88199e-08	1.07879e-07
MM130029	NO30736	EA	8.58357e-05	3.56863e-07	3.77944e-05	0.999781	9.40073e-05	1.01426e-06	2.89943e-09
MM130446	NO26551	EA	3.98061e-06	5.12909e-08	3.65265e-05	0.999781	0.000177748	2.67356e-07	1.33211e-09
MM130611	NO32358	EA	6.02587e-08	3.1435e-06	3.25378e-05	0.999783	9.67897e-08	0.000180814	3.65599e-09
MM130602	NO32345	EA	4.78908e-09	1.23735e-07	5.46856e-08	0.999788	0.000209506	2.62199e-06	2.61448e-08
MM130652	NO32435	AA	2.45227e-05	2.78593e-07	8.94236e-08	0.999793	0.000160464	2.17996e-05	1.00054e-09
MM130908	NO33056	EA	1.11865e-05	8.35371e-05	4.60337e-06	0.999798	9.86461e-05	2.13569e-08	4.10737e-06
MM130777	NO32753	EA	1.10264e-07	1.03306e-06	6.4031e-08	0.9998	0.000140106	5.83345e-05	4.1193e-10
MM130803	NO32802	EA	3.33359e-05	0.000110437	2.91048e-08	0.999802	5.41438e-05	3.09271e-08	2.28693e-08
MM130363	NO31838	EA	9.47939e-05	3.53023e-07	7.54107e-05	0.999807	1.48233e-07	2.22659e-05	1.30015e-08
MM130295	NO31559	AA	1.43602e-05	1.08576e-09	4.29998e-08	0.99981	2.14622e-05	0.000149053	4.71021e-06
MM130990	NO33230	EA	3.13455e-06	0.000129034	2.0087e-05	0.999814	4.16676e-07	3.32464e-05	2.2279e-08
MM131001	NO33250	EA	1.3495e-06	4.20413e-08	6.49668e-05	0.999814	7.93691e-05	3.81574e-05	1.84739e-06
MM130496	NO32136	AA	9.01094e-07	2.05878e-08	0.000159977	0.999815	4.40579e-07	2.38103e-05	5.06534e-09
MM130986	NO33226	EA	1.85561e-05	1.75817e-07	1.59648e-05	0.999817	0.000148332	2.75435e-07	1.16312e-07
MM130416	NO31954	AA	4.04676e-05	0.00013247	1.29344e-06	0.999824	1.76056e-06	3.36304e-08	2.27206e-08
MM130917	NO33093	EA	6.81987e-05	2.54502e-05	1.41352e-05	0.999826	6.62453e-05	1.02959e-08	6.03976e-09
MM130377	NO31865	EA	1.42847e-07	9.77323e-08	9.11353e-06	0.999834	0.000141352	1.46314e-05	1.83695e-07
MM130415	NO31952	AA	1.00246e-07	1.58277e-08	8.39002e-06	0.999838	0.000152926	3.14512e-08	4.86979e-08
MM130486	NO32082	AA	1.34916e-05	2.57356e-12	1.70124e-08	0.999841	5.73893e-06	0.000136649	3.49112e-06
MM130318	NO25536	AA	1.65132e-05	7.45959e-07	4.51425e-06	0.999845	0.000132665	7.08024e-07	2.86984e-07
MM130774	NO32744	AA	4.95896e-05	9.75358e-05	1.04001e-06	0.999847	3.19863e-06	9.59223e-07	5.85399e-07
MM130426	NO31983	AA	1.16927e-05	0.000128537	3.74795e-07	0.999849	2.92805e-06	1.48924e-08	7.63704e-06
MM130540	NO32219	AA	0.00013873	4.01574e-06	2.79742e-08	0.999851	1.68053e-07	5.98658e-06	9.04614e-10
MM130754	NO32710	EA	1.45413e-06	5.37135e-07	5.48289e-08	0.999852	3.45999e-05	0.000107393	4.13043e-06
MM130846	NO32879	AA	7.11687e-05	1.51191e-06	1.87054e-05	0.999854	5.22521e-05	1.42077e-06	7.66771e-07
MM130304	NO29982	EA	9.93895e-05	6.69203e-06	1.39623e-06	0.999859	3.7284e-07	3.35803e-05	6.53559e-08
MM130927	NO33107	EA	3.78374e-09	1.99747e-08	4.29747e-06	0.99986	3.78336e-05	9.73966e-05	1.21613e-08
MM130780	NO32760	AA	8.95018e-07	1.65032e-07	1.08531e-06	0.999863	2.39212e-05	2.59507e-05	8.51843e-05
MM130397	NO31917	AA	6.20538e-08	3.97326e-09	0.000101387	0.999865	1.23247e-07	3.3145e-05	2.97865e-08
MM130923	NO33100	EA	1.8771e-07	1.35955e-08	7.679e-05	0.999866	2.37864e-06	5.48135e-05	1.16556e-08
MM130938	NO33126	EA	7.58176e-08	1.30942e-08	6.78459e-07	0.999879	0.000102249	2.30015e-08	1.82735e-05
MM130761	NO32722	EA	7.80316e-08	5.31225e-05	5.38265e-05	0.99988	6.20181e-06	7.16682e-06	9.7137e-09
MM130012	NO31028	EA	1.20141e-06	3.38434e-08	5.98011e-05	0.999884	1.01323e-07	5.43929e-05	1.45862e-08
MM130971	NO33193	EA	9.03094e-05	5.57372e-08	3.95589e-08	0.999885	1.50272e-05	9.14373e-06	4.32882e-09
MM130002	NO30938	EA	4.34016e-06	9.2453e-05	2.20663e-06	0.999889	1.14809e-05	1.48687e-09	4.1851e-07
MM130736	NO32672	AA	4.19409e-06	2.69113e-05	1.23077e-07	0.99989	9.11835e-08	7.86751e-05	9.04802e-09
MM130655	NO32440	EA	7.22497e-06	1.26537e-07	4.26727e-08	0.999891	8.23934e-05	1.35152e-05	5.57322e-06
MM130348	NO31801	AA	6.51422e-08	4.22876e-07	1.09348e-05	0.999897	9.15731e-05	7.10785e-08	5.07365e-08
MM130721	NO32626	AA	1.59996e-07	6.35109e-09	3.24225e-09	0.9999	9.6721e-05	1.38998e-06	1.72477e-06
MM130758	NO32680	EA	1.70862e-06	1.34666e-06	8.68196e-06	0.999902	7.41033e-05	6.71849e-06	5.81717e-06
MM130467	NO32075	AA	1.05382e-06	1.31793e-06	4.37842e-07	0.999903	6.13972e-05	2.95875e-05	3.55192e-06
MM130291	NO28678	AA	1.18521e-06	1.67683e-08	4.59638e-06	0.999903	9.11178e-05	2.19901e-08	3.43674e-08
MM130388	NO31893	EA	3.33781e-06	8.97655e-06	2.8421e-05	0.999912	1.21153e-06	4.63667e-05	5.00951e-08
MM130991	NO33232	EA	3.62031e-08	2.11008e-06	1.06577e-05	0.999914	6.41222e-05	4.37575e-06	4.47212e-06
MM130936	NO33121	EA	9.67913e-08	5.92142e-05	1.00292e-05	0.999915	2.60755e-08	1.59755e-05	6.11701e-09
MM130634	NO30503	EA	3.021e-06	1.7243e-07	7.96819e-05	0.999915	9.4584e-07	1.00992e-08	1.14837e-06
MM130669	NO32500	AA	9.15527e-08	1.38151e-05	2.7562e-08	0.999921	5.71297e-05	8.36289e-06	6.38525e-09
MM130629	NO32396	EA	5.04516e-08	1.60278e-05	5.69246e-09	0.999921	6.11081e-05	2.15754e-06	2.08793e-09
MM130458	NO32047	AA	2.32877e-09	6.97369e-09	3.43771e-06	0.999924	4.92233e-06	6.77814e-05	5.42932e-08
MM130874	NO32949	EA	1.22494e-06	7.70009e-06	2.48114e-08	0.999926	6.53876e-05	4.77628e-09	1.28741e-08
MM130162	NO28925	EA	1.46782e-06	1.21726e-08	2.36636e-05	0.999927	1.6068e-05	2.89475e-05	2.89791e-06
MM130905	NO33050	EA	3.09401e-08	1.47249e-05	1.20129e-06	0.99993	2.53653e-08	4.20385e-05	1.17462e-05
MM130287	NO28292	EA	3.74453e-07	1.33923e-08	1.37375e-07	0.99993	6.43511e-05	5.71554e-08	4.64465e-06
MM130086	NO31332	EA	6.16477e-05	4.024e-06	5.04285e-07	0.999932	1.39656e-06	4.12231e-07	2.5887e-07
MM130685	NO32545	AA	2.25061e-09	6.19653e-06	1.3274e-08	0.999934	5.22434e-05	7.33334e-06	3.40062e-08
MM130580	NO32301	EA	5.95241e-05	3.7862e-07	2.14876e-08	0.999935	2.8673e-06	2.48646e-06	9.87265e-09
MM130575	NO24865	EA	1.08784e-05	2.19263e-06	6.19937e-06	0.999936	8.69974e-06	3.55292e-05	5.83803e-08
MM130816	NO32826	AA	2.58919e-05	3.36139e-09	2.57805e-09	0.999937	4.75515e-06	3.21763e-05	1.01124e-09
MM130360	NO31829	AA	9.86996e-10	1.90675e-06	3.94311e-08	0.99994	5.31851e-05	3.20276e-06	1.86935e-06
MM130785	NO32773	EA	2.46549e-06	1.34757e-05	2.7785e-09	0.99994	4.40034e-05	2.63313e-08	2.90434e-09
MM130707	NO30830	EA	6.65011e-09	1.49289e-06	9.71254e-08	0.999943	5.54026e-05	8.58533e-08	3.71112e-09
MM130898	NO33031	EA	9.65356e-06	4.44646e-07	1.70718e-08	0.999944	1.41206e-05	1.12875e-05	2.06986e-05
MM130566	NO26296	EA	5.42281e-06	3.18332e-07	1.64153e-06	0.999944	4.79982e-05	7.72626e-07	3.2148e-10
MM130146	NO22280	AA	2.85245e-05	2.87906e-06	6.42915e-06	0.999944	7.52333e-06	9.8273e-06	6.41512e-07
MM130918	NO33094	EA	2.38232e-05	1.11765e-06	3.71888e-08	0.999946	3.26445e-07	2.87526e-05	5.04913e-08
MM130451	NO32028	EA	5.33345e-06	1.32645e-06	8.06405e-07	0.999946	4.64038e-05	1.19995e-07	7.3901e-09
MM130259	NO31619	EA	6.12199e-06	8.80147e-08	2.71558e-05	0.999947	4.6352e-06	1.54731e-05	1.03857e-08
MM130660	NO32449	AA	7.06742e-07	2.97921e-08	1.14683e-06	0.999947	2.14781e-07	5.0343e-05	9.40808e-07
MM130238	NO30667	EA	2.02758e-07	7.96416e-09	1.91279e-08	0.999948	5.20085e-05	4.39048e-08	1.38284e-09
MM130216	NO31562	EA	1.27272e-05	1.22289e-05	2.48391e-08	0.999949	1.35777e-07	2.62603e-05	9.47524e-09
MM130737	NO32673	AA	6.84307e-08	2.95251e-05	7.66157e-08	0.999949	1.95219e-05	2.00599e-06	4.08686e-08
MM130776	NO32752	EA	9.86529e-10	6.14366e-07	1.0172e-05	0.999949	1.5395e-05	2.43064e-05	1.22321e-08
MM130466	NO32065	EA	2.96794e-06	1.49253e-08	2.90341e-06	0.99995	4.21105e-05	2.41332e-06	2.18949e-09
MM130509	NO22648	EA	1.17399e-08	4.39739e-06	9.69989e-09	0.999953	3.67755e-05	5.96325e-06	1.8861e-09
MM130369	NO31755	AA	1.07702e-05	1.51756e-05	2.05467e-05	0.999953	1.06434e-07	9.67406e-09	2.19158e-09
MM130906	NO33051	EA	7.31041e-06	3.22774e-05	2.55258e-07	0.999956	5.32558e-07	3.5949e-06	7.21151e-09
MM130884	NO32987	EA	1.17225e-06	1.42511e-06	9.44455e-07	0.999957	3.73319e-06	3.53279e-05	3.71088e-07
MM130716	NO32613	AA	1.05751e-06	4.17962e-06	1.29823e-07	0.999958	3.3555e-05	3.42686e-06	2.16005e-10
MM130323	NO31758	EA	3.34566e-05	2.89303e-07	2.56399e-06	0.999961	1.31906e-08	2.15738e-08	3.13302e-06
MM130600	NO32342	AA	2.30537e-05	3.93452e-06	2.94891e-07	0.999961	5.22603e-06	6.65937e-06	1.78152e-07
MM130303	NO31690	AA	1.46798e-05	2.14179e-05	2.16078e-08	0.999962	4.03285e-07	1.50557e-06	2.54719e-08
MM130865	NO32928	EA	3.68434e-06	3.29506e-05	8.17037e-07	0.999962	2.45421e-07	4.77152e-08	6.60887e-09
MM130619	NO32377	EA	3.20059e-06	2.0952e-05	1.20523e-08	0.999963	6.31406e-08	4.19684e-09	1.27374e-05
MM130956	NO33158	EA	1.29495e-05	3.12396e-09	1.03481e-05	0.999963	1.93483e-06	5.35677e-08	1.16399e-05
MM130118	NO31306	EA	1.2013e-08	1.03804e-05	2.11136e-06	0.999963	2.32353e-05	8.71651e-07	6.98879e-09
MM130359	NO31787	EA	2.3653e-06	6.00565e-06	8.57966e-07	0.999971	1.87994e-05	6.19895e-07	1.395e-09
MM130886	NO32919	EA	2.085e-07	1.10059e-05	6.59806e-08	0.999972	1.62831e-07	1.61471e-05	1.77746e-08
MM130868	NO32932	EA	2.65495e-07	6.50095e-08	5.06173e-08	0.999972	2.63509e-05	2.45666e-08	7.8244e-07
MM130101	NO30175	EA	1.13856e-07	9.31299e-06	1.67279e-08	0.999973	1.19367e-06	1.64298e-05	4.17852e-11
MM130993	NO33234	EA	1.90849e-05	7.07267e-06	5.8164e-08	0.999973	4.10039e-07	6.66782e-08	8.76479e-08
MM130764	NO32726	AA	1.79611e-06	3.65481e-06	3.65539e-06	0.999973	1.36425e-05	3.29559e-06	4.79884e-07
MM130495	NO32135	AA	4.52991e-09	1.44467e-07	5.47634e-06	0.999975	4.12638e-06	1.50119e-05	3.88896e-07
MM131046	NO33379	EA	2.27684e-08	3.5974e-06	1.90653e-07	0.999975	2.10022e-05	1.88442e-07	4.00716e-08
MM130219	NO31535	EA	1.53565e-08	1.27759e-05	2.0697e-06	0.999977	6.39729e-06	1.52564e-06	3.12211e-07
MM130920	NO33098	EA	1.69982e-06	1.91192e-06	1.85394e-05	0.999977	3.58693e-08	1.95178e-07	6.0585e-07
MM130557	NO32241	EA	1.62982e-05	3.16474e-08	1.74996e-06	0.999979	1.86332e-08	2.63882e-06	1.01943e-08
MM130048	NO31216	EA	7.72235e-06	1.54106e-08	1.14088e-05	0.999981	1.86429e-08	3.25519e-09	1.39225e-07
MM130218	NO28360	EA	4.73094e-06	1.33452e-06	1.24776e-05	0.999981	4.34001e-07	2.58942e-07	4.92118e-08
MM130506	NO32159	AA	1.72064e-07	2.6278e-08	1.08708e-05	0.999982	3.3918e-06	3.70587e-06	1.5205e-09
MM130745	NO32692	EA	1.78943e-06	4.3101e-06	1.2879e-08	0.999982	1.18409e-05	3.18647e-09	8.74263e-08
MM130709	NO32599	EA	1.23847e-05	8.63858e-08	3.7892e-06	0.999982	1.46072e-06	9.25863e-08	5.94205e-08
MM130261	BR16813	EA	1.20479e-06	1.18071e-05	6.15999e-07	0.999983	2.8935e-06	4.64243e-07	3.18633e-07
MM130074	NO26214	EA	5.78416e-07	1.43749e-05	9.37125e-07	0.999983	1.65095e-09	1.06415e-08	6.97492e-07
MM130746	NO32693	EA	5.35175e-07	9.2341e-06	6.36304e-06	0.999984	1.46395e-07	1.26867e-07	9.3068e-09
MM130314	NO31747	AA	1.79791e-08	6.32287e-08	3.35279e-08	0.999984	7.28009e-06	8.55157e-06	1.43327e-08
MM130254	NO31631	AA	1.47587e-08	2.49735e-06	5.6587e-06	0.999984	1.11209e-07	7.41563e-06	1.21906e-08
MM130539	NO32213	AA	4.76623e-08	3.21946e-07	1.07862e-09	0.999984	1.35301e-05	9.35878e-08	1.66043e-06
MM130818	NO22186	EA	2.09689e-08	2.64053e-09	4.59391e-06	0.999985	2.02771e-07	4.55682e-06	5.70488e-06
MM130622	NO32382	EA	4.09168e-06	7.48068e-08	3.52698e-06	0.999986	6.41614e-06	5.37925e-08	1.88814e-07
MM130265	NO27648	EA	9.56964e-08	1.43498e-06	9.11975e-06	0.999986	1.26769e-07	3.18367e-06	9.23903e-10
MM130523	NO28879	EA	1.58152e-07	9.49327e-08	6.6405e-10	0.999986	1.27271e-05	4.61438e-09	8.09971e-07
MM130618	NO32376	AA	5.51818e-06	9.70949e-07	1.09528e-06	0.999987	3.13419e-06	2.17498e-06	3.02287e-07
MM130468	NO32074	AA	7.19761e-06	4.79328e-06	3.78839e-09	0.999987	5.41814e-07	2.69689e-07	1.89093e-07
MM130151	NO29339	EA	1.17345e-06	3.05595e-07	1.28205e-08	0.999987	9.22295e-06	1.15247e-06	9.63424e-07
MM130567	NO32262	AA	1.22632e-06	2.57674e-06	6.58864e-06	0.999987	7.28821e-08	2.16268e-06	2.69894e-09
MM130452	NO32029	AA	6.55278e-06	7.54351e-07	3.48037e-06	0.999988	2.58101e-08	1.33713e-06	1.38479e-08
MM130632	NO32400	EA	2.47715e-06	2.90589e-06	1.72007e-08	0.999989	5.79357e-06	3.49062e-08	3.93093e-10
MM130802	NO32800	AA	9.83988e-09	2.03761e-06	1.12333e-06	0.999989	7.73665e-06	3.27146e-08	3.43489e-08
MM130513	NO32174	EA	1.22581e-07	3.33462e-08	3.3917e-06	0.999989	6.98171e-06	2.30606e-08	1.61651e-07
MM130599	NO32338	EA	4.07659e-06	2.68818e-09	1.02523e-07	0.999989	6.40548e-06	4.91029e-08	1.73231e-08
MM130623	NO32383	AA	3.89344e-06	1.00553e-08	8.20237e-07	0.99999	5.47686e-06	1.47804e-08	3.42248e-08
MM130529	NO32198	AA	8.71998e-08	3.90579e-06	4.39966e-07	0.99999	4.9796e-06	4.98686e-10	6.31971e-07
MM130603	NO32346	AA	9.71855e-08	1.57867e-06	7.20761e-08	0.99999	8.04753e-06	7.01981e-08	4.17816e-08
MM130385	NO31888	EA	1.50285e-07	2.89035e-08	8.24806e-07	0.99999	8.33426e-06	3.81833e-09	3.87056e-07
MM130528	NO25344	AA	1.58522e-08	9.13973e-10	1.02205e-06	0.99999	7.07177e-06	1.21354e-06	3.59857e-07
MM130769	NO27979	AA	5.99764e-06	4.30432e-08	1.88949e-07	0.999991	2.83385e-06	6.82847e-09	6.84617e-09
MM130343	NO24476	AA	3.13989e-07	1.79278e-06	1.35215e-06	0.999992	2.6157e-08	4.95361e-06	1.15768e-08
MM130583	NO32310	EA	3.63615e-07	5.71626e-06	1.77053e-07	0.999992	1.26311e-07	1.50805e-06	1.56161e-08
MM130423	NO31976	AA	2.73112e-06	1.2282e-06	1.0643e-08	0.999992	1.14156e-07	3.52366e-06	4.48846e-09
MM130346	NO22696	AA	3.05244e-06	2.58665e-08	3.9055e-06	0.999993	1.83421e-07	1.0497e-07	3.34664e-08
MM130654	NO32439	EA	3.62624e-06	9.06216e-08	1.89982e-09	0.999993	8.18842e-07	7.85467e-08	2.66932e-06
MM130664	NO32482	EA	2.59341e-08	2.929e-06	3.85102e-08	0.999993	4.05855e-06	1.07108e-07	5.21008e-08
MM130371	NO31818	AA	3.78352e-08	1.40446e-06	5.95791e-08	0.999993	2.61352e-07	5.32077e-06	1.27315e-08
MM130665	NO32487	EA	3.56136e-06	1.48472e-08	2.03726e-08	0.999993	3.04483e-06	1.81409e-08	1.2564e-08
MM130341	NO22571	EA	5.74324e-06	1.02908e-07	6.28074e-08	0.999994	1.52136e-07	4.76758e-08	1.88923e-07
MM130940	NO33128	EA	1.27314e-06	4.71217e-06	1.97616e-08	0.999994	3.30228e-09	1.20574e-08	2.4436e-07
MM130782	NO32768	EA	8.67617e-08	7.35416e-09	1.52425e-06	0.999994	4.26279e-06	1.35898e-07	1.27637e-08
MM130770	NO32738	AA	3.0942e-09	2.48263e-08	3.81978e-06	0.999994	7.91134e-07	9.31361e-07	6.76483e-08
MM130627	NO32392	AA	1.79032e-08	8.07273e-07	1.25727e-09	0.999994	3.79937e-07	3.2924e-06	1.09011e-06
MM130759	NO32718	EA	2.09183e-06	1.66063e-07	4.29164e-08	0.999995	8.10181e-08	3.92356e-08	2.98586e-06
MM130256	NO27653	AA	5.89879e-09	1.83216e-08	1.3771e-06	0.999995	1.42663e-06	2.5667e-06	5.53022e-09
MM130393	NO31898	EA	1.39349e-08	5.19887e-08	7.13829e-09	0.999995	4.8873e-06	5.28745e-08	1.29037e-07
MM130552	NO32233	AA	7.21597e-09	1.44506e-07	1.74289e-07	0.999995	3.44203e-06	3.07017e-08	1.20616e-06
MM130731	NO32659	AA	1.53811e-06	9.6833e-07	2.61308e-07	0.999995	1.93666e-06	6.64515e-09	1.03253e-09
MM130407	NO31932	EA	7.84299e-08	1.90614e-06	1.09875e-06	0.999995	1.44279e-07	1.25415e-06	2.3402e-08
MM131002	NO33253	EA	3.85321e-06	1.10251e-08	2.85883e-09	0.999996	4.2648e-07	4.70484e-08	8.35412e-08
MM130891	NO22105	EA	4.3155e-07	8.62834e-08	1.65155e-06	0.999996	5.30833e-07	5.18672e-09	1.67451e-06
MM130692	NO32568	EA	2.35996e-08	2.22236e-06	3.80043e-08	0.999996	5.81784e-08	2.00292e-06	1.02038e-08
MM130342	NO31795	AA	2.54543e-09	1.27554e-06	1.91177e-08	0.999996	1.13072e-08	1.10597e-06	1.89072e-06
MM130674	NO32514	AA	3.33173e-06	1.40233e-08	1.73739e-08	0.999996	2.11337e-07	5.90907e-07	1.01771e-07
MM130796	NO32793	AA	2.01481e-08	6.72367e-07	6.03092e-08	0.999996	2.75723e-06	1.69591e-08	5.73936e-07
MM130992	NO33233	EA	1.48752e-06	5.32222e-08	3.26017e-10	0.999996	2.46329e-06	6.51095e-09	4.20623e-09
MM131058	NO33410	EA	8.44709e-08	2.26067e-06	1.45434e-06	0.999996	1.03652e-07	1.46181e-08	2.3855e-08
MM130725	NO32637	EA	8.73488e-07	1.53523e-07	1.80663e-07	0.999996	2.37926e-06	1.89967e-09	1.50831e-08
MM130704	NO22638	AA	1.76991e-06	1.84847e-08	3.7045e-08	0.999997	8.49976e-08	7.74723e-07	8.03792e-07
MM130427	NO31984	EA	1.80574e-08	1.768e-06	4.85228e-07	0.999997	8.95269e-07	1.25733e-08	9.87623e-10
MM130947	NO33140	EA	2.44605e-07	3.74701e-09	4.96864e-07	0.999997	1.03997e-07	2.85357e-07	1.85184e-06
MM130742	NO32684	EA	6.72013e-08	6.36995e-08	1.6705e-08	0.999997	2.71248e-06	4.50791e-08	7.1045e-08
MM130582	NO32308	EA	4.97113e-07	2.94222e-07	6.00757e-09	0.999997	1.31418e-06	6.81225e-07	1.82774e-08
MM130527	NO25838	AA	1.25275e-06	2.5431e-08	5.40546e-07	0.999997	7.96861e-07	1.2888e-07	5.59756e-09
MM130245	NO31611	EA	1.92335e-06	7.67177e-09	2.48862e-07	0.999997	5.30509e-07	3.1352e-09	2.3793e-08
MM130701	NO28290	EA	9.43051e-09	1.92286e-07	4.66024e-07	0.999997	3.80548e-07	2.74587e-07	1.28805e-06
MM130732	NO32661	EA	1.51431e-08	5.66726e-07	6.44176e-08	0.999998	1.37071e-06	1.25336e-07	3.5413e-07
MM130217	NO29997	EA	1.10734e-08	6.54784e-09	1.25017e-06	0.999998	6.3885e-07	4.84404e-08	3.32924e-07
MM131026	NO33338	EA	2.2322e-08	1.8833e-08	1.6125e-07	0.999998	1.61294e-06	2.06316e-07	1.9863e-07
MM130379	NO31871	AA	6.10273e-07	2.56372e-08	4.35326e-09	0.999998	1.39171e-07	1.1636e-06	1.81478e-07
MM130032	NO30697	EA	9.04729e-09	1.03218e-06	1.02821e-06	0.999998	1.21727e-08	1.20585e-08	1.72613e-08
MM130948	NO22506	EA	1.1157e-08	1.94104e-07	3.57014e-08	0.999998	4.79645e-08	1.7255e-06	2.93565e-08
MM130019	BR16488	EA	1.87303e-08	3.72165e-08	3.22977e-08	0.999998	1.73076e-06	7.3322e-10	7.05786e-08
MM130735	NO32667	AA	7.30853e-07	5.67954e-08	8.26163e-07	0.999998	3.29755e-08	2.59924e-08	6.15314e-08
MM130179	NO31490	EA	1.07121e-07	8.70828e-09	4.10291e-07	0.999998	6.98024e-07	3.40703e-09	4.85096e-07
MM130470	NO32080	AA	2.1254e-07	9.05071e-07	9.93768e-08	0.999998	3.25641e-07	1.10961e-07	4.94729e-08
MM130941	NO33129	EA	2.97242e-09	2.92469e-07	9.84149e-07	0.999998	3.27783e-08	3.34273e-07	3.7911e-08
MM130555	NO32240	EA	1.01307e-06	2.46089e-07	2.91229e-09	0.999999	1.21957e-07	1.67407e-08	3.77172e-08
MM130401	NO31923	AA	1.21689e-08	1.53098e-08	1.48786e-07	0.999999	7.14809e-08	2.92283e-07	8.09988e-07
MM130536	NO32206	AA	3.11673e-07	4.98016e-08	8.92265e-08	0.999999	4.75056e-07	7.03309e-08	1.12748e-09
MM130464	NO32058	EA	1.28781e-08	7.58228e-07	1.37053e-08	0.999999	1.80433e-08	4.81481e-08	1.44259e-07
MM130352	NO31813	EA	6.71099e-08	1.57941e-07	1.05864e-08	0.999999	3.86054e-07	2.18802e-08	1.19148e-09
MM130104	NO30668	EA	8.18e-09	1.17647e-07	1.36953e-07	1	3.35257e-08	3.31884e-08	2.06965e-09
MM130768	NO32733	EA	7.51218e-10	8.60982e-08	2.55665e-08	1	1.02985e-07	8.04542e-08	2.61194e-08

### Sheet: Table S2
Table S2: MVP information
Study Version	Broad Category	Trait	Ethnicity	Analysis Accession	Analysis Name	Metadata Filename	Association Filename	PMID	Analyst Contact
3	Addiction	AUD	AA	pha004840.1	AUD.AFR.MVP.NatComm2019	AA_aud_Jun07_metadata.xlsx	AA_aud_Jun07.txt.gz	30940813	Dan Levy
3	Addiction	AUD	EA	pha004841.1	AUD.EUR.MVP.NatComm2019	EA_aud_Jun07_metadata.xlsx	EA_aud_Jun07.txt.gz	30940813	Dan Levy
3	Addiction	AUDIT-C	AA	pha004844.1	AUDIT-C.AFR.MVP.NatComm2019	AA_audit-c_Jun07_metadata.xlsx	AA_audit-c_Jun07.txt.gz	30940813	Dan Levy
3	Addiction	AUDIT-C	EA	pha004845.1	AUDIT-C.EUR.MVP.NatComm2019	EA_audit-c_Jun07_metadata.xlsx	EA_audit-c_Jun07.txt.gz	30940813	Dan Levy
5	Mental Health	avoidance	AA	pha005091.1	Avoidance.AFR.MVP.NatGen2021	dbGAP_avoidance_afr 3-12-21.xlsx	dbGAP_avoidance_afr.gz	33510476	Dan Levy
5	Mental Health	avoidance	EA	pha005092.1	Avoidance.EUR.MVP.NatGen2021	dbGAP_avoidance_eur 3-12-21.xlsx	dbGAP_avoidance_eur.gz	33510476	Dan Levy
11	Mental Health	BED_Score	AA		BED_Score.AFR.MVP.NatGen2023	BED_Score.AFR.MVP.NatGen2023.metadata.xlsx	BED_Score.AFR.MVP.NatGen2023.txt.gz	NA	David Burnstein
11	Mental Health	BED_Score	EA		BED_Score.EUR.MVP.NatGen2023	BED_Score.EUR.MVP.NatGen2023.metadata.xlsx	BED_Score.EUR.MVP.NatGen2023.txt.gz	NA	David Burnstein
10	CVD	BIHS	AA		BIHS.AFR.MVP.PLoSOne2022	BIHS.AFR.MVP.PLoSOne2022.metadata.xlsx	BIHS.AFR.MVP.PLoSOne2022.txt.gz	35613103	Jenny Huffman & Rose Huang
10	CVD	BIHS	EA		BIHS.EUR.MVP.PLoSOne2022	BIHS.EUR.MVP.PLoSOne2022.metadata.xlsx	BIHS.EUR.MVP.PLoSOne2022.txt.gz	35613103	Jenny Huffman & Rose Huang
10	Anthropometry	BMI	AA		BMI.AFR.MVP.NatComm2022	BMI.AFR.MVP.NatComm2022.metadata.xlsx	BMI.AFR.MVP.NatComm2022.txt.gz	36581621	Qin Hui
10	Anthropometry	BMI	EA		BMI.EUR.MVP.NatComm2022	BMI.EUR.MVP.NatComm2022.metadata.xlsx	BMI.EUR.MVP.NatComm2022.txt.gz	36581621	Qin Hui
8	CVD	CAD	AA	pha005195.1	CAD.AFR.MVP.chr1_22.NatMed2022	CAD.AFR.MVP.chr1_22.NatMed2022.metadata.xlsx	CAD.AFR.MVP.chr1_22.NatMed2022.txt.gz	35915156	Catherine Tchandeiu
8	CVD	CAD	EA	pha005193.1	CAD.EUR.MVP.chr1_22.NatMed2022	CAD.EUR.MVP.chr1_22.NatMed2022.metadata.xlsx	CAD.EUR.MVP.chr1_22.NatMed2022.txt.gz	35915156	Catherine Tchandeiu
9	CVD	CART	AA	pha005187.1	CART.AFR.MVP.NatMed2022	CART.AFR.MVP.NatMed2022.metadata.xlxs	CART.AFR.MVP.NatMed2022.txt.gz	35915156	Austin Hilliard
9	CVD	CART	EA	pha005186.1	CART.EUR.MVP.NatMed2022	CART.EUR.MVP.NatMed2022.metadata.xlxs	CART.EUR.MVP.NatMed2022.txt.gz	35915156	Austin Hilliard
11	CVD	CAS	AA		CAS.AFR.MVP.Circulation2023	CAS.AFR.MVP.Circulation2023.metadata.xlsx	CAS.AFR.MVP.Circulation2023.txt.gz	NA	Aaron Small
11	CVD	CAS	EA		CAS.EUR.MVP.Circulation2023	CAS.EUR.MVP.Circulation2023.metadata.xlsx	CAS.EUR.MVP.Circulation2023.txt.gz	NA	Aaron Small
10	CVD	CIHS	AA		CIHS.AFR.MVP.PLoSOne2022	CIHS.AFR.MVP.PLoSOne2022.metadata.xlsx	CIHS.AFR.MVP.PLoSOne2022.txt.gz	35613103	Jenny Huffman & Rose Huang
10	CVD	CIHS	EA		CIHS.EUR.MVP.PLoSOne2022	CIHS.EUR.MVP.PLoSOne2022.metadata.xlsx	CIHS.EUR.MVP.PLoSOne2022.txt.gz	35613103	Jenny Huffman & Rose Huang
5	Renal	eGFR	AA	pha005043.1	eGFR.AFR.MVP.NatComm2019	eGFR_MVP-Black-only.metadata.xlsx	MVP.AFR.eGFR.dbGAP.txt.gz	31451708	Jackie Hellewege
5	Renal	eGFR	EA	pha005044.1	eGFR.EUR.MVP.NatComm2019	eGFR_MVP-White-only.metadata.xlsx	MVP.EUR.eGFR.dbGAP.txt.gz	31451708	Jackie Hellewege
4	Mental Health	GAD-2	AA	pha004965.1	GAD-2.AFR.MVP.AJP2020	AA_GAD2_dbGAP.xlsx	dbGAP_GAD2afr.gz	31906708	Dan Levy
4	Mental Health	GAD-2	EA	pha004966.1	GAD-2.EUR.MVP.AJP2020	EA_GAD2_dbGAP.xlsx	dbGAP_GAD2eur.gz	31906708	Dan Levy
3	Lipids	HDL	AA	pha004827.1	HDL.AFR.MVP.NatGen2018	MVP.AFR.HDL.gwas.metadata.xlsx	MVP.AFR.HDL.gwas.dbGAP.txt.gz	30275531	Derek Klarin
3	Lipids	HDL	EA	pha004828.1	HDL.EUR.MVP.NatGen2018	MVP.EUR.HDL.gwas.metadata.xlsx	MVP.EUR.HDL.gwas.dbGAP.txt.gz	30275531	Derek Klarin
8	Anthropometry	Height	AA	pha005183.1	Height.AFR.MVP.PLoSGen2022	Height.AFR.MVP.PLoSGen2022.metadata.xlsx	Height.AFR.MVP.PLoSGen2022.txt.gz	35653334	Sri Ragavan
8	Anthropometry	Height	EA	pha005184.1	Height.EUR.MVP.PLoSGen2022	Height.EUR.MVP.PLoSGen2022.metadata.xlsx	Height.EUR.MVP.PLoSGen2022.txt.gz	35653334	Sri Ragavan
5	Mental Health	hyperarousal	AA	pha005085.1	Hyperarousal.AFR.MVP.NatGen2021	dbGAP_hyperarousal_afr 3-12-21.xlsx	dbGAP_hyperarousal_afr.gz	33510476	Dan Levy
5	Mental Health	hyperarousal	EA	pha005086.1	Hyperarousal.EUR.MVP.NatGen2021	dbGAP_hyperarousal_eur 3-12-21.xlsx	dbGAP_hyperarousal_eur.gz	33510476	Dan Levy
10	Mental Health	IDE	AA		IDE.AFR.MVP.PLOSGen2023	IDE.AFR.MVP.PLOSGen2023.metadata.xlsx	IDE.AFR.MVP.PLOSGen2023.txt.gz	NA	Allison Ashley-Koch
10	Mental Health	IDE	EA		IDE.EUR.MVP.PLOSGen2023	IDE.EUR.MVP.PLOSGen2023.metadata.xlsx	IDE.EUR.MVP.PLOSGen2023.txt.gz	NA	Allison Ashley-Koch
10	CVD	IHS	AA		IHS.AFR.MVP.PLoSOne2022	IHS.AFR.MVP.PLoSOne2022.metadata.xlsx	IHS.AFR.MVP.PLoSOne2022.txt.gz	35613103	Jenny Huffman & Rose Huang
10	CVD	IHS	EA		IHS.EUR.MVP.PLoSOne2022	IHS.EUR.MVP.PLoSOne2022.metadata.xlsx	IHS.EUR.MVP.PLoSOne2022.txt.gz	35613103	Jenny Huffman & Rose Huang
3	Lipids	LDL	AA	pha004830.1	LDL.AFR.MVP.NatGen2018	MVP.AFR.LDL.gwas.metadata.xlsx	MVP.AFR.LDL.gwas.dbGAP.txt.gz	30275531	Derek Klarin
3	Lipids	LDL	EA	pha004831.1	LDL.EUR.MVP.NatGen2018	MVP.EUR.LDL.gwas.metadata.xlsx	MVP.EUR.LDL.gwas.dbGAP.txt.gz	30275531	Derek Klarin
10	Addiction	MaxAlc_1	AA		MaxAlc.AFR.MVP.JAMANetwOpen2022	MaxAlc.AFR.MVP.JAMANetwOpen2022.metadata.xlsx	MaxAlc.AFR.MVP.JAMANetwOpen2022.txt.gz	36301540	Joe Dewk
10	Addiction	MaxAlc_1	EA		MaxAlc.EUR.MVP.JAMANetwOpen2022	MaxAlc.EUR.MVP.JAMANetwOpen2022.metadata.xlsx	MaxAlc.EUR.MVP.JAMANetwOpen2022.txt.gz	36301540	Joe Dewk
3	Addiction	MaxAlc_2	AA	pha004848.1	MaxAlc.AFR.MVP.BiolPsych2019	MVP.AFR.MaxAlc.metadata.xlsx	MVP.AFR.MaxAlc.txt.gz	31151762	Dan Levy
3	Addiction	MaxAlc_2	EA	pha004849.1	MaxAlc.EUR.MVP.BiolPsych2019	MVP.EUR.MaxAlc.metadata.xlsx	MVP.EUR.MaxAlc.txt.gz	31151762	Dan Levy
6	Mental Health	MDD	AA	pha005121.1	MDD.AFR.MVP.NatNeuro2021	MDD.AFR.MVP.NatNeuro2021.metadata.xlsx	MDD.AFR.MVP.NatNeuro2021.txt.gz	34045744	Dan Levy
6	Mental Health	MDD	EA	pha005122.1	MDD.EUR.MVP.NatNeuro2021	MDD.EUR.MVP.NatNeuro2021.metadata.xlsx	MDD.EUR.MVP.NatNeuro2021.txt.gz	34045744	Dan Levy
7	Metabolic	NAFLD	AA	pha005141.1	NAFLD.AFR.MVP.NatGen2022	NAFLD.AFR.MVP.2021.metadata.xlsx	NAFLD.AFR.MVP.2021.txt.gz	35654975	Marijana Vuckovik
7	Metabolic	NAFLD	EA	pha005143.1	NAFLD.EUR.MVP.NatGen2022	NAFLD.EUR.MVP.2021.metadata.xlsx	NAFLD.EUR.MVP.2021.txt.gz	35654975	Marijana Vuckovik
9	ARTHRITIS	OSTEOARTHRITIS	AA	pha005222.1	OSTEO.AFR.MVP.UKBB.NATUREGENETICS	OSTEO.AFR.MVP.UKBB.NATUREGENETICS.metadata.xlxs	OSTEO.AFR.MVP.UKBB.NATUREGENETICS2022.txt	NA
9	ARTHRITIS	OSTEOARTHRITIS	EA	pha005220.1	OSTEO.EUR.MVP.UKBB.NATUREGENETICS	OSTEO.EUR.MVP.UKBB.NATUREGENETICS.metadata.xlxs	OSTEO.EUR.MVP.UKBB.NATUREGENETICS2022.txt	NA
7	Addiction	OUD	AA	pha004957.1	OUD.AFR.MVP_p1p2.JAMAPsych2020	OUD_AA_MVP1_MVP2_Mar12.metadata.xlsx	OUD_AA_MVP1_MVP2_Mar12.txt.gz	32492095	Dan Levy
4	Addiction	OUD	EA	pha004954.1	OUD.EUR.MVP_p1p2.JAMAPsych2020	OUD_EA_MVP1_MVP2_Mar12.metadata.xlsx	OUD_EA_MVP1_MVP2_Mar12.txt.gz	32492095	Dan Levy
4	CVD	PAD	AA	pha004958.1	PAD.AFR.MVP.NatMed2019	CLEANED.MVP.AFR.PAD.results.anno.notdup.metadata.xlsx	CLEANED.MVP.AFR.PAD.results.anno.nodup.txt.gz	31285632	Derek Klarin
4	CVD	PAD	EA	pha004959.1	PAD.EUR.MVP.NatMed2019	CLEANED.MVP.EUR.PAD.results.anno.notdup.metadata.xlsx	CLEANED.MVP.EUR.PAD.results.anno.nodup.txt.gz	31285632	Derek Klarin
5	Mental Health	PTSD	AA	pha005093.1	PTSD.AFR.MVP.NatGen2021	dbGAP_CaseControl_afr 3-12-21.xlsx	dbGAP_CaseControl_afr.gz	33510476	Dan Levy
5	Mental Health	PTSD	EA	pha005094.1	PTSD.EUR.MVP.NatGen2021	dbGAP_CaseControl_eur 3-12-21.xlsx	dbGAP_CaseControl_eur.gz	33510476	Dan Levy
5	Mental Health	reexperiencing	AA	pha005087.1	Reexperiencing.AFR.MVP.NatGen2021	dbGAP_reexperiencing_afr 3-12-21.xlsx	dbGAP_reexperiencing_afr.gz	33510476	Dan Levy
5	Mental Health	reexperiencing	EA	pha005088.1	Reexperiencing.EUR.MVP.NatGen2021	dbGAP_reexperiencing_eur 3-12-21.xlsx	dbGAP_reexperiencing_eur.gz	33510476	Dan Levy
3	Mental Health	REX	AA	pha004851.1	REX.AFR.MVP.NatNeuro2019	MVP.AFR.REX.metadata.xlsx	MVP.AFR.REX.txt.gz	31358989	Dan Levy
3	Mental Health	REX	EA	pha004852.1	REX.EUR.MVP.NatNeuro2019	MVP.EUR.REX.metadata.xlsx	MVP.EUR.REX.txt.gz	31358989	Dan Levy
10	Mental Health	SITB	AA		SITB.AFR.MVP.JAMAPsychiatry2022	SITB.AFR.MVP.JAMAPsychiatry2022.metadata.xlsx	SITB.AFR.MVP.JAMAPsychiatry2022.txt.gz	36515925	Allison Ashley-Koch
10	Mental Health	SITB	EA		SITB.EUR.MVP.JAMAPsychiatry2022	SITB.EUR.MVP.JAMAPsychiatry2022.metadata.xlsx	SITB.EUR.MVP.JAMAPsychiatry2022.txt.gz	36515925	Allison Ashley-Koch
5	Addiction	smkTrajectory	AA	pha005045.1	smkTrajectory.AFR.MVP.NatComm2020	MVP_AA_smkTrajectory.xlsx	MVP.AFR.smkTrajectory.dbGAP.26032021.gz	33082346
5	Addiction	smkTrajectory	EA	pha005047.1	smkTrajectory.EUR.MVP.NatComm2020	MVP_EA_smkTrajectory.xlsx	MVP.EUR.smkTrajectory.dbGAP.26032021.gz	33082346
5	Metabolic	T2D_1	AA	pha004943.1	T2D.AFR.MVP_Penn.NatGen2020	MVP.T2D.AFR.MAF0.001.combined.dbGaP.metadata.xlsx	MVP.T2D.AFR.MAF0.001.combined.dbGaP.txt.gz	32541925	Marijana Vuckovik
4	Metabolic	T2D_2	AA	pha004943.1	T2D.AFR.MVP.NatGen2020	MVP.T2D.AFR.MAF001.dbGaP.xlsx	MVP.T2D.AFR.MAF001.dbGaP.checked.txt.gz	32541925	Marijana Vuckovik
5	Metabolic	T2D_1	EA	pha004945.1	T2D.EUR.MVP_Penn_DIAMANTE_Malmo.NatGen2020	MVP.T2D.EUR.MAF0.001.combined.dbGaP.metadata.xlsx	MVP.T2D.EUR.MAF0.001.combined.dbGaP.txt.gz	32541925	Marijana Vuckovik
4	Metabolic	T2D_2	EA	pha004945.1	T2D.EUR.MVP.NatGen2020	MVP.T2D.EUR.MAF001.dbGaP.xlsx	MVP.T2D.EUR.MAF001.dbGaP.checked.txt.gz	32541925	Marijana Vuckovik
5	Metabolic	T2D_3	AA	pha005054.1	T2D.AFR.MVP.NatGen2020	T2D_MVP_only_AFR_dbGaP.metadata.xlsx	T2D_MVP_only_AFR_dbGaP.txt.gz	32541925	Marijana Vuckovik
5	Metabolic	T2D_3	EA	pha005056.1	T2D.EUR.MVP.NatGen2020	T2D_MVP_only_EUR_dbGaP.metadata.xlsx	T2D_MVP_only_EUR_dbGaP.txt.gz	32541925	Marijana Vuckovik
10	CVD	TAAD	AA		TAAD.AFR.MVP.NatGen2023	TAAD.AFR.MVP.NatGen2023.metadata.xlsx	TAAD.MVP.AFR.NatGen2023.txt.gz	NA	Derek Klarin
10	CVD	TAAD	EA		TAAD.EUR.MVP.NatGen2023	TAAD.EUR.MVP.NatGen2023.metadata.xlsx	TAAD.MVP.EUR.NatGen2023.txt.gz	NA	Derek Klarin
3	Lipids	TC	AA	pha004833.1	TC.AFR.MVP.NatGen2018	MVP.AFR.TC.gwas.metadata.xlsx	MVP.AFR.TC.gwas.dbGAP.txt.gz	30275531	Derek Klarin
3	Lipids	TC	EA	pha004834.1	TC.EUR.MVP.NatGen2018	MVP.EUR.TC.gwas.metadata.xlsx	MVP.EUR.TC.gwas.dbGAP.txt.gz	30275531	Derek Klarin
3	Lipids	TG	AA	pha004836.1	TG.AFR.MVP.NatGen2018	MVP.AFR.TG.gwas.metadata.xlsx	MVP.AFR.TG.gwas.dbGAP.txt.gz	30275531	Derek Klarin
3	Lipids	TG	EA	pha004837.1	TG.EUR.MVP.NatGen2018	MVP.EUR.TG.gwas.metadata.xlsx	MVP.EUR.TG.gwas.dbGAP.txt.gz	30275531	Derek Klarin
5	Mental Health	total_PCL	AA	pha005089.1	Total_PCL.AFR.MVP.NatGen2021	dbGAP_totalPCL_afr 3-12-21.xlsx	dbGAP_totalPCL_afr.gz	33510476	Dan Levy
5	Mental Health	total_PCL	EA	pha005090.1	Total_PCL.EUR.MVP.NatGen2021	dbGAP_totalPCL_eur 3-12-21.xlsx	dbGAP_totalPCL_eur.gz	33510476	Dan Levy
4	CVD	VTE	AA	pha004962.1	VTE.AFR.MVP.NatGen2019	anno.CLEANED.MVP.AFR.VTE.metadata.xlsx	anno.CLEANED.MVP.AFR.VTE.results.txt.gz	31676865	Derek Klarin
4	CVD	VTE	EA	pha004963.1	VTE.EUR.MVP.NatGen2019	anno.CLEANED.MVP.EUR.VTE.metadata.xlsx	anno.CLEANED.MVP.EUR.VTE.results.txt.gz	31676865	Derek Klarin
10	CVD	VV	AA		VV.AFR.eMERGE_MVP_UKB.NatCVR2023	VV.AFR.eMERGE_MVP_UKB.NatCVR2023.metadata.xlsx	VV.AFR.eMERGE_MVP_UKB.NatCVR2023.txt.gz	NA	Mike Levin
10	CVD	VV	EA		VV.EUR.eMERGE_FinnGen_MVP_UKB.NatCVR2023	VV.EUR.eMERGE_FinnGen_MVP_UKB.NatCVR2023.metadata.xlsx	VV.EUR.eMERGE_FinnGen_MVP_UKB.NatCVR2023.txt.gz	NA	Mike Levin
5	Addiction	smkTrajectory-CurrentVsNever	AA	pha005045.1	CurrentVsNever.smkTrajectory.AFR.MVP.NatComm2020	MVP_AA_smkTrajectory.xlsx	CurrentVsNever.MVP.AFR.smkTrajectory.dbGAP.26032021.gz	33082346
5	Addiction	smkTrajectory-CurrentVsNever	EA	pha005047.1	CurrentVsNever.smkTrajectory.EUR.MVP.NatComm2020	MVP_EA_smkTrajectory.xlsx	CurrentVsNever.MVP.EUR.smkTrajectory.dbGAP.26032021.gz	33082346
5	Addiction	smkTrajectory-CurrentVsMixed	AA	pha005045.1	CurrentVsMixed.smkTrajectory.AFR.MVP.NatComm2020	MVP_AA_smkTrajectory.xlsx	CurrentVsMixed.MVP.AFR.smkTrajectory.dbGAP.26032021.gz	33082346
5	Addiction	smkTrajectory-CurrentVsMixed	EA	pha005047.1	CurrentVsMixed.smkTrajectory.EUR.MVP.NatComm2020	MVP_EA_smkTrajectory.xlsx	CurrentVsMixed.MVP.EUR.smkTrajectory.dbGAP.26032021.gz	33082346

### Sheet: Table S3
Table S3: Characteristics of the Study Subjects
Characteristics	Total	Race/ethnicity		P-value
		African American	European Ameracan
Sample size	458	160	298	-
Age at recruitment (yo)	37.2 (8.7)	39.5 (7.8)	36.0 (8.9)	<0.0001
BMI	27.0 (5.2)	27.0 (5.2)	27.1 (5.2)	n.s.
Smoke – Yes (%)	329 (71.8%)	127 (79.4%)	202 (67.8%)	0.01
Alcohol – Yes (%)	317 (69.2%)	94 (58.8%)	232 (74.8%)	0.001
A total of 458 male subjects from Tulane Louisiana Osteoporosis Study cohort were used in this study for analysis. Mean (standard deviation) for continuous variables and yes-count (%) for binary variables. P-values obtained by student’s t for continuous variables and ꭓ2 for binary variables. n.s., not significant.

### Sheet: Table S4
Table S4: Robustness of cis-meQTL discovery across MAF and significance thresholds
Population	Mode	MAF cutoff	Threshold type	P cutoff	# cis-meQTL	# CpGs with ≥1 cis-meQTL (%)	# Overlapped CpGs in AA and EA with ≥1 cis-meQTL
AA	cis	> 0.01	FDR (q = 0.01)	3.9e-06	62106187	2,569,292 (10.4%)	605362
AA	cis	> 0.01	Fixed	1e-06	51596637	1,863,353 (7.5%)	561648
AA	cis	> 0.05	FDR (q = 0.01)	4.2e-06	50601421	1,480,064 (6.0%)	543869
AA	cis	> 0.05	Fixed	1e-06	43298972	1,107,785 (4.5%)	506245
EA	cis	> 0.01	FDR (q = 0.01)	1.2e-05	130417452	2,389,869 (9.5%)	605362
EA	cis	> 0.01	Fixed	1e-06	101391236	1,326,619 (5.3%)	561648
EA	cis	> 0.05	FDR (q = 0.01)	5e-05	118944249	1,527,480 (6.1%)	543869
EA	cis	> 0.05	Fixed	1e-06	93994591	938,329 (3.7%)	506245

### Sheet: Table S5.1 (AA)
Table S5.1: MWAS of 41 traits in MVP database (AA)
Trait file fullname	Chr	Trait	CpG id	Position (start, hg38)	Position (end, hg38)	R2	Beta	s.e.	Pval	Pval (Bonferroni)	Z score	Broad category	MR pval (Bonferroni) a	Coloc (PPH4) b
AA_aud_Jun07	4	AUD	CpG13747547	98701159	98701160	0.0349598	-0.424819	0.0564857	5.4431e-14	6.11e-05	-7.20236	Addiction
AA_aud_Jun07	4	AUD	CpG13753145	99015068	99015069	0.482022	0.0646409	0.00945983	8.30423e-12	0.00059365	6.88569	Addiction	1.26e-07
AA_aud_Jun07	4	AUD	CpG13756713	99256184	99256185	0.291732	0.163685	0.0242744	1.5504e-11	0.000475246	6.91728	Addiction	5.29e-07
AA_aud_Jun07	4	AUD	CpG13756739	99257907	99257908		0.155982	0.0246268	2.39155e-10			Addiction
AA_aud_Jun07	4	AUD	CpG13756859	99269417	99269418	0.351347	0.16717	0.0265707	3.14381e-10	0.0312168	6.29754	Addiction	4.29e-07
AA_aud_Jun07	4	AUD	CpG13757109	99286889	99286890		-0.248164	0.0381034	7.37055e-11			Addiction
AA_aud_Jun07	4	AUD	CpG13757647	99322152	99322153	0.591527	-0.409877	0.0507782	6.92073e-16	1.43e-05	-7.39808	Addiction
AA_audit-c_Jun07	4	AUDIT-C	CpG13756713	99256184	99256185	0.291732	0.189126	0.024583	1.43312e-14	2.04e-07	7.9429	Addiction	3.04e-12
AA_audit-c_Jun07	4	AUDIT-C	CpG13756739	99257907	99257908	0.53602	0.196597	0.0250936	4.70527e-15	1.95e-06	7.65812	Addiction	1.39e-12
AA_audit-c_Jun07	4	AUDIT-C	CpG13756859	99269417	99269418	0.351347	0.208935	0.0270476	1.12093e-14	1.1e-06	7.73101	Addiction	3.64e-13
AA_audit-c_Jun07	4	AUDIT-C	CpG13757647	99322152	99322153		-0.335414	0.0500076	1.9833e-11			Addiction
BMI.AFR.MVP.NatComm2022	16	BMI	CpG43401521	53791992	53791993	0.290732	-0.0713542	0.0103057	4.39914e-12	0.00158754	-6.74428	Anthropometry
BMI.AFR.MVP.NatComm2022	2	BMI	CpG5688079	56590791	56590792	0.375631	0.0655081	0.00966028	1.19201e-11	0.000779358	6.84684	Anthropometry
BMI.AFR.MVP.NatComm2022	2	BMI	CpG5688291	56611632	56611633	0.325653	0.085619	0.0134797	2.12974e-10	0.0356599	6.27687	Anthropometry
BMI.AFR.MVP.NatComm2022	3	BMI	CpG11785799	182988801	182988802		-0.211994	0.0339973	4.49993e-10			Anthropometry
Height.AFR.MVP.PLoSGen2022	1	Height	CpG3920811	218418280	218418281	0.44949	-0.081609	0.0121341	1.74884e-11	0.00139649	-6.76287	Anthropometry		0.982603
Height.AFR.MVP.PLoSGen2022	1	Height	CpG3920997	218432266	218432267	0.396671	-0.0778831	0.0114781	1.15807e-11	0.000652358	-6.87225	Anthropometry		0.935598
Height.AFR.MVP.PLoSGen2022	1	Height	CpG3921199	218444200	218444201	0.404509	-0.0721811	0.0106749	1.36353e-11	0.00149872	-6.75263	Anthropometry
Height.AFR.MVP.PLoSGen2022	1	Height	CpG1522615	50447404	50447405	0.122378	0.198762	0.0288713	5.80246e-12	0.00168377	6.73573	Anthropometry	7.3e-07
Height.AFR.MVP.PLoSGen2022	1	Height	CpG1524395	50598708	50598709	0.252591	-0.131334	0.0185041	1.26972e-12	0.000169934	-7.06158	Anthropometry	9.23e-09
Height.AFR.MVP.PLoSGen2022	1	Height	CpG1524403	50598965	50598966	0.0227699	-0.152076	0.0239429	2.13114e-10	0.00756915	-6.51369	Anthropometry
Height.AFR.MVP.PLoSGen2022	1	Height	CpG1525045	50640151	50640152	0.436142	-0.0420043	0.00639383	5.04838e-11	0.00339377	-6.63308	Anthropometry
Height.AFR.MVP.PLoSGen2022	1	Height	CpG1525103	50642509	50642510		0.0565337	0.00895105	2.68646e-10			Anthropometry
Height.AFR.MVP.PLoSGen2022	1	Height	CpG1526443	50707685	50707686		-0.0468657	0.00730536	1.40597e-10			Anthropometry
Height.AFR.MVP.PLoSGen2022	1	Height	CpG1527953	50804281	50804282	0.123665	-0.0597974	0.00942945	2.27455e-10	0.0277219	-6.31593	Anthropometry
Height.AFR.MVP.PLoSGen2022	1	Height	CpG1530047	50950084	50950085	0.0647195	0.373441	0.0533676	2.6053e-12	0.000198326	7.04008	Anthropometry		0.879408
Height.AFR.MVP.PLoSGen2022	1	Height	CpG1532227	51027316	51027317	0.0514665	-0.24429	0.0338468	5.29407e-13	0.000126853	-7.10209	Anthropometry
Height.AFR.MVP.PLoSGen2022	1	Height	CpG1536469	51262660	51262661	0.0142794	0.206301	0.0319384	1.05166e-10	0.0430731	6.24743	Anthropometry
Height.AFR.MVP.PLoSGen2022	10	Height	CpG30664885	72965925	72965926	0.17709	-0.101198	0.0161987	4.17555e-10	0.0378282	-6.26769	Anthropometry
Height.AFR.MVP.PLoSGen2022	10	Height	CpG30665285	72993586	72993587		-0.192784	0.0294803	6.17671e-11			Anthropometry
Height.AFR.MVP.PLoSGen2022	10	Height	CpG30665335	72998568	72998569	0.375844	-0.0425573	0.0068234	4.46132e-10	0.0464131	-6.23575	Anthropometry
Height.AFR.MVP.PLoSGen2022	10	Height	CpG30665545	73014580	73014581	0.296097	-0.0631549	0.00972379	8.3098e-11	0.00599128	-6.5487	Anthropometry
Height.AFR.MVP.PLoSGen2022	10	Height	CpG30665797	73033303	73033304	0.177046	-0.0834722	0.0129922	1.32044e-10	0.0121993	-6.44165	Anthropometry		0.803475
Height.AFR.MVP.PLoSGen2022	10	Height	CpG30665995	73041360	73041361	0.367987	-0.0671279	0.0101956	4.57984e-11	0.0034137	-6.63221	Anthropometry
Height.AFR.MVP.PLoSGen2022	10	Height	CpG30666357	73059398	73059399	0.131487	-0.0929672	0.0133277	3.04814e-12	0.000272821	-6.99551	Anthropometry
Height.AFR.MVP.PLoSGen2022	10	Height	CpG30666951	73095643	73095644	0.0264279	1.1165	0.164439	1.1233e-11	0.00273002	6.66511	Anthropometry
Height.AFR.MVP.PLoSGen2022	10	Height	CpG30667057	73096658	73096659		0.763847	0.122395	4.35203e-10			Anthropometry
Height.AFR.MVP.PLoSGen2022	10	Height	CpG30667221	73100016	73100017	0.399036	-0.0531254	0.00840578	2.61397e-10	0.0216301	-6.35418	Anthropometry		0.88231
Height.AFR.MVP.PLoSGen2022	10	Height	CpG30667329	73104015	73104016	0.33121	-0.0623428	0.00895673	3.39201e-12	0.000454454	-6.92362	Anthropometry		0.960637
Height.AFR.MVP.PLoSGen2022	10	Height	CpG30667813	73121230	73121231	0.192152	-0.123528	0.0189916	7.80344e-11	0.0107923	-6.46022	Anthropometry		0.876109
Height.AFR.MVP.PLoSGen2022	10	Height	CpG30668159	73140798	73140799	0.24818	-0.075872	0.0112664	1.64637e-11	0.00163345	-6.74014	Anthropometry		0.869722
Height.AFR.MVP.PLoSGen2022	10	Height	CpG30668191	73141428	73141429	0.230172	-0.0835254	0.0132299	2.73028e-10	0.0141333	-6.41929	Anthropometry
Height.AFR.MVP.PLoSGen2022	10	Height	CpG30668503	73155440	73155441	0.213741	-0.0791815	0.0118676	2.52165e-11	0.00969221	-6.47647	Anthropometry		0.883777
Height.AFR.MVP.PLoSGen2022	10	Height	CpG30668607	73159228	73159229	0.0934954	-0.563135	0.0854155	4.31352e-11	0.00584318	-6.55244	Anthropometry
Height.AFR.MVP.PLoSGen2022	10	Height	CpG30668637	73159931	73159932	0.333089	-0.0752494	0.011078	1.10052e-11	0.000936085	-6.82057	Anthropometry		0.9262
Height.AFR.MVP.PLoSGen2022	10	Height	CpG30668951	73175014	73175015	0.188784	-0.111299	0.0152382	2.7948e-13	2.5e-05	-7.32339	Anthropometry		0.873472
Height.AFR.MVP.PLoSGen2022	10	Height	CpG30669027	73177301	73177302	0.0148697	-0.275079	0.0410723	2.12117e-11	0.000644812	-6.87391	Anthropometry
Height.AFR.MVP.PLoSGen2022	10	Height	CpG30669533	73207488	73207489	0.385431	-0.0611609	0.00922729	3.39653e-11	0.00474634	-6.58341	Anthropometry
Height.AFR.MVP.PLoSGen2022	10	Height	CpG30670573	73255735	73255736	0.280385	-0.0847419	0.0128719	4.59522e-11	0.0127915	-6.43446	Anthropometry
Height.AFR.MVP.PLoSGen2022	10	Height	CpG30670689	73263350	73263351	0.394633	-0.0662967	0.0103346	1.40788e-10	0.0051996	-6.56984	Anthropometry
Height.AFR.MVP.PLoSGen2022	10	Height	CpG30670887	73277583	73277584		-0.149025	0.0238735	4.31254e-10			Anthropometry
Height.AFR.MVP.PLoSGen2022	10	Height	CpG30671151	73295044	73295045	0.303478	-0.0765321	0.0116619	5.28951e-11	0.00599765	-6.54854	Anthropometry
Height.AFR.MVP.PLoSGen2022	10	Height	CpG30671825	73339217	73339218	0.355598	-0.060431	0.00911479	3.35705e-11	0.00397659	-6.60965	Anthropometry
Height.AFR.MVP.PLoSGen2022	10	Height	CpG30672575	73373243	73373244	0.400671	-0.0607671	0.00877066	4.25473e-12	0.000660752	-6.87043	Anthropometry
Height.AFR.MVP.PLoSGen2022	10	Height	CpG30672649	73377335	73377336	0.388223	-0.0602982	0.00940637	1.45172e-10	0.0114706	-6.45099	Anthropometry
Height.AFR.MVP.PLoSGen2022	10	Height	CpG30672787	73383849	73383850	0.416347	-0.0608262	0.00938686	9.1764e-11	0.00606343	-6.54691	Anthropometry
Height.AFR.MVP.PLoSGen2022	10	Height	CpG30673293	73410738	73410739	0.357709	-0.06469	0.0103134	3.55512e-10	0.0292738	-6.3075	Anthropometry
Height.AFR.MVP.PLoSGen2022	10	Height	CpG30673335	73412197	73412198	0.016623	0.344341	0.0533343	1.07306e-10	0.0101731	6.46916	Anthropometry
Height.AFR.MVP.PLoSGen2022	10	Height	CpG30673679	73417857	73417858	0.168507	-0.134193	0.0211987	2.44764e-10	0.037435	-6.26931	Anthropometry
Height.AFR.MVP.PLoSGen2022	10	Height	CpG30673813	73424564	73424565	0.412133	-0.0645508	0.0101499	2.02129e-10	0.0235523	-6.34108	Anthropometry
Height.AFR.MVP.PLoSGen2022	10	Height	CpG30673917	73428634	73428635	0.464509	-0.058734	0.00869972	1.46573e-11	0.00197172	-6.71274	Anthropometry
Height.AFR.MVP.PLoSGen2022	10	Height	CpG30673955	73430840	73430841	0.287294	-0.0728082	0.0106838	9.43725e-12	0.000839488	-6.8362	Anthropometry
Height.AFR.MVP.PLoSGen2022	10	Height	CpG30674095	73445504	73445505	0.397002	-0.0658087	0.0103333	1.90772e-10	0.0158767	-6.40156	Anthropometry
Height.AFR.MVP.PLoSGen2022	10	Height	CpG30674217	73452466	73452467	0.422295	-0.0563328	0.00892297	2.73266e-10	0.0189476	-6.37451	Anthropometry
Height.AFR.MVP.PLoSGen2022	10	Height	CpG30674231	73453233	73453234	0.260303	-0.0785441	0.0122764	1.57423e-10	0.0135577	-6.42562	Anthropometry
Height.AFR.MVP.PLoSGen2022	10	Height	CpG30674319	73458283	73458284	0.378865	-0.0636759	0.0100757	2.61959e-10	0.0203656	-6.36344	Anthropometry
Height.AFR.MVP.PLoSGen2022	10	Height	CpG30674387	73460414	73460415		-0.0805314	0.0127517	2.69589e-10			Anthropometry
Height.AFR.MVP.PLoSGen2022	10	Height	CpG30674471	73464760	73464761	0.366093	-0.0679132	0.0103059	4.40672e-11	0.00589776	-6.55105	Anthropometry
Height.AFR.MVP.PLoSGen2022	10	Height	CpG30674487	73466728	73466729	0.34703	-0.0655247	0.00978601	2.14572e-11	0.00200917	-6.70999	Anthropometry
Height.AFR.MVP.PLoSGen2022	10	Height	CpG30674825	73484817	73484818	0.388339	-0.052596	0.00822108	1.5774e-10	0.0293826	-6.30692	Anthropometry
Height.AFR.MVP.PLoSGen2022	10	Height	CpG30674925	73487969	73487970	0.337376	-0.0652139	0.00989249	4.33186e-11	0.00421378	-6.60107	Anthropometry
Height.AFR.MVP.PLoSGen2022	10	Height	CpG30675393	73504629	73504630	0.327775	-0.0750573	0.0116801	1.30941e-10	0.0128915	-6.43328	Anthropometry	3.79e-07
Height.AFR.MVP.PLoSGen2022	10	Height	CpG30675645	73514208	73514209	0.339603	-0.0801091	0.0123763	9.62171e-11	0.00965756	-6.47701	Anthropometry	1.63e-07
Height.AFR.MVP.PLoSGen2022	10	Height	CpG30676103	73534476	73534477	0.409764	-0.0597287	0.00909911	5.23015e-11	0.00488468	-6.57914	Anthropometry	2.64e-07
Height.AFR.MVP.PLoSGen2022	10	Height	CpG30676421	73550026	73550027	0.330179	-0.0690519	0.0105695	6.44033e-11	0.00661057	-6.53399	Anthropometry	2.03e-07
Height.AFR.MVP.PLoSGen2022	12	Height	CpG35745039	65652177	65652178	0.337819	-0.0679262	0.00989409	6.63389e-12	0.00896472	-6.48824	Anthropometry
Height.AFR.MVP.PLoSGen2022	12	Height	CpG35745915	65714584	65714585	0.368171	-0.0664716	0.0102262	8.02392e-11	0.021714	-6.35359	Anthropometry
Height.AFR.MVP.PLoSGen2022	12	Height	CpG35746961	65744643	65744644	0.399037	0.0850871	0.0113968	8.2753e-14	2.57e-05	7.31928	Anthropometry
Height.AFR.MVP.PLoSGen2022	12	Height	CpG35747009	65745534	65745535	0.446839	0.0773328	0.0104379	1.27407e-13	2.8e-05	7.30775	Anthropometry
Height.AFR.MVP.PLoSGen2022	12	Height	CpG35747293	65763912	65763913	0.0277031	-0.180367	0.0278513	9.4126e-11	0.000819162	-6.83971	Anthropometry
Height.AFR.MVP.PLoSGen2022	12	Height	CpG35747603	65788139	65788140		0.162686	0.0250482	8.30883e-11			Anthropometry
Height.AFR.MVP.PLoSGen2022	12	Height	CpG35747615	65788674	65788675	0.292075	0.133673	0.0185839	6.34185e-13	0.000104238	7.12917	Anthropometry
Height.AFR.MVP.PLoSGen2022	12	Height	CpG35747857	65805740	65805741		-0.323789	0.0512913	2.74112e-10			Anthropometry
Height.AFR.MVP.PLoSGen2022	12	Height	CpG35749787	65888851	65888852	0.372717	0.0664955	0.00910817	2.86407e-13	6.09e-05	7.20267	Anthropometry
Height.AFR.MVP.PLoSGen2022	12	Height	CpG35752433	66064581	66064582	0.252017	-0.112241	0.0167639	2.15034e-11	0.0409077	-6.25548	Anthropometry
Height.AFR.MVP.PLoSGen2022	12	Height	CpG35753659	66134309	66134310		-0.213193	0.0341983	4.54611e-10			Anthropometry
Height.AFR.MVP.PLoSGen2022	12	Height	CpG35753839	66136251	66136252	0.328552	-0.068833	0.00990006	3.5815e-12	0.000706976	-6.86078	Anthropometry
Height.AFR.MVP.PLoSGen2022	12	Height	CpG35781617	68112491	68112492	0.180165	-0.139444	0.0198115	1.94296e-12	4.15e-05	-7.25476	Anthropometry
Height.AFR.MVP.PLoSGen2022	12	Height	CpG36108625	93681851	93681852	0.343825	0.0520597	0.00828986	3.38721e-10	0.0384568	6.26512	Anthropometry
Height.AFR.MVP.PLoSGen2022	12	Height	CpG36109085	93714752	93714753	0.375241	0.0627317	0.00988192	2.17948e-10	0.0283894	6.31224	Anthropometry
Height.AFR.MVP.PLoSGen2022	12	Height	CpG36109739	93755614	93755615		0.0612732	0.00974538	3.22814e-10			Anthropometry
Height.AFR.MVP.PLoSGen2022	12	Height	CpG36109939	93771556	93771557		0.064658	0.0102788	3.16588e-10			Anthropometry
Height.AFR.MVP.PLoSGen2022	13	Height	CpG37694405	49866853	49866854		0.275114	0.0422437	7.38838e-11			Anthropometry
Height.AFR.MVP.PLoSGen2022	13	Height	CpG37694539	49874190	49874191		-0.0709445	0.0112718	3.0945e-10			Anthropometry
Height.AFR.MVP.PLoSGen2022	13	Height	CpG37698195	50027790	50027791		-0.140585	0.0225318	4.39192e-10			Anthropometry
Height.AFR.MVP.PLoSGen2022	14	Height	CpG39662257	74520868	74520869	0.588514	-0.0647978	0.010211	2.21123e-10	0.0223435	-6.34919	Anthropometry		0.999234
Height.AFR.MVP.PLoSGen2022	14	Height	CpG39691287	75645872	75645873	0.142704	0.121619	0.0174558	3.23206e-12	0.000277171	6.9933	Anthropometry
Height.AFR.MVP.PLoSGen2022	14	Height	CpG39691407	75652049	75652050	0.189073	0.121373	0.0182454	2.88655e-11	0.00478888	6.58208	Anthropometry
Height.AFR.MVP.PLoSGen2022	14	Height	CpG39692179	75691145	75691146	0.161477	0.0956835	0.0137731	3.728e-12	0.00129837	6.77342	Anthropometry
Height.AFR.MVP.PLoSGen2022	14	Height	CpG39693231	75768107	75768108	0.136848	0.122243	0.0189228	1.04661e-10	0.00920762	6.48421	Anthropometry
Height.AFR.MVP.PLoSGen2022	14	Height	CpG39694571	75858107	75858108	0.15179	0.0952416	0.0148004	1.23415e-10	0.0282164	6.31319	Anthropometry
Height.AFR.MVP.PLoSGen2022	15	Height	CpG41778715	83800131	83800132		0.9186	0.138023	2.82467e-11			Anthropometry
Height.AFR.MVP.PLoSGen2022	15	Height	CpG41780515	83903810	83903811	0.20266	-0.0792022	0.0110266	6.82829e-13	0.000234432	-7.01674	Anthropometry
Height.AFR.MVP.PLoSGen2022	15	Height	CpG41781149	83956672	83956673		0.263373	0.0363939	4.59657e-13			Anthropometry
Height.AFR.MVP.PLoSGen2022	15	Height	CpG41787117	84254780	84254781		0.328416	0.0521147	2.94207e-10			Anthropometry
Height.AFR.MVP.PLoSGen2022	15	Height	CpG41863235	88599413	88599414		0.246003	0.0330193	9.31419e-14			Anthropometry
Height.AFR.MVP.PLoSGen2022	15	Height	CpG41865689	88681835	88681836	0.0168099	-0.254262	0.0361274	1.95132e-12	0.00223534	-6.69441	Anthropometry
Height.AFR.MVP.PLoSGen2022	15	Height	CpG41866583	88716856	88716857	0.0237023	-0.187375	0.0251769	9.89071e-14	1.37e-06	-7.7036	Anthropometry
Height.AFR.MVP.PLoSGen2022	15	Height	CpG41867701	88769639	88769640		0.438837	0.069662	2.98587e-10			Anthropometry
Height.AFR.MVP.PLoSGen2022	15	Height	CpG41869145	88828511	88828512	0.456508	-0.0884099	0.0133859	3.98285e-11	0.0324696	-6.29144	Anthropometry
Height.AFR.MVP.PLoSGen2022	15	Height	CpG41869181	88830072	88830073	0.54367	-0.0971647	0.0106217	5.81269e-20	3.29e-12	-9.21252	Anthropometry
Height.AFR.MVP.PLoSGen2022	15	Height	CpG41869317	88836063	88836064	0.59865	-0.0738546	0.010444	1.53294e-12	0.000316393	-6.97471	Anthropometry
Height.AFR.MVP.PLoSGen2022	15	Height	CpG41869425	88839302	88839303	0.452633	-0.0901995	0.0121849	1.33577e-13	6.78e-07	-7.79246	Anthropometry
Height.AFR.MVP.PLoSGen2022	15	Height	CpG41869697	88847327	88847328	0.318955	0.128827	0.012761	5.79115e-24	2.16e-17	10.416	Anthropometry
Height.AFR.MVP.PLoSGen2022	15	Height	CpG41869701	88847342	88847343	0.235683	0.1442	0.013829	1.86011e-25	1.24e-17	10.4691	Anthropometry
Height.AFR.MVP.PLoSGen2022	15	Height	CpG41869749	88848737	88848738	0.26695	0.126703	0.0128796	7.76279e-23	3.19e-13	9.45979	Anthropometry
Height.AFR.MVP.PLoSGen2022	15	Height	CpG41869761	88849086	88849087	0.128135	0.246684	0.0242544	2.67941e-24	1.7e-17	10.4388	Anthropometry
Height.AFR.MVP.PLoSGen2022	15	Height	CpG41869785	88849554	88849555	0.374923	0.139019	0.0132051	6.44393e-26	6.57e-18	10.5289	Anthropometry
Height.AFR.MVP.PLoSGen2022	15	Height	CpG41869865	88853149	88853150	0.0883287	0.318323	0.0367652	4.78963e-18	3.72e-09	8.42522	Anthropometry
Height.AFR.MVP.PLoSGen2022	15	Height	CpG41870157	88864554	88864555	0.416863	0.0813042	0.00943088	6.63312e-18	4.89e-10	8.65955	Anthropometry
Height.AFR.MVP.PLoSGen2022	15	Height	CpG41870549	88877424	88877425	0.0535598	-0.166389	0.0253795	5.5253e-11	0.0326736	-6.29046	Anthropometry
Height.AFR.MVP.PLoSGen2022	15	Height	CpG41872671	88939119	88939120	0.162555	0.587805	0.090148	7.00972e-11	0.00964267	6.47725	Anthropometry
Height.AFR.MVP.PLoSGen2022	15	Height	CpG41873367	88962275	88962276	0.318989	0.0997514	0.0147595	1.39462e-11	0.000995089	6.81178	Anthropometry
Height.AFR.MVP.PLoSGen2022	15	Height	CpG41873909	88986285	88986286	0.0215879	-0.357527	0.0561387	1.90725e-10	0.020379	-6.36334	Anthropometry
Height.AFR.MVP.PLoSGen2022	15	Height	CpG41874833	89017890	89017891		-1.3271	0.201583	4.59805e-11			Anthropometry
Height.AFR.MVP.PLoSGen2022	15	Height	CpG41059675	50731876	50731877		0.111642	0.0175168	1.849e-10			Anthropometry
Height.AFR.MVP.PLoSGen2022	15	Height	CpG41069739	51251113	51251114	0.525112	0.0644447	0.00936299	5.86369e-12	0.000493726	6.91188	Anthropometry
Height.AFR.MVP.PLoSGen2022	15	Height	CpG41070315	51278655	51278656	0.44866	0.0955088	0.0115274	1.17774e-16	1.05e-08	8.30284	Anthropometry		0.956965
Height.AFR.MVP.PLoSGen2022	15	Height	CpG41070331	51280062	51280063	0.432889	0.0562917	0.00870371	9.96047e-11	0.00285343	6.65862	Anthropometry
Height.AFR.MVP.PLoSGen2022	15	Height	CpG41070911	51304067	51304068		-2.60571	0.370411	1.99761e-12			Anthropometry
Height.AFR.MVP.PLoSGen2022	15	Height	CpG41071137	51317404	51317405	0.0452849	0.268309	0.0430444	4.56717e-10	0.00244659	6.68119	Anthropometry
Height.AFR.MVP.PLoSGen2022	16	Height	CpG42348105	2462458	2462459		-0.750188	0.111269	1.56078e-11			Anthropometry
Height.AFR.MVP.PLoSGen2022	16	Height	CpG42351331	2509061	2509062	0.0206958	-0.252403	0.0402358	3.53949e-10	0.0200322	-6.36597	Anthropometry
Height.AFR.MVP.PLoSGen2022	17	Height	CpG45518857	43474208	43474209	0.156538	0.201919	0.0320196	2.86106e-10	0.0378369	6.26765	Anthropometry
Height.AFR.MVP.PLoSGen2022	17	Height	CpG45540109	44097704	44097705	0.140467	0.11426	0.0163494	2.77575e-12	2.73e-05	7.3114	Anthropometry
Height.AFR.MVP.PLoSGen2022	17	Height	CpG45547849	44256973	44256974	0.165271	0.119535	0.0165761	5.54334e-13	4.15e-05	7.25476	Anthropometry
Height.AFR.MVP.PLoSGen2022	17	Height	CpG45548079	44261934	44261935	0.332341	0.309395	0.0453821	9.2602e-12	0.0132576	6.42902	Anthropometry
Height.AFR.MVP.PLoSGen2022	17	Height	CpG45559847	44582014	44582015	0.0113269	-0.375537	0.0476419	3.20928e-15	1.01e-05	-7.44335	Anthropometry
Height.AFR.MVP.PLoSGen2022	17	Height	CpG45456879	41711995	41711996	0.0335728	-0.230219	0.0361905	2.00057e-10	9e-05	-7.14937	Anthropometry		0.766402
Height.AFR.MVP.PLoSGen2022	17	Height	CpG45596681	45589539	45589540		0.150436	0.0239888	3.58511e-10			Anthropometry
Height.AFR.MVP.PLoSGen2022	17	Height	CpG45656821	47815454	47815455	0.15903	0.219959	0.0315885	3.32516e-12	0.000119804	7.10998	Anthropometry	1.22e-09
Height.AFR.MVP.PLoSGen2022	17	Height	CpG45657473	47833573	47833574	0.135218	0.179571	0.02472	3.75281e-13	9.03e-06	7.45862	Anthropometry	0.000396891
Height.AFR.MVP.PLoSGen2022	17	Height	CpG45664701	48039978	48039979	0.163471	0.219811	0.0297284	1.42516e-13	0.000150807	7.07815	Anthropometry
Height.AFR.MVP.PLoSGen2022	17	Height	CpG45664873	48046914	48046915		0.197984	0.0316933	4.18781e-10			Anthropometry
Height.AFR.MVP.PLoSGen2022	17	Height	CpG45665947	48077707	48077708	0.237743	0.105905	0.0166219	1.87285e-10	0.00530286	6.56691	Anthropometry
Height.AFR.MVP.PLoSGen2022	17	Height	CpG45669347	48190403	48190404	0.115079	0.244752	0.0276856	9.53678e-19	1.32e-10	8.80724	Anthropometry
Height.AFR.MVP.PLoSGen2022	17	Height	CpG45669769	48214719	48214720	0.0539474	-0.370752	0.0482746	1.59014e-14	1e-07	-8.03021	Anthropometry
Height.AFR.MVP.PLoSGen2022	17	Height	CpG45673779	48480673	48480674	0.401446	0.0671441	0.00925641	4.05265e-13	1.26e-05	7.41417	Anthropometry
Height.AFR.MVP.PLoSGen2022	17	Height	CpG45673797	48481132	48481133	0.187454	0.0841446	0.0120014	2.36187e-12	0.000248666	7.0085	Anthropometry
Height.AFR.MVP.PLoSGen2022	17	Height	CpG45674751	48522475	48522476		-0.273414	0.0418645	6.53602e-11			Anthropometry
Height.AFR.MVP.PLoSGen2022	17	Height	CpG45683071	48685518	48685519	0.234003	0.219801	0.0253689	4.54738e-18	7.39e-10	8.61228	Anthropometry
Height.AFR.MVP.PLoSGen2022	17	Height	CpG45685865	48758510	48758511	0.353619	0.129906	0.0166582	6.27229e-15	8.61e-07	7.76232	Anthropometry
Height.AFR.MVP.PLoSGen2022	17	Height	CpG45687611	48820684	48820685		0.293081	0.0433482	1.36964e-11			Anthropometry
Height.AFR.MVP.PLoSGen2022	17	Height	CpG45687743	48825298	48825299	0.202842	0.112214	0.016977	3.84869e-11	0.00353338	6.62712	Anthropometry
Height.AFR.MVP.PLoSGen2022	17	Height	CpG45688259	48839644	48839645	0.216007	0.103768	0.0163114	1.9953e-10	0.0326814	6.29043	Anthropometry
Height.AFR.MVP.PLoSGen2022	17	Height	CpG45688431	48847678	48847679	0.181475	0.0987036	0.0151975	8.31802e-11	0.00811463	6.50324	Anthropometry
Height.AFR.MVP.PLoSGen2022	17	Height	CpG45689333	48882162	48882163	0.275387	0.131238	0.0152263	6.74499e-18	8.79e-10	8.59247	Anthropometry		0.896519
Height.AFR.MVP.PLoSGen2022	17	Height	CpG45689735	48891701	48891702	0.010158	0.422953	0.0516452	2.62095e-16	4.52e-08	8.12759	Anthropometry
Height.AFR.MVP.PLoSGen2022	17	Height	CpG45689741	48891801	48891802	0.0840252	0.709148	0.109328	8.79085e-11	0.000279993	6.99187	Anthropometry		0.873632
Height.AFR.MVP.PLoSGen2022	17	Height	CpG45690065	48899243	48899244	0.342415	0.114492	0.0131786	3.69851e-18	2.96e-10	8.71641	Anthropometry
Height.AFR.MVP.PLoSGen2022	17	Height	CpG45690091	48899762	48899763	0.399358	0.115565	0.0128089	1.84221e-19	3.2e-11	8.96502	Anthropometry		0.870566
Height.AFR.MVP.PLoSGen2022	17	Height	CpG45690247	48905386	48905387	0.336355	0.116929	0.0137502	1.83478e-17	9.57e-10	8.58262	Anthropometry		0.848284
Height.AFR.MVP.PLoSGen2022	17	Height	CpG45690353	48907230	48907231		0.235885	0.0344937	8.00302e-12			Anthropometry
Height.AFR.MVP.PLoSGen2022	17	Height	CpG45690827	48917607	48917608	0.340253	0.118505	0.0140634	3.56303e-17	2.31e-09	8.48068	Anthropometry		0.908459
Height.AFR.MVP.PLoSGen2022	17	Height	CpG45691501	48940516	48940517	0.401547	0.0947437	0.010994	6.829e-18	4.11e-09	8.41356	Anthropometry		0.925476
Height.AFR.MVP.PLoSGen2022	17	Height	CpG45691635	48943959	48943960	0.071213	-1.64575	0.171017	6.37448e-22	1.91e-14	-9.74973	Anthropometry		0.867236
Height.AFR.MVP.PLoSGen2022	17	Height	CpG45691647	48944069	48944070	0.0431518	-2.25069	0.288633	6.30187e-15	1.53e-06	-7.68902	Anthropometry		0.891077
Height.AFR.MVP.PLoSGen2022	17	Height	CpG45691651	48944078	48944079	0.0155855	-1.33136	0.160289	9.90013e-17	3.87e-09	-8.42037	Anthropometry		0.901143
Height.AFR.MVP.PLoSGen2022	17	Height	CpG45691663	48944174	48944175	0.0336573	-0.431301	0.0612926	1.96777e-12	0.00415343	-6.60321	Anthropometry		0.742507
Height.AFR.MVP.PLoSGen2022	17	Height	CpG45692113	48950971	48950972	0.288121	0.121965	0.0128808	2.83227e-21	8.5e-14	9.5969	Anthropometry
Height.AFR.MVP.PLoSGen2022	17	Height	CpG45697875	49133297	49133298	0.0247763	2.46256	0.310642	2.23942e-15	1.85e-06	7.66491	Anthropometry
Height.AFR.MVP.PLoSGen2022	17	Height	CpG45700009	49209746	49209747	0.100348	0.313475	0.0474091	3.78856e-11	0.0090832	6.48626	Anthropometry
Height.AFR.MVP.PLoSGen2022	17	Height	CpG45703659	49312314	49312315		-0.323817	0.0502332	1.1464e-10			Anthropometry
Height.AFR.MVP.PLoSGen2022	17	Height	CpG45704009	49327265	49327266	0.35287	0.0594335	0.00868884	7.90765e-12	0.000161108	7.06899	Anthropometry
Height.AFR.MVP.PLoSGen2022	17	Height	CpG45706393	49412739	49412740	0.253002	0.119216	0.0137068	3.39101e-18	1.04e-09	8.57256	Anthropometry		0.741365
Height.AFR.MVP.PLoSGen2022	17	Height	CpG45706727	49419997	49419998	0.0871562	0.155718	0.0189948	2.44565e-16	6.24e-09	8.36435	Anthropometry
Height.AFR.MVP.PLoSGen2022	17	Height	CpG45707667	49455630	49455631		0.101981	0.0117098	3.06496e-18			Anthropometry
Height.AFR.MVP.PLoSGen2022	17	Height	CpG45714435	49675672	49675673		-0.530906	0.0573546	2.11117e-20			Anthropometry
Height.AFR.MVP.PLoSGen2022	17	Height	CpG45728417	50102604	50102605	0.0501146	0.475399	0.0638143	9.35345e-14	0.00287164	6.65768	Anthropometry
Height.AFR.MVP.PLoSGen2022	17	Height	CpG45472141	42105496	42105497	0.333759	-0.132479	0.0173203	2.02933e-14	7.62e-06	-7.48095	Anthropometry	4.24e-09
Height.AFR.MVP.PLoSGen2022	17	Height	CpG45472209	42107553	42107554	0.0430782	-0.663089	0.0995103	2.67345e-11	0.00164279	-6.73931	Anthropometry	9.33e-10	0.909023
Height.AFR.MVP.PLoSGen2022	17	Height	CpG45472219	42107624	42107625	0.0742783	-0.570264	0.0787786	4.52608e-13	6.78e-05	-7.18823	Anthropometry	8.08e-11	0.969912
Height.AFR.MVP.PLoSGen2022	17	Height	CpG45472223	42107631	42107632	0.231201	-0.329755	0.0463687	1.1471e-12	0.000565381	-6.89263	Anthropometry	8.08e-11	0.967156
Height.AFR.MVP.PLoSGen2022	17	Height	CpG45472225	42107658	42107659	0.101333	-0.508358	0.0664032	1.92371e-14	4.46e-06	-7.55108	Anthropometry	8.08e-11	0.966991
Height.AFR.MVP.PLoSGen2022	17	Height	CpG45472241	42107744	42107745	0.037495	-0.89754	0.136387	4.67822e-11	0.0112331	-6.45416	Anthropometry		0.920305
Height.AFR.MVP.PLoSGen2022	17	Height	CpG45473333	42127661	42127662	0.238338	-0.124977	0.0188405	3.27914e-11	0.000512071	-6.9067	Anthropometry	0.000166574
Height.AFR.MVP.PLoSGen2022	17	Height	CpG45473875	42146307	42146308	0.308271	-0.143666	0.0208764	5.91309e-12	0.00153455	-6.74921	Anthropometry	9.95e-08
Height.AFR.MVP.PLoSGen2022	17	Height	CpG45769185	51446085	51446086	0.154479	0.877114	0.140117	3.85274e-10	0.049293	6.22632	Anthropometry
Height.AFR.MVP.PLoSGen2022	17	Height	CpG45769189	51446127	51446128		0.713262	0.106067	1.76021e-11			Anthropometry
Height.AFR.MVP.PLoSGen2022	17	Height	CpG45770839	51561446	51561447		-0.58182	0.0878839	3.58397e-11			Anthropometry
Height.AFR.MVP.PLoSGen2022	17	Height	CpG45771705	51627605	51627606	0.084175	0.173097	0.0268255	1.09863e-10	0.0173774	6.38775	Anthropometry
Height.AFR.MVP.PLoSGen2022	17	Height	CpG45774393	51812301	51812302		0.275784	0.0385568	8.51122e-13			Anthropometry
Height.AFR.MVP.PLoSGen2022	17	Height	CpG45777777	52126455	52126456	0.555399	-0.0658019	0.00948474	3.98636e-12	0.000915744	-6.82372	Anthropometry
Height.AFR.MVP.PLoSGen2022	17	Height	CpG45778817	52194313	52194314	0.14536	0.105376	0.0160005	4.52513e-11	0.000931586	6.82126	Anthropometry
Height.AFR.MVP.PLoSGen2022	17	Height	CpG45778819	52194615	52194616	0.0476876	-0.126737	0.0193718	6.05719e-11	0.0211676	-6.3575	Anthropometry
Height.AFR.MVP.PLoSGen2022	17	Height	CpG45778933	52208073	52208074	0.181365	0.149275	0.0196725	3.24815e-14	1.66e-06	7.67827	Anthropometry
Height.AFR.MVP.PLoSGen2022	17	Height	CpG45779035	52217661	52217662	0.10622	0.119674	0.017203	3.48625e-12	0.00049603	6.91122	Anthropometry
Height.AFR.MVP.PLoSGen2022	17	Height	CpG45779541	52264332	52264333	0.310344	0.080491	0.0115834	3.68313e-12	0.000791162	6.84469	Anthropometry
Height.AFR.MVP.PLoSGen2022	17	Height	CpG45780311	52325923	52325924	0.394434	-0.0978479	0.0141863	5.29818e-12	0.00063737	-6.87557	Anthropometry
Height.AFR.MVP.PLoSGen2022	17	Height	CpG45781131	52391995	52391996	0.38628	0.0799742	0.00977657	2.83402e-16	4.06e-08	8.1406	Anthropometry
Height.AFR.MVP.PLoSGen2022	17	Height	CpG45782227	52502932	52502933	0.486177	-0.122761	0.0190292	1.10948e-10	0.00397047	-6.60988	Anthropometry
Height.AFR.MVP.PLoSGen2022	17	Height	CpG45789459	53162355	53162356		0.0392697	0.00623153	2.94272e-10			Anthropometry
Height.AFR.MVP.PLoSGen2022	17	Height	CpG45789585	53173809	53173810		0.046988	0.00754067	4.62659e-10			Anthropometry
Height.AFR.MVP.PLoSGen2022	17	Height	CpG45792527	53442707	53442708	0.051214	1.02086	0.142303	7.28992e-13	0.000190505	7.04569	Anthropometry
Height.AFR.MVP.PLoSGen2022	17	Height	CpG45793515	53539693	53539694	0.0394328	-0.200904	0.0309974	9.0933e-11	0.0076758	-6.51159	Anthropometry
Height.AFR.MVP.PLoSGen2022	17	Height	CpG45796177	53751733	53751734	0.235041	0.0932925	0.0146811	2.08964e-10	0.037078	6.27081	Anthropometry
Height.AFR.MVP.PLoSGen2022	17	Height	CpG45797213	53821280	53821281	0.0603354	0.084652	0.0123171	6.29773e-12	0.0301739	6.30281	Anthropometry
Height.AFR.MVP.PLoSGen2022	17	Height	CpG45812585	55158620	55158621	0.0853882	0.163051	0.0218743	9.05519e-14	0.000360905	6.95618	Anthropometry
Height.AFR.MVP.PLoSGen2022	17	Height	CpG45820087	55544809	55544810	0.249197	0.103354	0.015655	4.0574e-11	0.00589388	6.55115	Anthropometry
Height.AFR.MVP.PLoSGen2022	17	Height	CpG45820345	55559311	55559312	0.208672	0.10347	0.0120693	1.00818e-17	9.83e-08	8.03283	Anthropometry
Height.AFR.MVP.PLoSGen2022	17	Height	CpG45820577	55571507	55571508	0.0182747	0.257613	0.0377999	9.41558e-12	0.000347772	6.9614	Anthropometry
Height.AFR.MVP.PLoSGen2022	17	Height	CpG45820595	55572113	55572114	0.457636	-0.0798537	0.0109495	3.03276e-13	0.000124815	-7.10432	Anthropometry
Height.AFR.MVP.PLoSGen2022	17	Height	CpG45820775	55580771	55580772		-0.0884704	0.0141584	4.14072e-10			Anthropometry
Height.AFR.MVP.PLoSGen2022	17	Height	CpG45820817	55585060	55585061	0.395974	-0.0846028	0.0109954	1.42153e-14	3.75e-06	-7.57343	Anthropometry
Height.AFR.MVP.PLoSGen2022	17	Height	CpG45820895	55592429	55592430	0.275097	-0.0964941	0.0115718	7.51139e-17	1.52e-08	-8.25876	Anthropometry
Height.AFR.MVP.PLoSGen2022	17	Height	CpG45821413	55636049	55636050	0.0419325	0.27066	0.0410341	4.22456e-11	0.00152471	6.75014	Anthropometry
Height.AFR.MVP.PLoSGen2022	17	Height	CpG45821541	55643040	55643041		0.741988	0.1144	8.81996e-11			Anthropometry
Height.AFR.MVP.PLoSGen2022	17	Height	CpG45821807	55664761	55664762	0.0412185	0.850717	0.126899	2.02962e-11	0.000493627	6.9119	Anthropometry
Height.AFR.MVP.PLoSGen2022	17	Height	CpG45821911	55674815	55674816	0.142191	-0.106841	0.0116421	4.42987e-20	1.45e-10	-8.79736	Anthropometry
Height.AFR.MVP.PLoSGen2022	17	Height	CpG45822083	55687182	55687183	0.373698	-0.204099	0.0254369	1.02579e-15	5.13e-08	-8.1123	Anthropometry
Height.AFR.MVP.PLoSGen2022	17	Height	CpG45822217	55698435	55698436	0.485642	-0.0972078	0.0107176	1.19062e-19	2.81e-11	-8.97922	Anthropometry
Height.AFR.MVP.PLoSGen2022	17	Height	CpG45822643	55722621	55722622		1.2373	0.171819	5.9693e-13			Anthropometry
Height.AFR.MVP.PLoSGen2022	17	Height	CpG45822653	55722942	55722943	0.142298	0.804049	0.0928705	4.81162e-18	4.1e-09	8.41372	Anthropometry
Height.AFR.MVP.PLoSGen2022	17	Height	CpG45822655	55723011	55723012	0.0996182	0.469975	0.0656138	7.90723e-13	0.00257957	6.67343	Anthropometry
Height.AFR.MVP.PLoSGen2022	17	Height	CpG45822657	55723081	55723082	0.065234	1.42873	0.157106	9.54425e-20	3.34e-11	8.96028	Anthropometry
Height.AFR.MVP.PLoSGen2022	17	Height	CpG45822661	55723123	55723124	0.145827	1.58312	0.140418	1.75791e-29	1.8e-19	10.8624	Anthropometry
Height.AFR.MVP.PLoSGen2022	17	Height	CpG45822665	55723182	55723183	0.210326	1.0223	0.116922	2.26249e-18	2.5e-10	8.73559	Anthropometry
Height.AFR.MVP.PLoSGen2022	17	Height	CpG45822667	55723193	55723194	0.0287954	1.48068	0.151607	1.56702e-22	6.19e-14	9.62966	Anthropometry
Height.AFR.MVP.PLoSGen2022	17	Height	CpG45822689	55725575	55725576	0.0241409	0.179476	0.0256005	2.37216e-12	0.000127493	7.10139	Anthropometry
Height.AFR.MVP.PLoSGen2022	17	Height	CpG45822791	55732066	55732067	0.0818389	0.85514	0.100477	1.72727e-17	3.35e-08	8.16368	Anthropometry
Height.AFR.MVP.PLoSGen2022	17	Height	CpG45822803	55733046	55733047	0.490503	-0.154239	0.0217755	1.40902e-12	0.000106172	-7.12664	Anthropometry
Height.AFR.MVP.PLoSGen2022	17	Height	CpG45822823	55734296	55734297		1.63469	0.183307	4.75827e-19			Anthropometry
Height.AFR.MVP.PLoSGen2022	17	Height	CpG45822841	55735988	55735989	0.0624149	0.741714	0.096087	1.1707e-14	0.000115918	7.11453	Anthropometry
Height.AFR.MVP.PLoSGen2022	17	Height	CpG45823043	55750902	55750903	0.0356086	2.17726	0.213074	1.64098e-24	3.44e-16	10.1493	Anthropometry
Height.AFR.MVP.PLoSGen2022	17	Height	CpG45823055	55751007	55751008	0.095272	0.536061	0.0735852	3.21908e-13	3.02e-05	7.29766	Anthropometry
Height.AFR.MVP.PLoSGen2022	17	Height	CpG45823065	55751064	55751065	0.051271	0.718236	0.086175	7.77479e-17	9.76e-08	8.03372	Anthropometry
Height.AFR.MVP.PLoSGen2022	17	Height	CpG45823073	55751115	55751116	0.070564	2.05705	0.198584	3.82628e-25	2.86e-17	10.3893	Anthropometry
Height.AFR.MVP.PLoSGen2022	17	Height	CpG45823089	55751213	55751214	0.0575029	1.72907	0.178567	3.55935e-22	2.79e-12	9.23006	Anthropometry
Height.AFR.MVP.PLoSGen2022	17	Height	CpG45823095	55751258	55751259	0.0355496	0.864649	0.126421	7.95081e-12	0.00714929	6.52226	Anthropometry
Height.AFR.MVP.PLoSGen2022	17	Height	CpG45823099	55751271	55751272	0.015863	1.99155	0.189226	6.64469e-26	3.54e-19	10.8004	Anthropometry
Height.AFR.MVP.PLoSGen2022	17	Height	CpG45823101	55751285	55751286	0.0238366	0.902454	0.137046	4.54718e-11	0.00387773	6.61338	Anthropometry
Height.AFR.MVP.PLoSGen2022	17	Height	CpG45823105	55751294	55751295		1.31634	0.15592	3.10944e-17			Anthropometry
Height.AFR.MVP.PLoSGen2022	17	Height	CpG45823113	55751326	55751327		1.15571	0.178183	8.80838e-11			Anthropometry
Height.AFR.MVP.PLoSGen2022	17	Height	CpG45823115	55751328	55751329	0.0274062	1.08736	0.148114	2.11378e-13	9.35e-05	7.14414	Anthropometry
Height.AFR.MVP.PLoSGen2022	17	Height	CpG45823117	55751343	55751344	0.0789357	0.797571	0.111256	7.56577e-13	0.0283386	6.31252	Anthropometry
Height.AFR.MVP.PLoSGen2022	17	Height	CpG45823125	55751376	55751377	0.145695	0.986785	0.118591	8.72861e-17	4.76e-08	8.12139	Anthropometry
Height.AFR.MVP.PLoSGen2022	17	Height	CpG45823129	55751412	55751413		1.0947	0.13426	3.53322e-16			Anthropometry
Height.AFR.MVP.PLoSGen2022	17	Height	CpG45823133	55751486	55751487	0.0577115	1.17134	0.153474	2.30884e-14	3.44e-05	7.28016	Anthropometry
Height.AFR.MVP.PLoSGen2022	17	Height	CpG45823135	55751489	55751490	0.0173385	1.80089	0.216704	9.54091e-17	8.78e-09	8.32402	Anthropometry
Height.AFR.MVP.PLoSGen2022	17	Height	CpG45823137	55751524	55751525	0.113666	1.42028	0.148597	1.20137e-21	1.11e-09	8.56602	Anthropometry
Height.AFR.MVP.PLoSGen2022	17	Height	CpG45823145	55751591	55751592	0.0187407	1.13089	0.125142	1.61316e-19	5.46e-11	8.9061	Anthropometry
Height.AFR.MVP.PLoSGen2022	17	Height	CpG45823147	55751629	55751630	0.0507162	0.833515	0.079273	7.40796e-26	8.54e-17	10.2845	Anthropometry
Height.AFR.MVP.PLoSGen2022	17	Height	CpG45823265	55760801	55760802	0.102239	-0.970001	0.100165	3.52524e-22	2.27e-14	-9.7323	Anthropometry
Height.AFR.MVP.PLoSGen2022	17	Height	CpG45823267	55760876	55760877	0.149208	-0.418534	0.0561843	9.38334e-14	2.62e-08	-8.19332	Anthropometry
Height.AFR.MVP.PLoSGen2022	17	Height	CpG45823613	55785004	55785005	0.540413	-0.128204	0.0148719	6.66543e-18	1.27e-09	-8.55018	Anthropometry
Height.AFR.MVP.PLoSGen2022	17	Height	CpG45823769	55797686	55797687	0.500608	-0.147332	0.0165459	5.36366e-19	8.74e-11	-8.8537	Anthropometry
Height.AFR.MVP.PLoSGen2022	17	Height	CpG45823875	55810441	55810442	0.523089	-0.130641	0.0147753	9.4176e-19	2e-10	-8.76066	Anthropometry
Height.AFR.MVP.PLoSGen2022	17	Height	CpG45823975	55816755	55816756	0.0839672	2.48198	0.281651	1.22652e-18	5.14e-07	7.82748	Anthropometry
Height.AFR.MVP.PLoSGen2022	17	Height	CpG45823979	55816967	55816968	0.0122763	1.20983	0.121657	2.6626e-23	1.86e-13	9.51577	Anthropometry
Height.AFR.MVP.PLoSGen2022	17	Height	CpG45823983	55817534	55817535	0.0346239	0.939593	0.120606	6.66979e-15	1.1e-06	7.73083	Anthropometry
Height.AFR.MVP.PLoSGen2022	17	Height	CpG45824453	55845440	55845441		0.810653	0.114231	1.27855e-12			Anthropometry
Height.AFR.MVP.PLoSGen2022	17	Height	CpG45824463	55845475	55845476	0.0558219	1.70927	0.232367	1.89648e-13	8.75e-05	7.15316	Anthropometry
Height.AFR.MVP.PLoSGen2022	17	Height	CpG45825751	55963291	55963292	0.0558065	0.870641	0.121127	6.58286e-13	0.000169351	7.06206	Anthropometry
Height.AFR.MVP.PLoSGen2022	17	Height	CpG45826069	55990766	55990767	0.180882	0.276797	0.0356238	7.84871e-15	0.000638293	6.87536	Anthropometry
Height.AFR.MVP.PLoSGen2022	17	Height	CpG45826211	56002875	56002876	0.382075	0.0622708	0.00894187	3.30845e-12	0.00444917	6.59301	Anthropometry
Height.AFR.MVP.PLoSGen2022	17	Height	CpG45826535	56031224	56031225	0.319831	0.101055	0.0123621	2.9682e-16	1.08e-06	7.73378	Anthropometry
Height.AFR.MVP.PLoSGen2022	17	Height	CpG45827577	56108224	56108225	0.0522205	-0.174499	0.0274973	2.20921e-10	0.0328148	-6.28979	Anthropometry
Height.AFR.MVP.PLoSGen2022	17	Height	CpG45827793	56125998	56125999		0.140573	0.0220782	1.92696e-10			Anthropometry
Height.AFR.MVP.PLoSGen2022	17	Height	CpG45830559	56338617	56338618	0.267524	0.076616	0.0119889	1.65278e-10	0.00283901	6.65936	Anthropometry
Height.AFR.MVP.PLoSGen2022	17	Height	CpG45830835	56368575	56368576	0.585156	-0.0358148	0.0054821	6.44418e-11	0.00882152	-6.49067	Anthropometry
Height.AFR.MVP.PLoSGen2022	17	Height	CpG45830951	56377346	56377347	0.0130803	-0.210403	0.0292097	5.88301e-13	0.00461762	-6.58749	Anthropometry
Height.AFR.MVP.PLoSGen2022	17	Height	CpG45830985	56379124	56379125	0.45154	0.0436149	0.00676485	1.13872e-10	0.00447588	6.59212	Anthropometry
Height.AFR.MVP.PLoSGen2022	17	Height	CpG45831187	56390102	56390103	0.223538	0.114428	0.0136354	4.78103e-17	8.03e-09	8.3345	Anthropometry
Height.AFR.MVP.PLoSGen2022	17	Height	CpG45831649	56422217	56422218	0.485022	-0.0876293	0.0121479	5.45211e-13	8.07e-06	-7.47334	Anthropometry
Height.AFR.MVP.PLoSGen2022	17	Height	CpG45832221	56462525	56462526	0.0166461	-0.340445	0.0434996	5.02078e-15	3.49e-07	-7.87584	Anthropometry
Height.AFR.MVP.PLoSGen2022	17	Height	CpG45832627	56501558	56501559	0.351069	0.0958712	0.0119259	9.0623e-16	5.09e-08	8.11315	Anthropometry
Height.AFR.MVP.PLoSGen2022	17	Height	CpG45835113	56615702	56615703	0.0587998	-0.254446	0.0381295	2.50268e-11	0.00547829	-6.56206	Anthropometry
Height.AFR.MVP.PLoSGen2022	17	Height	CpG45837911	56760469	56760470	0.26265	0.0813708	0.0124229	5.75095e-11	0.00642039	6.53836	Anthropometry
Height.AFR.MVP.PLoSGen2022	17	Height	CpG45837979	56765015	56765016	0.297633	0.0849256	0.0120929	2.17551e-12	0.000553874	6.89555	Anthropometry
Height.AFR.MVP.PLoSGen2022	17	Height	CpG45845753	57081449	57081450	0.376957	0.0768132	0.0114379	1.87167e-11	0.00219268	6.69723	Anthropometry
Height.AFR.MVP.PLoSGen2022	17	Height	CpG45847575	57134941	57134942	0.360706	-0.166068	0.0250693	3.48749e-11	0.00509637	-6.57282	Anthropometry
Height.AFR.MVP.PLoSGen2022	17	Height	CpG45847829	57141741	57141742	0.337128	-0.20216	0.0292515	4.8087e-12	0.00142971	-6.75947	Anthropometry
Height.AFR.MVP.PLoSGen2022	17	Height	CpG45848277	57159909	57159910	0.303579	-0.125914	0.0196234	1.39425e-10	0.00345565	-6.63041	Anthropometry
Height.AFR.MVP.PLoSGen2022	17	Height	CpG45851601	57297893	57297894	0.356114	0.0763562	0.0106054	6.03321e-13	5.56e-05	7.21511	Anthropometry
Height.AFR.MVP.PLoSGen2022	17	Height	CpG45851603	57298226	57298227	0.0195387	0.246208	0.0380545	9.80807e-11	0.0110641	6.45646	Anthropometry
Height.AFR.MVP.PLoSGen2022	17	Height	CpG45852045	57314861	57314862	0.297268	0.0778979	0.0115674	1.6474e-11	0.00114379	6.79172	Anthropometry
Height.AFR.MVP.PLoSGen2022	17	Height	CpG45852759	57340254	57340255	0.0784402	0.340247	0.0476164	8.9616e-13	0.000276615	6.99358	Anthropometry
Height.AFR.MVP.PLoSGen2022	17	Height	CpG45853155	57357688	57357689	0.0244106	0.655262	0.0924586	1.36967e-12	5.94e-05	7.2061	Anthropometry
Height.AFR.MVP.PLoSGen2022	17	Height	CpG45854483	57414889	57414890	0.0402203	-0.204552	0.0271311	4.72086e-14	0.000150022	-7.07887	Anthropometry
Height.AFR.MVP.PLoSGen2022	17	Height	CpG45854935	57433141	57433142		-0.226439	0.0349967	9.78202e-11			Anthropometry
Height.AFR.MVP.PLoSGen2022	17	Height	CpG45856021	57468755	57468756	0.0479365	-0.25027	0.0373919	2.18401e-11	0.00937026	-6.48157	Anthropometry
Height.AFR.MVP.PLoSGen2022	17	Height	CpG45907931	59460689	59460690	0.582896	-0.0506001	0.00750783	1.58778e-11	0.00155166	-6.7476	Anthropometry	0.00245062
Height.AFR.MVP.PLoSGen2022	17	Height	CpG45908441	59479053	59479054	0.34845	-0.10197	0.0133289	2.00562e-14	4.57e-06	-7.54781	Anthropometry	1.97e-08
Height.AFR.MVP.PLoSGen2022	17	Height	CpG45908815	59494927	59494928	0.382203	0.0734995	0.0108774	1.40767e-11	0.00106924	6.80144	Anthropometry	2.28e-06
Height.AFR.MVP.PLoSGen2022	17	Height	CpG45908817	59494962	59494963	0.576301	-0.111959	0.0169178	3.64487e-11	0.00322896	-6.64042	Anthropometry	8.76e-07
Height.AFR.MVP.PLoSGen2022	17	Height	CpG45908819	59495011	59495012	0.172311	0.222655	0.0324929	7.26138e-12	8.94e-05	7.1502	Anthropometry	1.35e-06
Height.AFR.MVP.PLoSGen2022	17	Height	CpG45909383	59515353	59515354	0.512492	-0.163514	0.0236531	4.74396e-12	0.000347334	-6.96158	Anthropometry	2.02e-08
Height.AFR.MVP.PLoSGen2022	17	Height	CpG45909663	59527802	59527803	0.500172	-0.136082	0.0186611	3.0479e-13	3.43e-05	-7.28076	Anthropometry	2.02e-08
Height.AFR.MVP.PLoSGen2022	17	Height	CpG45909925	59538031	59538032	0.357859	-0.0988887	0.0142377	3.76914e-12	0.000429503	-6.93161	Anthropometry	2.66e-09
Height.AFR.MVP.PLoSGen2022	17	Height	CpG45910523	59560283	59560284	0.423906	-0.132197	0.0166631	2.13027e-15	2.05e-07	-7.94234	Anthropometry	3.75e-09
Height.AFR.MVP.PLoSGen2022	17	Height	CpG45911073	59580695	59580696	0.351155	-0.134286	0.0156013	7.47512e-18	6.24e-10	-8.63176	Anthropometry	2.66e-09
Height.AFR.MVP.PLoSGen2022	17	Height	CpG45911075	59580713	59580714	0.258604	-0.122642	0.0145926	4.29897e-17	6.68e-10	-8.62384	Anthropometry	2.66e-09
Height.AFR.MVP.PLoSGen2022	17	Height	CpG45911431	59594603	59594604	0.528489	-0.0884864	0.0125376	1.69323e-12	0.000159871	-7.07006	Anthropometry	2.38e-09
Height.AFR.MVP.PLoSGen2022	17	Height	CpG45911845	59614245	59614246	0.148086	-0.135797	0.0181232	6.7329e-14	2.52e-05	-7.32194	Anthropometry	1.35e-10	0.8827
Height.AFR.MVP.PLoSGen2022	17	Height	CpG45918157	59886561	59886562	0.249326	-0.155932	0.0244759	1.88002e-10	0.0045428	-6.58992	Anthropometry	0.000284317
Height.AFR.MVP.PLoSGen2022	17	Height	CpG45922017	60019209	60019210		0.362393	0.0525928	5.55776e-12			Anthropometry
Height.AFR.MVP.PLoSGen2022	17	Height	CpG45926657	60159324	60159325	0.0253434	-0.325707	0.0497987	6.13241e-11	0.0110617	-6.45649	Anthropometry
Height.AFR.MVP.PLoSGen2022	17	Height	CpG45926725	60160639	60160640	0.475776	-0.0947148	0.0134058	1.60378e-12	0.000120696	-7.10896	Anthropometry
Height.AFR.MVP.PLoSGen2022	17	Height	CpG45927773	60207829	60207830	0.519349	-0.0777034	0.0107349	4.53996e-13	2.48e-05	-7.32403	Anthropometry
Height.AFR.MVP.PLoSGen2022	17	Height	CpG45927833	60212900	60212901	0.174811	1.42724	0.211099	1.37048e-11	0.000346544	6.9619	Anthropometry
Height.AFR.MVP.PLoSGen2022	17	Height	CpG45929285	60293580	60293581	0.0247135	-0.239941	0.0337295	1.12978e-12	0.000687408	-6.86479	Anthropometry
Height.AFR.MVP.PLoSGen2022	17	Height	CpG45930989	60382158	60382159	0.151377	1.72893	0.223895	1.1445e-14	2.42e-06	7.63026	Anthropometry
Height.AFR.MVP.PLoSGen2022	17	Height	CpG45931219	60390939	60390940	0.0960656	2.06782	0.30989	2.51039e-11	0.00180458	6.72565	Anthropometry
Height.AFR.MVP.PLoSGen2022	17	Height	CpG45931353	60392253	60392254	0.0459745	1.51442	0.242302	4.10079e-10	0.00735621	6.51798	Anthropometry
Height.AFR.MVP.PLoSGen2022	17	Height	CpG45931731	60404087	60404088		0.521186	0.0664197	4.2658e-15			Anthropometry
Height.AFR.MVP.PLoSGen2022	17	Height	CpG45932171	60421402	60421403	0.0337025	2.07776	0.289343	6.92177e-13	2.01e-05	7.35236	Anthropometry
Height.AFR.MVP.PLoSGen2022	17	Height	CpG45932255	60421821	60421822	0.03683	0.57714	0.0857357	1.67784e-11	0.00291649	6.6554	Anthropometry
Height.AFR.MVP.PLoSGen2022	17	Height	CpG45932297	60422186	60422187	0.14403	1.67771	0.245692	8.58038e-12	0.000936705	6.82047	Anthropometry
Height.AFR.MVP.PLoSGen2022	17	Height	CpG45932779	60437131	60437132	0.335519	-0.108964	0.015717	4.12387e-12	0.000295766	-6.98418	Anthropometry
Height.AFR.MVP.PLoSGen2022	17	Height	CpG45932815	60437797	60437798	0.241316	1.36746	0.186391	2.19197e-13	1.05e-05	7.43867	Anthropometry
Height.AFR.MVP.PLoSGen2022	17	Height	CpG45932905	60440699	60440700	0.429818	-0.0778958	0.0118627	5.15344e-11	0.00659042	-6.53445	Anthropometry
Height.AFR.MVP.PLoSGen2022	17	Height	CpG45933201	60458006	60458007	0.276407	-0.0865416	0.012229	1.47552e-12	0.012328	-6.44006	Anthropometry
Height.AFR.MVP.PLoSGen2022	17	Height	CpG45933423	60470207	60470208	0.116964	1.27199	0.201619	2.81058e-10	0.00269887	6.6668	Anthropometry
Height.AFR.MVP.PLoSGen2022	17	Height	CpG45933443	60471634	60471635	0.267684	-0.0704219	0.010631	3.49103e-11	0.00178646	-6.72712	Anthropometry
Height.AFR.MVP.PLoSGen2022	17	Height	CpG45933641	60483910	60483911	0.438311	-0.0826446	0.0115818	9.62717e-13	6.43e-05	-7.19545	Anthropometry
Height.AFR.MVP.PLoSGen2022	17	Height	CpG45933785	60491635	60491636	0.477983	-0.0697446	0.0104491	2.47725e-11	0.0017918	-6.72668	Anthropometry
Height.AFR.MVP.PLoSGen2022	17	Height	CpG45934377	60518354	60518355	0.113987	-0.454354	0.0680036	2.36809e-11	0.00700826	-6.52524	Anthropometry
Height.AFR.MVP.PLoSGen2022	17	Height	CpG45934379	60518358	60518359	0.0984283	-0.361873	0.0411604	1.47228e-18	3.99e-10	-8.68256	Anthropometry
Height.AFR.MVP.PLoSGen2022	17	Height	CpG45934497	60524701	60524702	0.0428586	-0.49225	0.0745224	3.96443e-11	0.0103369	-6.46674	Anthropometry
Height.AFR.MVP.PLoSGen2022	17	Height	CpG45934499	60524850	60524851	0.113382	1.37008	0.165474	1.23445e-16	3.73e-08	8.15078	Anthropometry
Height.AFR.MVP.PLoSGen2022	17	Height	CpG45934501	60524853	60524854	0.182374	0.880722	0.125121	1.937e-12	2.51e-05	7.32261	Anthropometry
Height.AFR.MVP.PLoSGen2022	17	Height	CpG45934609	60526149	60526150	0.0144596	0.78116	0.112735	4.23382e-12	0.000319518	6.97333	Anthropometry
Height.AFR.MVP.PLoSGen2022	17	Height	CpG45934613	60526179	60526180	0.0158796	0.973757	0.129433	5.34233e-14	5.97e-06	7.51292	Anthropometry
Height.AFR.MVP.PLoSGen2022	17	Height	CpG45934635	60526263	60526264	0.013386	0.966233	0.1425	1.19703e-11	0.00847459	6.49671	Anthropometry
Height.AFR.MVP.PLoSGen2022	17	Height	CpG45934959	60538827	60538828	0.090376	-0.18285	0.023655	1.07668e-14	1.05e-06	-7.73734	Anthropometry
Height.AFR.MVP.PLoSGen2022	17	Height	CpG45935549	60559102	60559103	0.327638	-0.127969	0.0165898	1.22197e-14	8.13e-07	-7.76956	Anthropometry
Height.AFR.MVP.PLoSGen2022	17	Height	CpG45935599	60560259	60560260	0.0633839	1.77066	0.246742	7.17101e-13	0.000196056	7.04169	Anthropometry
Height.AFR.MVP.PLoSGen2022	17	Height	CpG45935601	60560295	60560296	0.111275	1.47127	0.227171	9.38832e-11	0.00532357	6.56633	Anthropometry
Height.AFR.MVP.PLoSGen2022	17	Height	CpG45935717	60565439	60565440	0.40732	-0.0836663	0.0127069	4.56923e-11	0.00358131	-6.62513	Anthropometry
Height.AFR.MVP.PLoSGen2022	17	Height	CpG45935985	60578451	60578452	0.104893	-0.112362	0.0151862	1.37258e-13	5.18e-07	-7.82648	Anthropometry
Height.AFR.MVP.PLoSGen2022	17	Height	CpG45938067	60648984	60648985	0.0229228	0.265105	0.0410852	1.09977e-10	0.0119933	6.44424	Anthropometry
Height.AFR.MVP.PLoSGen2022	17	Height	CpG45938445	60665497	60665498		-0.410379	0.0610929	1.85127e-11			Anthropometry
Height.AFR.MVP.PLoSGen2022	17	Height	CpG45940085	60720918	60720919	0.273348	0.284154	0.0391379	3.86171e-13	4.5e-05	7.24403	Anthropometry
Height.AFR.MVP.PLoSGen2022	17	Height	CpG45940087	60720947	60720948	0.292804	0.246977	0.032901	6.06562e-14	1.5e-06	7.69147	Anthropometry
Height.AFR.MVP.PLoSGen2022	17	Height	CpG45940089	60720974	60720975	0.326663	0.245666	0.0342311	7.14136e-13	4.6e-05	7.2409	Anthropometry
Height.AFR.MVP.PLoSGen2022	17	Height	CpG45940313	60730159	60730160	0.207589	0.349377	0.0458598	2.56893e-14	1.65e-06	7.67977	Anthropometry
Height.AFR.MVP.PLoSGen2022	17	Height	CpG45940315	60730306	60730307	0.277754	0.246809	0.0343334	6.54573e-13	3.06e-05	7.29598	Anthropometry
Height.AFR.MVP.PLoSGen2022	17	Height	CpG45940317	60730384	60730385	0.21832	0.236288	0.0359364	4.85946e-11	0.00310274	6.64629	Anthropometry
Height.AFR.MVP.PLoSGen2022	17	Height	CpG45940433	60736963	60736964	0.084193	0.708897	0.0831815	1.56422e-17	5.22e-10	8.65202	Anthropometry
Height.AFR.MVP.PLoSGen2022	17	Height	CpG45940549	60743843	60743844	0.0748384	0.481593	0.0701775	6.76613e-12	0.000651607	6.87242	Anthropometry
Height.AFR.MVP.PLoSGen2022	17	Height	CpG45940585	60747524	60747525	0.0424295	0.384445	0.0539634	1.04696e-12	2.42e-05	7.32754	Anthropometry
Height.AFR.MVP.PLoSGen2022	17	Height	CpG45940627	60751040	60751041	0.386798	0.0541357	0.00798184	1.18226e-11	0.000795569	6.84389	Anthropometry	2.13e-08
Height.AFR.MVP.PLoSGen2022	17	Height	CpG45940635	60751762	60751763	0.471686	0.0460181	0.00672191	7.59522e-12	0.000458104	6.92249	Anthropometry	8.22e-08
Height.AFR.MVP.PLoSGen2022	17	Height	CpG45940643	60752339	60752340	0.264858	0.0503767	0.00762605	3.95174e-11	0.00370285	6.6202	Anthropometry	2.58e-08
Height.AFR.MVP.PLoSGen2022	17	Height	CpG45940697	60754266	60754267	0.394575	0.0659952	0.00943268	2.62546e-12	0.000236276	7.01565	Anthropometry	2.39e-08
Height.AFR.MVP.PLoSGen2022	17	Height	CpG45940717	60755423	60755424	0.371236	0.0441427	0.00642917	6.60302e-12	0.000660536	6.87048	Anthropometry	1.79e-08
Height.AFR.MVP.PLoSGen2022	17	Height	CpG45940727	60756912	60756913	0.48359	0.0433669	0.00645477	1.835e-11	0.00205935	6.70639	Anthropometry	1.37e-08
Height.AFR.MVP.PLoSGen2022	17	Height	CpG45940751	60757269	60757270	0.390939	0.0456073	0.00706818	1.10038e-10	0.00328049	6.63808	Anthropometry	1.2e-08
Height.AFR.MVP.PLoSGen2022	17	Height	CpG45940771	60758681	60758682	0.490833	0.0509505	0.00683845	9.29296e-14	1.31e-06	7.70896	Anthropometry	1.38e-08
Height.AFR.MVP.PLoSGen2022	17	Height	CpG45940779	60759076	60759077	0.479167	0.0507309	0.00728275	3.26296e-12	0.000197847	7.04042	Anthropometry	2.81e-08
Height.AFR.MVP.PLoSGen2022	17	Height	CpG45940791	60760680	60760681	0.328217	-0.095972	0.0145679	4.46105e-11	0.00433781	-6.59677	Anthropometry	1.97e-09
Height.AFR.MVP.PLoSGen2022	17	Height	CpG45940819	60762789	60762790	0.16267	-0.191167	0.0295319	9.59237e-11	0.0028906	-6.65671	Anthropometry	1.55e-08
Height.AFR.MVP.PLoSGen2022	17	Height	CpG45940823	60762872	60762873	0.264374	-0.0789009	0.0116846	1.45254e-11	6.63e-05	-7.19121	Anthropometry	1.84e-09
Height.AFR.MVP.PLoSGen2022	17	Height	CpG45940825	60762914	60762915	0.271559	-0.087097	0.0114441	2.72717e-14	5.87e-06	-7.51503	Anthropometry	1.74e-09
Height.AFR.MVP.PLoSGen2022	17	Height	CpG45940831	60763413	60763414	0.332754	-0.100026	0.0149379	2.14073e-11	0.0022697	-6.69218	Anthropometry	2.16e-08
Height.AFR.MVP.PLoSGen2022	17	Height	CpG45940849	60765061	60765062	0.607771	-0.0846275	0.0123687	7.80415e-12	0.000650659	-6.87262	Anthropometry	1.37e-08
Height.AFR.MVP.PLoSGen2022	17	Height	CpG45940877	60766587	60766588	0.239869	-0.0938938	0.0149814	3.6718e-10	0.0416897	-6.25253	Anthropometry	1.97e-09
Height.AFR.MVP.PLoSGen2022	17	Height	CpG45940987	60770888	60770889		-0.0973616	0.0148986	6.36404e-11			Anthropometry
Height.AFR.MVP.PLoSGen2022	17	Height	CpG45940995	60771099	60771100	0.384645	-0.0923819	0.0136862	1.47817e-11	0.00149897	-6.75261	Anthropometry	1.74e-09
Height.AFR.MVP.PLoSGen2022	17	Height	CpG45941021	60772017	60772018	0.335774	-0.120024	0.019129	3.50789e-10	0.0169278	-6.39176	Anthropometry	1.33e-08
Height.AFR.MVP.PLoSGen2022	17	Height	CpG45941277	60784762	60784763	0.32014	-0.109507	0.0150997	4.09832e-13	2.57e-05	-7.3194	Anthropometry	1.37e-08
Height.AFR.MVP.PLoSGen2022	17	Height	CpG45941405	60792703	60792704	0.185681	0.392842	0.0550753	9.83339e-13	9.09e-05	7.14799	Anthropometry
Height.AFR.MVP.PLoSGen2022	17	Height	CpG45941441	60795418	60795419	0.228881	0.423383	0.0631127	1.9682e-11	0.000397012	6.94273	Anthropometry
Height.AFR.MVP.PLoSGen2022	17	Height	CpG45941963	60823691	60823692	0.0534096	0.685762	0.082934	1.35345e-16	1.23e-08	8.28418	Anthropometry
Height.AFR.MVP.PLoSGen2022	17	Height	CpG45941965	60823712	60823713	0.13267	0.410917	0.0496585	1.28594e-16	6.57e-09	8.35823	Anthropometry
Height.AFR.MVP.PLoSGen2022	17	Height	CpG45941989	60825888	60825889	0.411929	-0.0576188	0.00827094	3.25138e-12	0.000344467	-6.96275	Anthropometry	2.21e-07
Height.AFR.MVP.PLoSGen2022	17	Height	CpG45942297	60846467	60846468	0.142364	0.420398	0.0563156	8.3277e-14	3.78e-06	7.5725	Anthropometry
Height.AFR.MVP.PLoSGen2022	17	Height	CpG45942493	60858301	60858302	0.196189	0.328926	0.0405078	4.65944e-16	1.46e-09	8.53403	Anthropometry
Height.AFR.MVP.PLoSGen2022	17	Height	CpG45942579	60863930	60863931	0.281272	0.282014	0.036676	1.47901e-14	1.29e-06	7.71095	Anthropometry
Height.AFR.MVP.PLoSGen2022	17	Height	CpG45942581	60863950	60863951	0.261406	0.285432	0.0339067	3.82477e-17	1.29e-09	8.54796	Anthropometry
Height.AFR.MVP.PLoSGen2022	17	Height	CpG45942583	60864306	60864307	0.176046	0.269596	0.0370402	3.37669e-13	1e-05	7.44463	Anthropometry
Height.AFR.MVP.PLoSGen2022	17	Height	CpG45942585	60864599	60864600	0.145549	0.39806	0.0462666	7.7254e-18	3.82e-11	8.94542	Anthropometry
Height.AFR.MVP.PLoSGen2022	17	Height	CpG45942587	60864744	60864745	0.267755	0.299314	0.0386795	1.00756e-14	3.07e-07	7.8918	Anthropometry
Height.AFR.MVP.PLoSGen2022	17	Height	CpG45942605	60866227	60866228	0.227985	0.363132	0.0427121	1.86591e-17	5.52e-10	8.64578	Anthropometry
Height.AFR.MVP.PLoSGen2022	17	Height	CpG45942617	60867191	60867192		-0.202287	0.0319926	2.5662e-10			Anthropometry
Height.AFR.MVP.PLoSGen2022	17	Height	CpG45943021	60890423	60890424	0.282169	-0.0821211	0.012777	1.29901e-10	0.00881597	-6.49076	Anthropometry	2.26e-06
Height.AFR.MVP.PLoSGen2022	17	Height	CpG45945005	61030601	61030602	0.315803	0.0771649	0.0120385	1.45682e-10	0.0323959	6.29179	Anthropometry
Height.AFR.MVP.PLoSGen2022	17	Height	CpG45945395	61052954	61052955		-0.286089	0.037671	3.0918e-14			Anthropometry
Height.AFR.MVP.PLoSGen2022	17	Height	CpG45945453	61058166	61058167	0.325363	-0.0576378	0.0085848	1.89448e-11	0.00279394	-6.66171	Anthropometry
Height.AFR.MVP.PLoSGen2022	17	Height	CpG45946403	61111429	61111430		-0.105985	0.0164267	1.10403e-10			Anthropometry
Height.AFR.MVP.PLoSGen2022	17	Height	CpG45946429	61112182	61112183	0.0329275	-0.112949	0.0165174	8.01945e-12	0.00112551	-6.79405	Anthropometry
Height.AFR.MVP.PLoSGen2022	17	Height	CpG45946669	61129024	61129025	0.0471958	1.13462	0.162344	2.76918e-12	0.000173783	7.05847	Anthropometry
Height.AFR.MVP.PLoSGen2022	17	Height	CpG45946953	61145107	61145108	0.0682409	0.653665	0.0821646	1.78337e-15	6.04e-09	8.3681	Anthropometry
Height.AFR.MVP.PLoSGen2022	17	Height	CpG45946955	61145115	61145116	0.134725	0.652554	0.0811068	8.58107e-16	2.04e-07	7.94255	Anthropometry
Height.AFR.MVP.PLoSGen2022	17	Height	CpG45946957	61145148	61145149	0.137871	0.625926	0.0911416	6.52817e-12	0.00133704	6.76917	Anthropometry
Height.AFR.MVP.PLoSGen2022	17	Height	CpG45946959	61145245	61145246	0.0555741	1.05818	0.137153	1.20666e-14	5.26e-06	7.52936	Anthropometry
Height.AFR.MVP.PLoSGen2022	17	Height	CpG45948655	61234918	61234919		0.524028	0.061541	1.6645e-17			Anthropometry
Height.AFR.MVP.PLoSGen2022	17	Height	CpG45949049	61252256	61252257	0.0937239	0.701176	0.0934226	6.12312e-14	8.66e-07	7.76162	Anthropometry
Height.AFR.MVP.PLoSGen2022	17	Height	CpG45950123	61299315	61299316	0.0237273	0.180645	0.0252458	8.34066e-13	8.95e-08	8.04436	Anthropometry
Height.AFR.MVP.PLoSGen2022	17	Height	CpG45950345	61309641	61309642	0.527465	-0.0591666	0.00852617	3.93742e-12	0.000106934	-7.12565	Anthropometry
Height.AFR.MVP.PLoSGen2022	17	Height	CpG45951787	61357854	61357855		-0.271668	0.0429715	2.58101e-10			Anthropometry
Height.AFR.MVP.PLoSGen2022	17	Height	CpG45952231	61372274	61372275	0.431137	0.0979822	0.0138771	1.65659e-12	0.000131495	7.09712	Anthropometry
Height.AFR.MVP.PLoSGen2022	17	Height	CpG45952289	61373667	61373668	0.122467	0.386908	0.0449431	7.37993e-18	1.87e-09	8.50535	Anthropometry
Height.AFR.MVP.PLoSGen2022	17	Height	CpG45952291	61373720	61373721	0.292667	0.135143	0.0204738	4.09038e-11	0.0019225	6.71642	Anthropometry
Height.AFR.MVP.PLoSGen2022	17	Height	CpG45952293	61373860	61373861	0.179435	0.208057	0.0256299	4.74986e-16	1.66e-05	7.37815	Anthropometry
Height.AFR.MVP.PLoSGen2022	17	Height	CpG45952295	61373866	61373867	0.125815	0.268672	0.0339125	2.32787e-15	9.73e-10	8.58081	Anthropometry
Height.AFR.MVP.PLoSGen2022	17	Height	CpG45952307	61374004	61374005	0.0203148	0.245676	0.0329856	9.4776e-14	0.000615454	6.88055	Anthropometry
Height.AFR.MVP.PLoSGen2022	17	Height	CpG45952313	61374239	61374240	0.112365	0.337814	0.0492667	7.03988e-12	2.78e-05	7.30888	Anthropometry
Height.AFR.MVP.PLoSGen2022	17	Height	CpG45952319	61374514	61374515	0.201878	0.349749	0.038973	2.85616e-19	1.4e-11	9.05569	Anthropometry
Height.AFR.MVP.PLoSGen2022	17	Height	CpG45952323	61374551	61374552	0.0268856	0.39027	0.0562797	4.07721e-12	0.000747353	6.85284	Anthropometry
Height.AFR.MVP.PLoSGen2022	17	Height	CpG45952327	61374627	61374628	0.26695	0.377355	0.0485234	7.44025e-15	6.05e-07	7.8069	Anthropometry
Height.AFR.MVP.PLoSGen2022	17	Height	CpG45952329	61374779	61374780	0.145476	0.505141	0.0659416	1.85309e-14	1.32e-06	7.70831	Anthropometry
Height.AFR.MVP.PLoSGen2022	17	Height	CpG45952331	61374870	61374871	0.186848	0.58827	0.0761731	1.13796e-14	1.1e-06	7.73074	Anthropometry
Height.AFR.MVP.PLoSGen2022	17	Height	CpG45952333	61374918	61374919	0.0905058	0.328902	0.038372	1.02234e-17	1.42e-10	8.79915	Anthropometry
Height.AFR.MVP.PLoSGen2022	17	Height	CpG45953015	61393789	61393790	0.279276	-0.123668	0.0183308	1.5152e-11	0.000695251	-6.86317	Anthropometry
Height.AFR.MVP.PLoSGen2022	17	Height	CpG45953045	61395041	61395042	0.24689	0.196204	0.0241219	4.15862e-16	2.9e-08	8.18122	Anthropometry		0.999928
Height.AFR.MVP.PLoSGen2022	17	Height	CpG45953483	61397908	61397909	0.0300986	-0.357718	0.0515696	4.01615e-12	0.00461472	-6.58758	Anthropometry		0.801733
Height.AFR.MVP.PLoSGen2022	17	Height	CpG45954747	61407655	61407656	0.557347	0.0671816	0.0106673	3.01756e-10	0.0217077	6.35363	Anthropometry
Height.AFR.MVP.PLoSGen2022	17	Height	CpG45955485	61413025	61413026		-1.14667	0.16144	1.22284e-12			Anthropometry
Height.AFR.MVP.PLoSGen2022	17	Height	CpG45958685	61506079	61506080	0.138647	0.34712	0.0365342	2.07409e-21	2.86e-13	9.47108	Anthropometry
Height.AFR.MVP.PLoSGen2022	17	Height	CpG45959343	61538338	61538339	0.149882	0.139596	0.0172478	5.79466e-16	1.44e-08	8.26522	Anthropometry
Height.AFR.MVP.PLoSGen2022	17	Height	CpG45959745	61558687	61558688	0.429815	0.0670714	0.00888517	4.39668e-14	2.58e-06	7.62195	Anthropometry
Height.AFR.MVP.PLoSGen2022	17	Height	CpG45962241	61719597	61719598	0.0256107	0.196089	0.024711	2.10018e-15	1.1e-07	8.01854	Anthropometry
Height.AFR.MVP.PLoSGen2022	17	Height	CpG45872511	58073411	58073412		-0.144157	0.022709	2.18146e-10			Anthropometry
Height.AFR.MVP.PLoSGen2022	17	Height	CpG45999143	63411961	63411962		-0.217435	0.0283562	1.74749e-14			Anthropometry
Height.AFR.MVP.PLoSGen2022	17	Height	CpG46005209	63557020	63557021	0.545622	-0.0775984	0.0104074	8.91474e-14	1.98e-05	-7.35459	Anthropometry
Height.AFR.MVP.PLoSGen2022	17	Height	CpG46006699	63615833	63615834	0.490805	-0.079911	0.00981412	3.87346e-16	1.07e-07	-8.02209	Anthropometry
Height.AFR.MVP.PLoSGen2022	17	Height	CpG46007709	63651389	63651390	0.463987	-0.0773986	0.00983674	3.59422e-15	2.89e-07	-7.89934	Anthropometry
Height.AFR.MVP.PLoSGen2022	17	Height	CpG46008025	63663602	63663603	0.42387	-0.0971006	0.0118316	2.26951e-16	1.17e-08	-8.28958	Anthropometry
Height.AFR.MVP.PLoSGen2022	17	Height	CpG46008325	63679023	63679024	0.516949	-0.101982	0.0120157	2.11394e-17	7.16e-10	-8.6159	Anthropometry		0.889475
Height.AFR.MVP.PLoSGen2022	17	Height	CpG46009835	63714860	63714861	0.271281	0.121114	0.0180338	1.86851e-11	0.00245453	6.68072	Anthropometry
Height.AFR.MVP.PLoSGen2022	17	Height	CpG46010481	63738138	63738139		-0.456018	0.0676512	1.57602e-11			Anthropometry
Height.AFR.MVP.PLoSGen2022	17	Height	CpG46013473	63835109	63835110	0.164697	-0.442975	0.0674628	5.16133e-11	0.0019628	-6.7134	Anthropometry
Height.AFR.MVP.PLoSGen2022	17	Height	CpG46013475	63835207	63835208	0.0900931	-0.636465	0.0854207	9.2673e-14	1.79e-06	-7.66894	Anthropometry
Height.AFR.MVP.PLoSGen2022	17	Height	CpG46013497	63835831	63835832	0.424279	0.0687651	0.0100785	8.91676e-12	0.00112114	6.79461	Anthropometry
Height.AFR.MVP.PLoSGen2022	17	Height	CpG46014361	63852085	63852086	0.385575	0.0616911	0.0094604	6.98508e-11	0.0130673	6.43122	Anthropometry
Height.AFR.MVP.PLoSGen2022	17	Height	CpG46014973	63873618	63873619	0.431131	0.0864487	0.0130207	3.15106e-11	0.00375387	6.61818	Anthropometry
Height.AFR.MVP.PLoSGen2022	17	Height	CpG46015333	63883519	63883520	0.024516	-0.330665	0.0445986	1.22324e-13	2.76e-05	-7.30998	Anthropometry
Height.AFR.MVP.PLoSGen2022	17	Height	CpG46015863	63903140	63903141	0.0477852	-0.21457	0.0322915	3.03637e-11	0.000154047	-7.0752	Anthropometry
Height.AFR.MVP.PLoSGen2022	17	Height	CpG46016059	63909896	63909897	0.0172898	-0.2201	0.0312063	1.7503e-12	0.0218931	-6.35232	Anthropometry
Height.AFR.MVP.PLoSGen2022	17	Height	CpG46016121	63911135	63911136	0.036093	-0.276582	0.0417676	3.54529e-11	0.00364492	-6.62253	Anthropometry
Height.AFR.MVP.PLoSGen2022	17	Height	CpG46016127	63911200	63911201		-0.171836	0.02716	2.50289e-10			Anthropometry
Height.AFR.MVP.PLoSGen2022	17	Height	CpG46016155	63911985	63911986	0.0543286	0.586435	0.0780551	5.77485e-14	0.0463118	6.23609	Anthropometry		0.914472
Height.AFR.MVP.PLoSGen2022	17	Height	CpG46016751	63928898	63928899		-0.0603874	0.00929549	8.22579e-11			Anthropometry
Height.AFR.MVP.PLoSGen2022	17	Height	CpG46017621	63948693	63948694		0.364744	0.0486578	6.57372e-14			Anthropometry
Height.AFR.MVP.PLoSGen2022	17	Height	CpG46017855	63953605	63953606	0.0460316	0.212143	0.0315334	1.72518e-11	0.00256726	6.67413	Anthropometry
Height.AFR.MVP.PLoSGen2022	17	Height	CpG46018143	63961486	63961487	0.0194716	-0.521467	0.0692692	5.14764e-14	0.00144473	-6.75795	Anthropometry
Height.AFR.MVP.PLoSGen2022	17	Height	CpG46019427	63998215	63998216	0.0374414	0.648704	0.0779957	9.00795e-17	6.23e-07	7.80316	Anthropometry
Height.AFR.MVP.PLoSGen2022	17	Height	CpG46022407	64107456	64107457		-0.767662	0.112283	8.09666e-12			Anthropometry
Height.AFR.MVP.PLoSGen2022	17	Height	CpG46022749	64121271	64121272		2.63374	0.354711	1.12761e-13			Anthropometry
Height.AFR.MVP.PLoSGen2022	17	Height	CpG46023451	64138917	64138918		-0.16628	0.0242343	6.81991e-12			Anthropometry
Height.AFR.MVP.PLoSGen2022	17	Height	CpG46025175	64208293	64208294	0.512102	0.188265	0.0240854	5.42762e-15	0.000548537	6.89693	Anthropometry
Height.AFR.MVP.PLoSGen2022	19	Height	CpG48461353	7208230	7208231	0.217963	0.286093	0.0438075	6.54664e-11	0.00236524	6.68614	Anthropometry		0.905067
Height.AFR.MVP.PLoSGen2022	2	Height	CpG5550365	47439409	47439410		0.555467	0.0852053	7.0702e-11			Anthropometry
Height.AFR.MVP.PLoSGen2022	2	Height	CpG5678299	55815072	55815073	0.0402183	0.303124	0.0401008	4.06017e-14	1.46e-05	7.39491	Anthropometry		0.955778
Height.AFR.MVP.PLoSGen2022	2	Height	CpG5968337	72640008	72640009	0.0155819	0.365395	0.0582051	3.43609e-10	0.00898726	6.48786	Anthropometry
Height.AFR.MVP.PLoSGen2022	2	Height	CpG5968813	72672446	72672447	0.175435	0.202524	0.0314665	1.22523e-10	0.00885363	6.49012	Anthropometry		0.973685
Height.AFR.MVP.PLoSGen2022	2	Height	CpG8285033	217674729	217674730	0.387191	-0.0992057	0.0153238	9.5461e-11	0.00786302	-6.50797	Anthropometry
Height.AFR.MVP.PLoSGen2022	2	Height	CpG8285929	217735476	217735477	0.0537227	-0.268842	0.0387587	4.02502e-12	0.00132747	-6.77021	Anthropometry
Height.AFR.MVP.PLoSGen2022	2	Height	CpG8323131	219031769	219031770	0.144959	0.342124	0.0500523	8.18149e-12	0.00166268	6.73756	Anthropometry		0.820922
Height.AFR.MVP.PLoSGen2022	2	Height	CpG8323133	219031780	219031781		0.269727	0.0430393	3.68064e-10			Anthropometry
Height.AFR.MVP.PLoSGen2022	3	Height	CpG11200599	141375366	141375367	0.565393	-0.0843911	0.0125201	1.57909e-11	0.00175688	-6.72954	Anthropometry		0.989108
Height.AFR.MVP.PLoSGen2022	3	Height	CpG11201499	141414607	141414608	0.564188	-0.0732508	0.00998487	2.1977e-13	2.2e-05	-7.34016	Anthropometry		0.998163
Height.AFR.MVP.PLoSGen2022	4	Height	CpG12645055	17796342	17796343	0.471689	0.0672113	0.0106503	2.77708e-10	0.00866347	6.49339	Anthropometry	1.88e-07
Height.AFR.MVP.PLoSGen2022	4	Height	CpG12645543	17812185	17812186		-3.00893	0.462185	7.50391e-11			Anthropometry
Height.AFR.MVP.PLoSGen2022	4	Height	CpG12645693	17820556	17820557	0.30417	0.0786239	0.0124515	2.71173e-10	0.00348856	6.62901	Anthropometry	1.43e-07
Height.AFR.MVP.PLoSGen2022	4	Height	CpG12646487	17890740	17890741	0.330864	0.0713661	0.0107176	2.76135e-11	0.00303349	6.64961	Anthropometry	1.85e-07
Height.AFR.MVP.PLoSGen2022	4	Height	CpG12646847	17916769	17916770	0.321923	0.0933545	0.0137936	1.30606e-11	0.00143843	6.75859	Anthropometry	3.66e-07
Height.AFR.MVP.PLoSGen2022	4	Height	CpG12646857	17917077	17917078	0.380483	0.0748582	0.0109933	9.7986e-12	0.000567254	6.89216	Anthropometry	2.04e-07
Height.AFR.MVP.PLoSGen2022	4	Height	CpG12647145	17938116	17938117	0.506554	0.0609401	0.0094942	1.37478e-10	0.0125966	6.43679	Anthropometry	4.66e-07
Height.AFR.MVP.PLoSGen2022	4	Height	CpG12647279	17949344	17949345	0.253067	0.113295	0.0161685	2.43259e-12	0.00024254	7.01199	Anthropometry	5.37e-09
Height.AFR.MVP.PLoSGen2022	4	Height	CpG12647287	17950432	17950433	0.423075	0.058946	0.00864205	9.05109e-12	0.00156168	6.74666	Anthropometry	5.47e-08
Height.AFR.MVP.PLoSGen2022	4	Height	CpG12647815	17995442	17995443	0.447014	0.0763095	0.0119718	1.84045e-10	0.0178899	6.38331	Anthropometry	7.45e-07
Height.AFR.MVP.PLoSGen2022	4	Height	CpG12647901	18002390	18002391		0.0704769	0.0112862	4.25076e-10			Anthropometry
Height.AFR.MVP.PLoSGen2022	4	Height	CpG12647919	18004465	18004466	0.374039	0.0880091	0.0131143	1.93402e-11	0.0189916	6.37415	Anthropometry	6.08e-09
Height.AFR.MVP.PLoSGen2022	4	Height	CpG13375185	71681718	71681719	0.16225	-0.0685353	0.0107075	1.54714e-10	0.0011197	-6.79479	Anthropometry
Height.AFR.MVP.PLoSGen2022	4	Height	CpG13402021	73895617	73895618		0.183457	0.0278519	4.49172e-11			Anthropometry
Height.AFR.MVP.PLoSGen2022	4	Height	CpG13402841	73965770	73965771	0.36891	0.0665591	0.00984043	1.34382e-11	0.00207999	6.70494	Anthropometry		0.851219
Height.AFR.MVP.PLoSGen2022	4	Height	CpG13462271	77773606	77773607	0.0156165	-0.221803	0.0349844	2.29698e-10	0.00683922	-6.5289	Anthropometry
Height.AFR.MVP.PLoSGen2022	4	Height	CpG13470505	78286426	78286427		0.124907	0.0188707	3.6147e-11			Anthropometry
Height.AFR.MVP.PLoSGen2022	4	Height	CpG13487111	79565224	79565225		0.947426	0.123752	1.92056e-14			Anthropometry
Height.AFR.MVP.PLoSGen2022	4	Height	CpG13491105	79956780	79956781		0.12935	0.0205586	3.13859e-10			Anthropometry
Height.AFR.MVP.PLoSGen2022	4	Height	CpG13495815	80243797	80243798	0.208928	-0.0757555	0.0110323	6.57074e-12	2.25e-05	-7.33739	Anthropometry
Height.AFR.MVP.PLoSGen2022	4	Height	CpG13496135	80265325	80265326		-0.207769	0.0320685	9.23884e-11			Anthropometry
Height.AFR.MVP.PLoSGen2022	4	Height	CpG13502479	80821430	80821431		0.209875	0.0334464	3.49725e-10			Anthropometry
Height.AFR.MVP.PLoSGen2022	4	Height	CpG13505797	81113043	81113044	0.0324867	0.265806	0.0374322	1.23855e-12	0.00106999	6.80134	Anthropometry
Height.AFR.MVP.PLoSGen2022	4	Height	CpG13506307	81154083	81154084	0.04181	0.212692	0.0315217	1.50431e-11	0.00206817	6.70577	Anthropometry
Height.AFR.MVP.PLoSGen2022	4	Height	CpG13506311	81154108	81154109	0.0449861	0.186843	0.0238939	5.29504e-15	4.75e-07	7.83745	Anthropometry
Height.AFR.MVP.PLoSGen2022	4	Height	CpG13506519	81164474	81164475	0.272354	-0.177972	0.0206942	7.96265e-18	4.52e-10	-8.66857	Anthropometry
Height.AFR.MVP.PLoSGen2022	4	Height	CpG13507305	81218611	81218612	0.0131037	0.351154	0.0478136	2.06942e-13	1.45e-05	7.39609	Anthropometry
Height.AFR.MVP.PLoSGen2022	4	Height	CpG13507319	81220127	81220128		-0.104524	0.0115397	1.33106e-19			Anthropometry
Height.AFR.MVP.PLoSGen2022	4	Height	CpG13507485	81232859	81232860	0.509228	-0.153023	0.0161791	3.13736e-21	5.29e-13	-9.40658	Anthropometry
Height.AFR.MVP.PLoSGen2022	4	Height	CpG13507637	81239692	81239693	0.546934	-0.152414	0.01584	6.4514e-22	1.94e-14	-9.74789	Anthropometry
Height.AFR.MVP.PLoSGen2022	4	Height	CpG13507691	81246026	81246027	0.47833	-0.189705	0.019408	1.44705e-22	6.89e-15	-9.85265	Anthropometry
Height.AFR.MVP.PLoSGen2022	4	Height	CpG13507709	81248523	81248524	0.438387	-0.148482	0.0168051	9.96655e-19	3.58e-10	-8.69516	Anthropometry
Height.AFR.MVP.PLoSGen2022	4	Height	CpG13507761	81254441	81254442	0.284912	-0.238441	0.0244095	1.53959e-22	8.76e-15	-9.8285	Anthropometry
Height.AFR.MVP.PLoSGen2022	4	Height	CpG13507913	81266850	81266851	0.344285	-0.177405	0.0181216	1.24712e-22	3.65e-16	-10.1438	Anthropometry
Height.AFR.MVP.PLoSGen2022	4	Height	CpG13508407	81314977	81314978	0.0159574	1.05543	0.135098	5.61366e-15	3.77e-06	7.57267	Anthropometry
Height.AFR.MVP.PLoSGen2022	4	Height	CpG13508593	81330350	81330351	0.348019	-0.272207	0.0289308	5.01299e-21	8.51e-13	-9.3565	Anthropometry
Height.AFR.MVP.PLoSGen2022	4	Height	CpG13508765	81349856	81349857	0.304943	-0.213115	0.0223039	1.23504e-21	8.73e-13	-9.35379	Anthropometry
Height.AFR.MVP.PLoSGen2022	4	Height	CpG13509049	81368392	81368393	0.403714	-0.216188	0.0233716	2.24399e-20	5.33e-12	-9.16046	Anthropometry
Height.AFR.MVP.PLoSGen2022	4	Height	CpG13509467	81403903	81403904		-0.064446	0.00939777	7.00363e-12			Anthropometry
Height.AFR.MVP.PLoSGen2022	4	Height	CpG13509525	81406540	81406541		2.2552	0.274382	2.04864e-16			Anthropometry
Height.AFR.MVP.PLoSGen2022	4	Height	CpG13510611	81468883	81468884	0.0322309	3.74326	0.434537	7.03286e-18	8.64e-11	8.85501	Anthropometry
Height.AFR.MVP.PLoSGen2022	4	Height	CpG13510619	81469965	81469966	0.0428818	3.99583	0.551852	4.4619e-13	8.36e-05	7.15944	Anthropometry
Height.AFR.MVP.PLoSGen2022	4	Height	CpG13512865	81632407	81632408	0.0509479	0.85375	0.123233	4.27101e-12	1.05e-06	7.73701	Anthropometry
Height.AFR.MVP.PLoSGen2022	4	Height	CpG13513725	81704170	81704171	0.0753195	0.161001	0.0234898	7.17799e-12	0.00148974	6.75351	Anthropometry
Height.AFR.MVP.PLoSGen2022	4	Height	CpG13556459	84083631	84083632	0.0929217	0.683995	0.097616	2.43498e-12	0.000291982	6.98599	Anthropometry
Height.AFR.MVP.PLoSGen2022	4	Height	CpG13558119	84223903	84223904	0.156278	0.551239	0.0807786	8.84952e-12	0.001046	6.8046	Anthropometry
Height.AFR.MVP.PLoSGen2022	4	Height	CpG13559817	84379258	84379259	0.156446	0.435176	0.0617715	1.85542e-12	0.000120678	7.10898	Anthropometry
Height.AFR.MVP.PLoSGen2022	4	Height	CpG13560195	84410652	84410653	0.0267604	0.587581	0.0882117	2.71912e-11	0.00344778	6.63075	Anthropometry
Height.AFR.MVP.PLoSGen2022	4	Height	CpG13560199	84410728	84410729	0.182219	0.303771	0.042893	1.42021e-12	4.81e-05	7.23491	Anthropometry
Height.AFR.MVP.PLoSGen2022	5	Height	CpG17943999	177159690	177159691	0.0634964	0.17066	0.0250219	9.07719e-12	0.00111377	6.79556	Anthropometry
Height.AFR.MVP.PLoSGen2022	5	Height	CpG15708097	32779490	32779491	0.318314	0.0831308	0.0122929	1.35616e-11	0.00175926	6.72935	Anthropometry
Height.AFR.MVP.PLoSGen2022	5	Height	CpG15708249	32786867	32786868		-0.788397	0.122699	1.31478e-10			Anthropometry
Height.AFR.MVP.PLoSGen2022	5	Height	CpG15708897	32834792	32834793	0.550389	0.161961	0.0240865	1.76631e-11	0.000955635	6.8176	Anthropometry
Height.AFR.MVP.PLoSGen2022	5	Height	CpG15709143	32850070	32850071	0.244751	0.134508	0.0191825	2.34884e-12	0.000134047	7.09446	Anthropometry
Height.AFR.MVP.PLoSGen2022	5	Height	CpG15709493	32887587	32887588	0.519483	0.116232	0.0154184	4.75489e-14	6.85e-06	7.4948	Anthropometry
Height.AFR.MVP.PLoSGen2022	5	Height	CpG15709835	32919261	32919262	0.579741	0.103251	0.0164919	3.8321e-10	0.0321329	6.29305	Anthropometry
Height.AFR.MVP.PLoSGen2022	5	Height	CpG15710753	32988109	32988110	0.221044	0.136557	0.0210006	7.89772e-11	0.00771618	6.51081	Anthropometry
Height.AFR.MVP.PLoSGen2022	5	Height	CpG15711011	33012643	33012644		0.247792	0.0319477	8.7519e-15			Anthropometry
Height.AFR.MVP.PLoSGen2022	5	Height	CpG15711095	33023907	33023908	0.480082	0.0593069	0.00903162	5.14821e-11	0.00660373	6.53415	Anthropometry
Height.AFR.MVP.PLoSGen2022	5	Height	CpG15712767	33167191	33167192	0.548208	0.409118	0.060414	1.27101e-11	2.48e-06	7.62683	Anthropometry
Height.AFR.MVP.PLoSGen2022	5	Height	CpG15713545	33229499	33229500	0.309962	-0.301892	0.0472177	1.62008e-10	0.00187979	-6.7197	Anthropometry
Height.AFR.MVP.PLoSGen2022	5	Height	CpG15714925	33342874	33342875	0.0906902	-0.379254	0.0571037	3.10531e-11	0.00168017	-6.73604	Anthropometry
Height.AFR.MVP.PLoSGen2022	5	Height	CpG15715181	33361137	33361138	0.564	-0.228778	0.0335957	9.77865e-12	0.00296091	-6.65318	Anthropometry
Height.AFR.MVP.PLoSGen2022	5	Height	CpG15861845	43009090	43009091	0.0126161	0.455655	0.0668083	9.0831e-12	0.000835184	6.83693	Anthropometry		0.801901
Height.AFR.MVP.PLoSGen2022	6	Height	CpG18300905	7695184	7695185	0.569562	-0.0464412	0.00742627	4.00996e-10	0.0228926	-6.34546	Anthropometry
Height.AFR.MVP.PLoSGen2022	6	Height	CpG18661299	26212815	26212816	0.0237763	-0.348123	0.0546739	1.92427e-10	0.0356899	-6.27674	Anthropometry
Height.AFR.MVP.PLoSGen2022	6	Height	CpG18844941	33126292	33126293	0.0685275	-0.685299	0.106427	1.20129e-10	0.0134536	-6.42679	Anthropometry
Height.AFR.MVP.PLoSGen2022	6	Height	CpG18844987	33128356	33128357	0.0567409	-0.203917	0.0320342	1.94531e-10	0.000906133	-6.82524	Anthropometry
Height.AFR.MVP.PLoSGen2022	6	Height	CpG18879261	34104027	34104028		0.152658	0.0224847	1.12593e-11			Anthropometry
Height.AFR.MVP.PLoSGen2022	6	Height	CpG18880431	34139762	34139763		-0.155211	0.0242179	1.46545e-10			Anthropometry
Height.AFR.MVP.PLoSGen2022	6	Height	CpG18882877	34197530	34197531	0.345586	-0.115791	0.0132	1.75457e-18	2.58e-10	-8.73193	Anthropometry
Height.AFR.MVP.PLoSGen2022	6	Height	CpG18883339	34211978	34211979	0.126221	-0.100967	0.0154906	7.12679e-11	4.83e-05	-7.23437	Anthropometry
Height.AFR.MVP.PLoSGen2022	6	Height	CpG18883375	34212871	34212872	0.0337471	-0.292921	0.0347813	3.70733e-17	1.86e-08	-8.23457	Anthropometry
Height.AFR.MVP.PLoSGen2022	6	Height	CpG18885211	34247443	34247444		-0.116365	0.0134591	5.34086e-18			Anthropometry
Height.AFR.MVP.PLoSGen2022	6	Height	CpG18885661	34256768	34256769	0.501448	0.157792	0.0193864	3.97565e-16	2.59e-08	8.19504	Anthropometry
Height.AFR.MVP.PLoSGen2022	6	Height	CpG18885919	34262665	34262666	0.345966	-0.102404	0.0135995	5.07518e-14	7.53e-06	-7.48252	Anthropometry
Height.AFR.MVP.PLoSGen2022	6	Height	CpG18886009	34263883	34263884	0.483057	-0.0673627	0.00898964	6.71241e-14	3.83e-06	-7.57073	Anthropometry
Height.AFR.MVP.PLoSGen2022	6	Height	CpG18886243	34269977	34269978	0.0262972	0.360148	0.0456851	3.18935e-15	1.52e-06	7.69004	Anthropometry
Height.AFR.MVP.PLoSGen2022	6	Height	CpG18887219	34320248	34320249	0.105553	-0.135401	0.0190699	1.2454e-12	0.000271779	-6.99605	Anthropometry
Height.AFR.MVP.PLoSGen2022	6	Height	CpG18887231	34320371	34320372	0.0317709	0.164848	0.0221151	9.04732e-14	2.89e-07	7.89965	Anthropometry
Height.AFR.MVP.PLoSGen2022	6	Height	CpG18887289	34321963	34321964	0.0927701	0.110721	0.0148401	8.59149e-14	4.44e-06	7.55153	Anthropometry
Height.AFR.MVP.PLoSGen2022	6	Height	CpG18887409	34326850	34326851	0.180759	-0.144951	0.0198756	3.03324e-13	8.62e-05	-7.15535	Anthropometry
Height.AFR.MVP.PLoSGen2022	6	Height	CpG18887971	34351614	34351615	0.166945	-0.127565	0.0182117	2.47827e-12	0.000388485	-6.94579	Anthropometry
Height.AFR.MVP.PLoSGen2022	6	Height	CpG18887985	34352257	34352258		-0.224657	0.0322449	3.23269e-12			Anthropometry
Height.AFR.MVP.PLoSGen2022	6	Height	CpG18889663	34400136	34400137	0.0499587	0.246514	0.036746	1.965e-11	0.000220754	7.02514	Anthropometry
Height.AFR.MVP.PLoSGen2022	6	Height	CpG18890033	34412359	34412360	0.476795	-0.0617029	0.0092666	2.76375e-11	0.00189373	-6.71862	Anthropometry
Height.AFR.MVP.PLoSGen2022	6	Height	CpG18890199	34418977	34418978	0.191716	0.171179	0.0200544	1.39273e-17	1.72e-09	8.51479	Anthropometry
Height.AFR.MVP.PLoSGen2022	6	Height	CpG18890313	34421435	34421436	0.126324	-0.149103	0.0229989	8.98744e-11	0.0105069	-6.46428	Anthropometry
Height.AFR.MVP.PLoSGen2022	6	Height	CpG18891593	34455342	34455343	0.0194466	0.394282	0.050352	4.85849e-15	1.4e-07	7.98951	Anthropometry
Height.AFR.MVP.PLoSGen2022	6	Height	CpG18892839	34496232	34496233	0.530393	-0.0559717	0.00876782	1.72795e-10	0.00983131	-6.47432	Anthropometry
Height.AFR.MVP.PLoSGen2022	6	Height	CpG18892863	34497103	34497104	0.452881	-0.0628349	0.00927055	1.21933e-11	0.00305427	-6.64861	Anthropometry
Height.AFR.MVP.PLoSGen2022	6	Height	CpG18894727	34550800	34550801	0.0306382	0.658915	0.0951252	4.30419e-12	0.00391049	6.61213	Anthropometry
Height.AFR.MVP.PLoSGen2022	6	Height	CpG18895861	34581720	34581721	0.523957	0.0451213	0.00681646	3.60493e-11	0.00275572	6.66374	Anthropometry
Height.AFR.MVP.PLoSGen2022	6	Height	CpG18896329	34605293	34605294	0.422621	0.0470856	0.00741251	2.12282e-10	0.0080675	6.50411	Anthropometry
Height.AFR.MVP.PLoSGen2022	6	Height	CpG18896611	34620189	34620190	0.480469	0.0487112	0.00755408	1.13092e-10	0.0182151	6.38055	Anthropometry
Height.AFR.MVP.PLoSGen2022	6	Height	CpG18896933	34635383	34635384	0.578237	0.0315314	0.00497329	2.29546e-10	0.0315182	6.29605	Anthropometry
Height.AFR.MVP.PLoSGen2022	6	Height	CpG18896953	34635913	34635914	0.146174	-0.0934225	0.0136144	6.789e-12	0.00036023	-6.95645	Anthropometry
Height.AFR.MVP.PLoSGen2022	6	Height	CpG18897159	34647784	34647785	0.178372	0.167386	0.0245784	9.74004e-12	0.000949034	6.81859	Anthropometry
Height.AFR.MVP.PLoSGen2022	6	Height	CpG18897407	34662049	34662050		0.177001	0.0245466	5.56229e-13			Anthropometry
Height.AFR.MVP.PLoSGen2022	6	Height	CpG18897493	34665425	34665426		-0.222888	0.0333454	2.3213e-11			Anthropometry
Height.AFR.MVP.PLoSGen2022	6	Height	CpG18897827	34682115	34682116	0.365274	0.0597482	0.00833173	7.43675e-13	0.015182	6.40838	Anthropometry
Height.AFR.MVP.PLoSGen2022	6	Height	CpG18898111	34692160	34692161	0.587202	0.0347427	0.00554577	3.73516e-10	0.0193333	6.37142	Anthropometry
Height.AFR.MVP.PLoSGen2022	6	Height	CpG18898445	34699626	34699627	0.573823	0.0447363	0.00705425	2.2717e-10	0.0341375	6.28366	Anthropometry
Height.AFR.MVP.PLoSGen2022	6	Height	CpG18898447	34699642	34699643		0.0894871	0.0140888	2.13028e-10			Anthropometry
Height.AFR.MVP.PLoSGen2022	6	Height	CpG18898449	34699656	34699657	0.0862991	0.106911	0.0158745	1.64187e-11	0.000779698	6.84678	Anthropometry
Height.AFR.MVP.PLoSGen2022	6	Height	CpG18898651	34705718	34705719	0.331286	0.0609202	0.00854697	1.02068e-12	5.48e-05	7.21723	Anthropometry
Height.AFR.MVP.PLoSGen2022	6	Height	CpG18898675	34706724	34706725	0.304125	0.0777857	0.012249	2.14769e-10	0.0152772	6.40743	Anthropometry
Height.AFR.MVP.PLoSGen2022	6	Height	CpG18899357	34729614	34729615	0.35518	0.104043	0.0121209	9.18012e-18	9.27e-10	8.58634	Anthropometry
Height.AFR.MVP.PLoSGen2022	6	Height	CpG18899505	34736230	34736231		0.444917	0.0647252	6.24497e-12			Anthropometry
Height.AFR.MVP.PLoSGen2022	6	Height	CpG18900095	34756893	34756894	0.0870928	-0.884763	0.105123	3.8805e-17	9.57e-11	-8.84354	Anthropometry
Height.AFR.MVP.PLoSGen2022	6	Height	CpG18900335	34761380	34761381		-0.388805	0.0538328	5.10538e-13			Anthropometry
Height.AFR.MVP.PLoSGen2022	6	Height	CpG18901107	34785417	34785418	0.0298598	-0.182172	0.0285509	1.76392e-10	0.0104446	-6.46518	Anthropometry
Height.AFR.MVP.PLoSGen2022	6	Height	CpG18901683	34794084	34794085	0.0496535	0.17805	0.0240162	1.22766e-13	1.41e-06	7.69964	Anthropometry
Height.AFR.MVP.PLoSGen2022	6	Height	CpG18902807	34840764	34840765	0.0354684	0.138257	0.020571	1.80514e-11	5.61e-10	8.64377	Anthropometry
Height.AFR.MVP.PLoSGen2022	6	Height	CpG18903635	34886492	34886493	0.0552969	-0.135513	0.0205497	4.26952e-11	2.22e-06	-7.64142	Anthropometry
Height.AFR.MVP.PLoSGen2022	6	Height	CpG18904083	34891651	34891652		-0.262756	0.0311944	3.66388e-17			Anthropometry
Height.AFR.MVP.PLoSGen2022	6	Height	CpG18905037	34940287	34940288	0.0165915	0.24091	0.0351877	7.57249e-12	0.000925638	6.82218	Anthropometry
Height.AFR.MVP.PLoSGen2022	6	Height	CpG18906511	35017689	35017690		0.501985	0.0524611	1.08244e-21			Anthropometry
Height.AFR.MVP.PLoSGen2022	6	Height	CpG18906783	35035001	35035002	0.0193244	-0.570528	0.0862089	3.64164e-11	0.0162327	-6.39817	Anthropometry
Height.AFR.MVP.PLoSGen2022	6	Height	CpG18906785	35035003	35035004		-1.03564	0.144337	7.22239e-13			Anthropometry
Height.AFR.MVP.PLoSGen2022	6	Height	CpG18907905	35073408	35073409	0.0481137	0.195334	0.0311099	3.41081e-10	0.00934761	6.48194	Anthropometry
Height.AFR.MVP.PLoSGen2022	6	Height	CpG18908001	35075694	35075695		-0.22104	0.0335064	4.19759e-11			Anthropometry
Height.AFR.MVP.PLoSGen2022	6	Height	CpG18908191	35079339	35079340	0.343334	0.0507241	0.00774623	5.82223e-11	0.00536846	6.56508	Anthropometry
Height.AFR.MVP.PLoSGen2022	6	Height	CpG18909019	35104457	35104458		0.302306	0.0460801	5.36509e-11			Anthropometry
Height.AFR.MVP.PLoSGen2022	6	Height	CpG18909079	35107370	35107371	0.292713	-0.0884662	0.0141069	3.58444e-10	0.0294096	-6.30678	Anthropometry
Height.AFR.MVP.PLoSGen2022	6	Height	CpG18909219	35114284	35114285		-0.211233	0.0338435	4.33476e-10			Anthropometry
Height.AFR.MVP.PLoSGen2022	6	Height	CpG18909733	35141285	35141286		-0.444084	0.0702881	2.64884e-10			Anthropometry
Height.AFR.MVP.PLoSGen2022	6	Height	CpG18910045	35150654	35150655	0.433166	-0.260598	0.0390633	2.53766e-11	0.0451827	-6.23995	Anthropometry
Height.AFR.MVP.PLoSGen2022	6	Height	CpG18910259	35160832	35160833	0.285558	0.139897	0.0167288	6.13249e-17	4.71e-10	8.66391	Anthropometry
Height.AFR.MVP.PLoSGen2022	6	Height	CpG18910399	35170595	35170596	0.478242	0.0849353	0.0117675	5.28481e-13	1.57e-05	7.38567	Anthropometry
Height.AFR.MVP.PLoSGen2022	6	Height	CpG18910409	35171057	35171058	0.03795	0.145232	0.0203623	9.86104e-13	2.13e-05	7.34447	Anthropometry
Height.AFR.MVP.PLoSGen2022	6	Height	CpG18910513	35175687	35175688	0.42212	0.088906	0.00853625	2.11547e-25	2e-18	10.6402	Anthropometry
Height.AFR.MVP.PLoSGen2022	6	Height	CpG18911051	35200835	35200836	0.344627	0.139313	0.0192757	4.92452e-13	0.000205613	7.03505	Anthropometry
Height.AFR.MVP.PLoSGen2022	6	Height	CpG18912313	35254301	35254302	0.423145	0.107708	0.0140914	2.11403e-14	2.11e-05	7.34584	Anthropometry
Height.AFR.MVP.PLoSGen2022	6	Height	CpG18912327	35254719	35254720	0.41669	-0.187372	0.0246435	2.88645e-14	1.29e-05	-7.41147	Anthropometry
Height.AFR.MVP.PLoSGen2022	6	Height	CpG18913029	35274950	35274951	0.372187	0.165903	0.0161303	8.21956e-25	4.9e-17	10.3378	Anthropometry
Height.AFR.MVP.PLoSGen2022	6	Height	CpG18913533	35295463	35295464		0.0623382	0.0100064	4.66851e-10			Anthropometry
Height.AFR.MVP.PLoSGen2022	6	Height	CpG18913967	35312947	35312948	0.0353885	2.29988	0.237169	3.0988e-22	3.8e-13	9.44135	Anthropometry
Height.AFR.MVP.PLoSGen2022	6	Height	CpG18914263	35321246	35321247	0.334303	0.093577	0.0111496	4.74344e-17	3.07e-09	8.44764	Anthropometry
Height.AFR.MVP.PLoSGen2022	6	Height	CpG18914555	35333189	35333190	0.340817	0.117477	0.0132653	8.30049e-19	9.61e-13	9.34365	Anthropometry
Height.AFR.MVP.PLoSGen2022	6	Height	CpG18914613	35336713	35336714	0.426217	0.102537	0.0151218	1.19544e-11	0.0019715	6.71275	Anthropometry
Height.AFR.MVP.PLoSGen2022	6	Height	CpG18915071	35344736	35344737	0.226174	0.220497	0.0219856	1.13512e-23	1.64e-15	9.99561	Anthropometry
Height.AFR.MVP.PLoSGen2022	6	Height	CpG18915235	35349961	35349962	0.364883	0.132596	0.0124943	2.60742e-26	2.34e-18	10.6255	Anthropometry
Height.AFR.MVP.PLoSGen2022	6	Height	CpG18915729	35369513	35369514	0.462566	0.0643729	0.0100516	1.51108e-10	0.00250818	6.67755	Anthropometry
Height.AFR.MVP.PLoSGen2022	6	Height	CpG18915731	35369689	35369690		0.10648	0.0152506	2.9097e-12			Anthropometry
Height.AFR.MVP.PLoSGen2022	6	Height	CpG18915821	35374313	35374314	0.21294	0.0989795	0.0122087	5.1757e-16	1.3e-06	7.70961	Anthropometry
Height.AFR.MVP.PLoSGen2022	6	Height	CpG18915873	35375511	35375512	0.375486	0.117056	0.0113754	7.79021e-25	1.63e-17	10.4428	Anthropometry
Height.AFR.MVP.PLoSGen2022	6	Height	CpG18916337	35385049	35385050	0.156578	0.160137	0.0153144	1.36643e-25	2.44e-17	10.4044	Anthropometry
Height.AFR.MVP.PLoSGen2022	6	Height	CpG18917645	35430951	35430952	0.0115667	-0.403777	0.0441661	6.11751e-20	6.21e-08	-8.08898	Anthropometry
Height.AFR.MVP.PLoSGen2022	6	Height	CpG18921827	35530456	35530457	0.0165993	-0.35781	0.0420702	1.81505e-17	5.08e-10	-8.65518	Anthropometry
Height.AFR.MVP.PLoSGen2022	6	Height	CpG18921943	35534687	35534688	0.0783383	0.947378	0.132864	1.00067e-12	0.0178146	6.38395	Anthropometry
Height.AFR.MVP.PLoSGen2022	6	Height	CpG18921947	35534804	35534805		0.759298	0.106972	1.26467e-12			Anthropometry
Height.AFR.MVP.PLoSGen2022	6	Height	CpG18923143	35581576	35581577		-0.239955	0.0367196	6.37011e-11			Anthropometry
Height.AFR.MVP.PLoSGen2022	6	Height	CpG18924131	35629250	35629251		-0.530254	0.0625248	2.23854e-17			Anthropometry
Height.AFR.MVP.PLoSGen2022	6	Height	CpG18932143	35925906	35925907		0.169161	0.0271345	4.54179e-10			Anthropometry
Height.AFR.MVP.PLoSGen2022	7	Height	CpG21222551	2712517	2712518	0.264255	0.101871	0.015858	1.32741e-10	0.00999858	6.47177	Anthropometry
Height.AFR.MVP.PLoSGen2022	7	Height	CpG21223095	2720489	2720490	0.362891	0.0844438	0.0133356	2.41695e-10	0.0240211	6.33804	Anthropometry
Height.AFR.MVP.PLoSGen2022	7	Height	CpG21223363	2724495	2724496	0.201637	0.127135	0.0199728	1.94736e-10	0.0216598	6.35397	Anthropometry
Height.AFR.MVP.PLoSGen2022	7	Height	CpG21223365	2724511	2724512	0.0784163	0.605459	0.0962715	3.19362e-10	0.0483188	6.22945	Anthropometry
Height.AFR.MVP.PLoSGen2022	7	Height	CpG21223517	2726748	2726749	0.352564	0.078673	0.0123893	2.15187e-10	0.0218344	6.35274	Anthropometry
Height.AFR.MVP.PLoSGen2022	7	Height	CpG21224905	2761907	2761908	0.386499	0.0891287	0.0132729	1.87965e-11	0.00169886	6.73443	Anthropometry
Height.AFR.MVP.PLoSGen2022	7	Height	CpG21225023	2763308	2763309	0.274152	0.105006	0.0161431	7.78545e-11	0.00657201	6.53487	Anthropometry
Height.AFR.MVP.PLoSGen2022	7	Height	CpG21225293	2771111	2771112	0.331623	0.0987085	0.0156535	2.86602e-10	0.0420731	6.2511	Anthropometry
Height.AFR.MVP.PLoSGen2022	7	Height	CpG21226983	2820212	2820213	0.295383	0.0982284	0.0150488	6.69534e-11	0.00799358	6.5055	Anthropometry
Height.AFR.MVP.PLoSGen2022	7	Height	CpG21227285	2829887	2829888	0.301692	0.085862	0.0126925	1.33532e-11	0.00103229	6.8065	Anthropometry
Height.AFR.MVP.PLoSGen2022	7	Height	CpG21227403	2832811	2832812	0.479985	0.0644847	0.00965301	2.38505e-11	0.00156965	6.74592	Anthropometry
Height.AFR.MVP.PLoSGen2022	7	Height	CpG21227581	2838468	2838469	0.26115	0.0945232	0.0145294	7.73513e-11	0.00542201	6.5636	Anthropometry
Height.AFR.MVP.PLoSGen2022	7	Height	CpG22041961	46264247	46264248		0.222266	0.035067	2.32254e-10			Anthropometry
Height.AFR.MVP.PLoSGen2022	7	Height	CpG22044789	46494630	46494631	0.330008	0.0633243	0.00907466	2.99109e-12	0.000779627	6.84679	Anthropometry		0.965249
Height.AFR.MVP.PLoSGen2022	7	Height	CpG22044823	46499101	46499102	0.0941344	0.187528	0.0299853	4.00089e-10	0.00103703	6.80584	Anthropometry		0.970333
Height.AFR.MVP.PLoSGen2022	7	Height	CpG22539813	73827930	73827931		-0.302829	0.0483908	3.89978e-10			Anthropometry
Height.AFR.MVP.PLoSGen2022	7	Height	CpG22559889	74349866	74349867	0.0115331	0.238709	0.0364779	5.99178e-11	0.0124296	6.43882	Anthropometry
Height.AFR.MVP.PLoSGen2022	7	Height	CpG22862411	92758514	92758515	0.54317	-0.0631924	0.0100409	3.10334e-10	0.0326525	-6.29056	Anthropometry	1.24e-06
Height.AFR.MVP.PLoSGen2022	8	Height	CpG26482287	134600781	134600782	0.286339	-0.0666523	0.0105333	2.48702e-10	0.025023	-6.33174	Anthropometry		0.959275
Height.AFR.MVP.PLoSGen2022	9	Height	CpG28354461	106685490	106685491	0.0873248	-0.118191	0.0179496	4.56109e-11	0.000663249	-6.86989	Anthropometry
Height.AFR.MVP.PLoSGen2022	9	Height	CpG28354463	106685492	106685493		-0.149286	0.0238172	3.65757e-10			Anthropometry
Height.AFR.MVP.PLoSGen2022	9	Height	CpG28354777	106706806	106706807	0.549791	-0.0501286	0.0067308	9.50234e-14	7.94e-06	-7.47541	Anthropometry		0.987407
Height.AFR.MVP.PLoSGen2022	9	Height	CpG28354877	106714712	106714713	0.484104	-0.0372865	0.0052846	1.71752e-12	0.000335977	-6.96626	Anthropometry		0.833115
Height.AFR.MVP.PLoSGen2022	9	Height	CpG28356257	106817491	106817492		0.287214	0.0439049	6.08142e-11			Anthropometry
Height.AFR.MVP.PLoSGen2022	9	Height	CpG28651057	123007470	123007471	0.254714	0.0881142	0.0134662	6.01508e-11	0.00593172	6.55019	Anthropometry		0.95537
Height.AFR.MVP.PLoSGen2022	9	Height	CpG28651175	123016367	123016368	0.319749	0.0721053	0.0115165	3.82351e-10	0.0400628	6.25874	Anthropometry		0.964938
Height.AFR.MVP.PLoSGen2022	9	Height	CpG28652485	123094752	123094753	0.286283	0.0715288	0.0114535	4.23422e-10	0.0430765	6.24742	Anthropometry		0.956042
Height.AFR.MVP.PLoSGen2022	9	Height	CpG28653175	123119261	123119262	0.308306	0.0816649	0.0129328	2.7092e-10	0.0403512	6.25762	Anthropometry		0.864603
Height.AFR.MVP.PLoSGen2022	9	Height	CpG28654879	123225938	123225939	0.41683	-0.118501	0.0182538	8.47839e-11	0.00882894	-6.49054	Anthropometry		0.899178
MVP.AFR.HDL.gwas.dbGAP	15	HDL	CpG41188211	58243541	58243542	0.0174983	0.695518	0.082825	4.56332e-17	1.06e-14	9.80956	Lipids
MVP.AFR.HDL.gwas.dbGAP	15	HDL	CpG41189155	58294156	58294157		0.424991	0.057965	2.26982e-13			Lipids
MVP.AFR.HDL.gwas.dbGAP	15	HDL	CpG41190009	58345303	58345304	0.0833055	0.421573	0.0624204	1.44049e-11	0.000432611	6.93059	Lipids
MVP.AFR.HDL.gwas.dbGAP	15	HDL	CpG41190701	58388605	58388606		-0.063763	0.00970485	5.02404e-11			Lipids
MVP.AFR.HDL.gwas.dbGAP	15	HDL	CpG41190787	58392476	58392477		-0.308289	0.0485396	2.13518e-10			Lipids
MVP.AFR.HDL.gwas.dbGAP	15	HDL	CpG41190819	58394438	58394439	0.450911	0.117194	0.0166643	2.02642e-12	0.00035465	6.95865	Lipids	8.27e-08
MVP.AFR.HDL.gwas.dbGAP	15	HDL	CpG41190833	58395265	58395266	0.436332	-0.0614877	0.00858689	8.02949e-13	0.000102191	-7.1319	Lipids	3.18e-09
MVP.AFR.HDL.gwas.dbGAP	15	HDL	CpG41190985	58401857	58401858		-0.348086	0.0403353	6.14586e-18			Lipids
MVP.AFR.HDL.gwas.dbGAP	15	HDL	CpG41191597	58434769	58434770		0.135717	0.0186433	3.34619e-13			Lipids
MVP.AFR.HDL.gwas.dbGAP	15	HDL	CpG41193051	58499625	58499626		-0.320571	0.0511461	3.663e-10			Lipids
MVP.AFR.HDL.gwas.dbGAP	16	HDL	CpG43453505	56378222	56378223		0.59207	0.0615722	6.85302e-22			Lipids
MVP.AFR.HDL.gwas.dbGAP	16	HDL	CpG43455753	56474389	56474390	0.0485946	0.388217	0.0256182	7.13323e-52	3.89e-44	15.1958	Lipids
MVP.AFR.HDL.gwas.dbGAP	16	HDL	CpG43458995	56610147	56610148		0.97598	0.151785	1.27596e-10			Lipids
MVP.AFR.HDL.gwas.dbGAP	16	HDL	CpG43463347	56741001	56741002	0.0105241	0.195896	0.0275564	1.16976e-12	4.96e-05	7.23063	Lipids
MVP.AFR.HDL.gwas.dbGAP	16	HDL	CpG43463503	56751407	56751408	0.649005	-0.0536074	0.00741145	4.72226e-13	4.65e-05	-7.2396	Lipids	3.01e-08
MVP.AFR.HDL.gwas.dbGAP	16	HDL	CpG43463761	56768682	56768683	0.28725	-0.218668	0.0288815	3.69768e-14	3.18e-06	-7.59471	Lipids
MVP.AFR.HDL.gwas.dbGAP	16	HDL	CpG43464275	56797659	56797660		0.306921	0.04635	3.54836e-11			Lipids
MVP.AFR.HDL.gwas.dbGAP	16	HDL	CpG43464337	56801799	56801800	0.620747	-0.0583454	0.00827467	1.77522e-12	0.000255736	-7.00457	Lipids	1.19e-07
MVP.AFR.HDL.gwas.dbGAP	16	HDL	CpG43464397	56804854	56804855	0.0618816	0.32632	0.0326688	1.7071e-23	4.92e-12	9.16923	Lipids
MVP.AFR.HDL.gwas.dbGAP	16	HDL	CpG43464477	56809530	56809531	0.280611	0.120659	0.0158084	2.30048e-14	1.05e-06	7.73759	Lipids	2.19e-13
MVP.AFR.HDL.gwas.dbGAP	16	HDL	CpG43464607	56814958	56814959	0.430697	0.0673472	0.00994521	1.27173e-11	0.000762745	6.84992	Lipids	1.35e-07
MVP.AFR.HDL.gwas.dbGAP	16	HDL	CpG43464615	56815583	56815584	0.532368	-0.0826871	0.0113077	2.62324e-13	5.32e-05	-7.22114	Lipids	2.66e-08
MVP.AFR.HDL.gwas.dbGAP	16	HDL	CpG43464727	56822752	56822753	0.041749	-0.360895	0.0354489	2.41804e-24	2.77e-25	-12.0232	Lipids
MVP.AFR.HDL.gwas.dbGAP	16	HDL	CpG43464729	56823042	56823043	0.218055	0.132357	0.0151359	2.23839e-18	1.83e-12	9.2753	Lipids	2.34e-08
MVP.AFR.HDL.gwas.dbGAP	16	HDL	CpG43464883	56829939	56829940		0.571235	0.054264	6.49042e-26			Lipids
MVP.AFR.HDL.gwas.dbGAP	16	HDL	CpG43464969	56833463	56833464	0.0496135	2.12091	0.26515	1.25511e-15	0.00382627	6.61535	Lipids
MVP.AFR.HDL.gwas.dbGAP	16	HDL	CpG43465119	56840266	56840267		-0.288993	0.0393432	2.05077e-13			Lipids
MVP.AFR.HDL.gwas.dbGAP	16	HDL	CpG43465121	56840271	56840272		-0.052073	0.00793908	5.41415e-11			Lipids
MVP.AFR.HDL.gwas.dbGAP	16	HDL	CpG43465367	56849856	56849857	0.0177988	0.324429	0.0391298	1.12194e-16	5.73e-09	8.37436	Lipids
MVP.AFR.HDL.gwas.dbGAP	16	HDL	CpG43465369	56849873	56849874		0.194195	0.0311252	4.39889e-10			Lipids
MVP.AFR.HDL.gwas.dbGAP	16	HDL	CpG43465377	56850170	56850171		0.963377	0.130029	1.27304e-13			Lipids
MVP.AFR.HDL.gwas.dbGAP	16	HDL	CpG43465417	56852066	56852067	0.0207534	0.925905	0.142438	8.00994e-11	0.0274148	6.31765	Lipids
MVP.AFR.HDL.gwas.dbGAP	16	HDL	CpG43465421	56852219	56852220		0.411888	0.0560731	2.04897e-13			Lipids
MVP.AFR.HDL.gwas.dbGAP	16	HDL	CpG43465611	56858856	56858857	0.258616	0.126039	0.0176365	8.9033e-13	0.000233196	7.01748	Lipids	3.71e-09
MVP.AFR.HDL.gwas.dbGAP	16	HDL	CpG43465971	56870163	56870164	0.0938224	0.187042	0.0217581	8.22167e-18	1.47e-11	9.05032	Lipids
MVP.AFR.HDL.gwas.dbGAP	16	HDL	CpG43466809	56892766	56892767	0.0245028	-0.339435	0.0485693	2.77499e-12	1.79e-10	-8.77321	Lipids
MVP.AFR.HDL.gwas.dbGAP	16	HDL	CpG43466895	56894892	56894893	0.0551568	0.258695	0.0328523	3.42151e-15	6.25e-06	7.50681	Lipids
MVP.AFR.HDL.gwas.dbGAP	16	HDL	CpG43466927	56896316	56896317	0.55669	-0.0588649	0.00869647	1.29829e-11	0.00126209	-6.77751	Lipids	6.55e-09
MVP.AFR.HDL.gwas.dbGAP	16	HDL	CpG43466947	56897629	56897630		-0.313489	0.0347456	1.84027e-19			Lipids
MVP.AFR.HDL.gwas.dbGAP	16	HDL	CpG43466949	56897791	56897792	0.559834	-0.0601617	0.00877944	7.25407e-12	0.000405736	-6.93966	Lipids	1.85e-08
MVP.AFR.HDL.gwas.dbGAP	16	HDL	CpG43466977	56898618	56898619		-0.0786638	0.0119077	3.94476e-11			Lipids
MVP.AFR.HDL.gwas.dbGAP	16	HDL	CpG43467007	56899309	56899310	0.122447	0.236413	0.0307999	1.64442e-14	4.8e-05	7.23529	Lipids	4.88e-08
MVP.AFR.HDL.gwas.dbGAP	16	HDL	CpG43467223	56905231	56905232		-0.0535348	0.00796894	1.84324e-11			Lipids
MVP.AFR.HDL.gwas.dbGAP	16	HDL	CpG43467725	56923543	56923544	0.290896	-0.142982	0.018325	6.06444e-15	0.00303245	-6.64966	Lipids	1.81e-07
MVP.AFR.HDL.gwas.dbGAP	16	HDL	CpG43467765	56925372	56925373	0.277436	0.126013	0.0154249	3.0976e-16	6.34e-08	8.0865	Lipids	1.36e-16
MVP.AFR.HDL.gwas.dbGAP	16	HDL	CpG43467845	56927291	56927292	0.366211	-0.0952532	0.0111619	1.41669e-17	2.44e-09	-8.47439	Lipids	5.19e-14
MVP.AFR.HDL.gwas.dbGAP	16	HDL	CpG43467965	56930833	56930834	0.0452181	0.2229	0.0248372	2.84811e-19	2.08e-08	8.22091	Lipids
MVP.AFR.HDL.gwas.dbGAP	16	HDL	CpG43468077	56932090	56932091		1.14621	0.135149	2.23144e-17			Lipids
MVP.AFR.HDL.gwas.dbGAP	16	HDL	CpG43468251	56933921	56933922	0.0303879	-0.915297	0.108162	2.62143e-17	2.25e-10	-8.74754	Lipids
MVP.AFR.HDL.gwas.dbGAP	16	HDL	CpG43468267	56934814	56934815	0.27362	-0.143762	0.0151371	2.1531e-21	3.21e-13	-9.45892	Lipids	5.57e-14
MVP.AFR.HDL.gwas.dbGAP	16	HDL	CpG43468281	56935235	56935236		-0.217836	0.0255852	1.6785e-17			Lipids
MVP.AFR.HDL.gwas.dbGAP	16	HDL	CpG43468429	56942253	56942254	0.0791746	0.214435	0.0295944	4.29986e-13	0.000143671	7.08487	Lipids
MVP.AFR.HDL.gwas.dbGAP	16	HDL	CpG43468449	56942607	56942608	0.541468	-0.0797223	0.00991256	8.79875e-16	6.08e-09	-8.3674	Lipids	9.9e-12
MVP.AFR.HDL.gwas.dbGAP	16	HDL	CpG43468751	56954686	56954687	0.013111	0.400035	0.0522076	1.82505e-14	5.64e-06	7.52033	Lipids
MVP.AFR.HDL.gwas.dbGAP	16	HDL	CpG43468809	56956890	56956891	0.579281	-0.159901	0.024681	9.24984e-11	0.0261541	-6.32492	Lipids	3.05e-06
MVP.AFR.HDL.gwas.dbGAP	16	HDL	CpG43468827	56957611	56957612	0.394265	0.234573	0.0137342	2.1084e-65	9.87e-58	17.1256	Lipids	2.55e-111
MVP.AFR.HDL.gwas.dbGAP	16	HDL	CpG43468915	56960023	56960024	0.433298	-0.229517	0.0178488	7.65855e-38	6.58e-28	-12.5126	Lipids	3.47e-70
MVP.AFR.HDL.gwas.dbGAP	16	HDL	CpG43468941	56960981	56960982	0.438403	-0.427579	0.0209759	2.30671e-92	3.61e-85	-20.4764	Lipids	1.48e-257
MVP.AFR.HDL.gwas.dbGAP	16	HDL	CpG43469021	56963743	56963744	0.0146377	-0.377792	0.0356479	3.04815e-26	2.49e-19	-10.8327	Lipids
MVP.AFR.HDL.gwas.dbGAP	16	HDL	CpG43469075	56964526	56964527	0.0125514	-1.10742	0.0834871	3.71537e-40	3.39e-30	-12.9242	Lipids
MVP.AFR.HDL.gwas.dbGAP	16	HDL	CpG43469169	56966972	56966973	0.588279	0.0490005	0.00708253	4.56465e-12	1.23e-05	7.41759	Lipids	0.000211255
MVP.AFR.HDL.gwas.dbGAP	16	HDL	CpG43469173	56967063	56967064	0.165672	0.175137	0.0200829	2.76474e-18	1.64e-09	8.52031	Lipids
MVP.AFR.HDL.gwas.dbGAP	16	HDL	CpG43469175	56967073	56967074	0.163951	0.142679	0.0215037	3.24275e-11	0.00689848	6.52761	Lipids
MVP.AFR.HDL.gwas.dbGAP	16	HDL	CpG43469231	56969102	56969103	0.0164994	-0.36021	0.0399096	1.78637e-19	6.84e-17	-10.3059	Lipids
MVP.AFR.HDL.gwas.dbGAP	16	HDL	CpG43469581	56980641	56980642		0.45513	0.0399203	4.13481e-30			Lipids
MVP.AFR.HDL.gwas.dbGAP	16	HDL	CpG43469679	56983561	56983562	0.538066	0.543741	0.0573187	2.39445e-21	4.46e-12	9.17971	Lipids	2.2e-15
MVP.AFR.HDL.gwas.dbGAP	16	HDL	CpG43469683	56983749	56983750	0.172762	-0.29357	0.0448028	5.65861e-11	0.0201993	-6.3647	Lipids
MVP.AFR.HDL.gwas.dbGAP	16	HDL	CpG43469761	56987724	56987725		0.390491	0.04843	7.44503e-16			Lipids
MVP.AFR.HDL.gwas.dbGAP	16	HDL	CpG43470289	57004232	57004233	0.0577543	-1.18361	0.10456	1.04601e-29	7.86e-22	-11.3477	Lipids
MVP.AFR.HDL.gwas.dbGAP	16	HDL	CpG43470913	57031023	57031024	0.185153	-0.149786	0.0175906	1.66477e-17	4.58e-08	-8.12608	Lipids
MVP.AFR.HDL.gwas.dbGAP	16	HDL	CpG43471507	57053589	57053590	0.188336	-0.487669	0.0589958	1.38328e-16	1.68e-11	-9.03586	Lipids
MVP.AFR.HDL.gwas.dbGAP	16	HDL	CpG43472905	57094621	57094622		-2.06177	0.234078	1.27356e-18			Lipids
MVP.AFR.HDL.gwas.dbGAP	16	HDL	CpG43473087	57102283	57102284		0.315207	0.0485387	8.36269e-11			Lipids
MVP.AFR.HDL.gwas.dbGAP	16	HDL	CpG43473355	57112760	57112761		0.268392	0.0386044	3.59217e-12			Lipids
MVP.AFR.HDL.gwas.dbGAP	16	HDL	CpG43473785	57125309	57125310		0.302758	0.0310519	1.84316e-22			Lipids
MVP.AFR.HDL.gwas.dbGAP	16	HDL	CpG43475979	57201213	57201214		0.224705	0.033469	1.89596e-11			Lipids
MVP.AFR.HDL.gwas.dbGAP	16	HDL	CpG43477691	57269505	57269506	0.0190501	-0.209505	0.0288022	3.49215e-13	0.00155816	-6.74699	Lipids
MVP.AFR.HDL.gwas.dbGAP	16	HDL	CpG43478427	57286484	57286485	0.0762028	0.415109	0.0485002	1.13953e-17	0.000373776	6.95124	Lipids
MVP.AFR.HDL.gwas.dbGAP	16	HDL	CpG43479193	57307015	57307016	0.013744	0.486304	0.0741347	5.39014e-11	0.0287536	6.31027	Lipids
MVP.AFR.HDL.gwas.dbGAP	16	HDL	CpG43479779	57334265	57334266	0.207008	-0.511663	0.0580857	1.26541e-18	3e-08	-8.17696	Lipids
MVP.AFR.HDL.gwas.dbGAP	16	HDL	CpG43479907	57342070	57342071	0.0677425	-1.76116	0.155179	7.48061e-30	3.93e-21	-11.206	Lipids	7.56e-18
MVP.AFR.HDL.gwas.dbGAP	16	HDL	CpG43481239	57393572	57393573	0.570962	-0.298397	0.0462069	1.06213e-10	2.44e-06	-7.62908	Lipids
MVP.AFR.HDL.gwas.dbGAP	16	HDL	CpG43481585	57408241	57408242		-0.511845	0.0761402	1.78755e-11			Lipids
MVP.AFR.HDL.gwas.dbGAP	16	HDL	CpG43481641	57409985	57409986	0.0542092	-0.39953	0.0373035	9.11107e-27	6.13e-15	-9.86439	Lipids
MVP.AFR.HDL.gwas.dbGAP	16	HDL	CpG43636329	66720994	66720995		-0.21685	0.033835	1.46418e-10			Lipids
MVP.AFR.HDL.gwas.dbGAP	16	HDL	CpG43637255	66752500	66752501	0.0293251	0.221004	0.0339257	7.30124e-11	0.00204888	6.70714	Lipids
MVP.AFR.HDL.gwas.dbGAP	16	HDL	CpG43637999	66787820	66787821	0.444551	-0.0711589	0.0108598	5.65893e-11	0.0073084	-6.51896	Lipids	5.27e-06
MVP.AFR.HDL.gwas.dbGAP	16	HDL	CpG43638795	66820769	66820770	0.0579139	-0.289201	0.0418075	4.5987e-12	6.73e-05	-7.18913	Lipids
MVP.AFR.HDL.gwas.dbGAP	16	HDL	CpG43640587	66877417	66877418	0.218319	-0.131766	0.0173468	3.05523e-14	4.8e-06	-7.54148	Lipids	3.78e-16
MVP.AFR.HDL.gwas.dbGAP	16	HDL	CpG43641185	66894212	66894213	0.166801	0.0867591	0.0138754	4.03296e-10	0.0116811	6.44824	Lipids
MVP.AFR.HDL.gwas.dbGAP	16	HDL	CpG43641237	66896499	66896500		0.497715	0.0794905	3.81728e-10			Lipids
MVP.AFR.HDL.gwas.dbGAP	16	HDL	CpG43641351	66901872	66901873	0.294319	-0.151485	0.0210785	6.6373e-13	0.000371706	-6.95202	Lipids	1.97e-08
MVP.AFR.HDL.gwas.dbGAP	16	HDL	CpG43642377	66928598	66928599	0.0184056	0.228688	0.0321929	1.21481e-12	0.000645513	6.87376	Lipids
MVP.AFR.HDL.gwas.dbGAP	16	HDL	CpG43643683	66962725	66962726	0.0142625	0.257448	0.0387568	3.08106e-11	0.000268583	6.99771	Lipids
MVP.AFR.HDL.gwas.dbGAP	16	HDL	CpG43645733	67018443	67018444	0.381229	-0.1214	0.0139221	2.78464e-18	2.79e-10	-8.72318	Lipids	1.33e-14
MVP.AFR.HDL.gwas.dbGAP	16	HDL	CpG43648257	67109302	67109303	0.0475529	0.255844	0.0362262	1.63659e-12	0.00369998	6.62032	Lipids
MVP.AFR.HDL.gwas.dbGAP	16	HDL	CpG43648865	67126691	67126692		-0.212976	0.0265137	9.53757e-16			Lipids
MVP.AFR.HDL.gwas.dbGAP	16	HDL	CpG43649485	67149742	67149743	0.020238	-0.352712	0.0444942	2.24239e-15	1.77e-09	-8.51162	Lipids
MVP.AFR.HDL.gwas.dbGAP	16	HDL	CpG43649491	67149754	67149755	0.0287449	-0.34661	0.0398568	3.42617e-18	1.78e-10	-8.77413	Lipids
MVP.AFR.HDL.gwas.dbGAP	16	HDL	CpG43649501	67149813	67149814		-0.199534	0.031432	2.17933e-10			Lipids
MVP.AFR.HDL.gwas.dbGAP	16	HDL	CpG43650879	67163892	67163893	0.0576563	0.268584	0.03688	3.27352e-13	2.13e-08	8.21811	Lipids
MVP.AFR.HDL.gwas.dbGAP	16	HDL	CpG43651293	67168302	67168303	0.120303	-0.272714	0.030972	1.30636e-18	8.82e-11	-8.85267	Lipids	1.07e-17
MVP.AFR.HDL.gwas.dbGAP	16	HDL	CpG43651553	67172875	67172876	0.0211091	-0.365987	0.0503443	3.60351e-13	4.27e-06	-7.55675	Lipids
MVP.AFR.HDL.gwas.dbGAP	16	HDL	CpG43651843	67177828	67177829	0.0435431	2.30643	0.246336	7.75468e-21	1.27e-11	9.06653	Lipids		0.740527
MVP.AFR.HDL.gwas.dbGAP	16	HDL	CpG43651859	67178065	67178066		0.752023	0.0889505	2.80521e-17			Lipids
MVP.AFR.HDL.gwas.dbGAP	16	HDL	CpG43652619	67187679	67187680	0.0519717	0.501802	0.061111	2.18769e-16	4.18e-06	7.55944	Lipids
MVP.AFR.HDL.gwas.dbGAP	16	HDL	CpG43652935	67193343	67193344		-0.563748	0.0616701	6.16744e-20			Lipids
MVP.AFR.HDL.gwas.dbGAP	16	HDL	CpG43653129	67199339	67199340	0.0429715	-0.309114	0.0446786	4.56066e-12	0.00127821	-6.77568	Lipids
MVP.AFR.HDL.gwas.dbGAP	16	HDL	CpG43653193	67199793	67199794	0.197439	-0.18247	0.0183749	3.07023e-23	1.66e-15	-9.99461	Lipids	9.84e-20
MVP.AFR.HDL.gwas.dbGAP	16	HDL	CpG43653843	67214927	67214928	0.530742	-0.0774812	0.00819135	3.11212e-21	4.01e-15	-9.90702	Lipids	1.56e-22
MVP.AFR.HDL.gwas.dbGAP	16	HDL	CpG43653933	67217845	67217846	0.0288337	0.446608	0.0680432	5.25223e-11	0.00047453	6.9175	Lipids
MVP.AFR.HDL.gwas.dbGAP	16	HDL	CpG43654779	67238369	67238370	0.400453	-0.115479	0.0124302	1.53999e-20	1.02e-12	-9.33743	Lipids	1.07e-17
MVP.AFR.HDL.gwas.dbGAP	16	HDL	CpG43655039	67246816	67246817	0.0212518	1.26579	0.132061	9.25618e-22	1.71e-13	9.52459	Lipids
MVP.AFR.HDL.gwas.dbGAP	16	HDL	CpG43655417	67250348	67250349	0.0403085	-0.317856	0.0371515	1.17186e-17	4e-10	-8.68251	Lipids
MVP.AFR.HDL.gwas.dbGAP	16	HDL	CpG43655941	67271067	67271068		-0.478582	0.0624408	1.79439e-14			Lipids
MVP.AFR.HDL.gwas.dbGAP	16	HDL	CpG43656723	67288510	67288511	0.0230977	-0.452307	0.0601293	5.38477e-14	7.17e-06	-7.48881	Lipids
MVP.AFR.HDL.gwas.dbGAP	16	HDL	CpG43656967	67297947	67297948		0.439284	0.0498365	1.20216e-18			Lipids
MVP.AFR.HDL.gwas.dbGAP	16	HDL	CpG43657947	67333425	67333426	0.18263	-0.3804	0.0389606	1.61124e-22	4.72e-14	-9.6575	Lipids	2.5e-17
MVP.AFR.HDL.gwas.dbGAP	16	HDL	CpG43658229	67348522	67348523	0.0160139	-0.191627	0.0288354	3.02072e-11	5.19e-05	-7.22444	Lipids
MVP.AFR.HDL.gwas.dbGAP	16	HDL	CpG43658235	67348818	67348819	0.262621	0.0810408	0.0117574	5.47255e-12	0.000297652	6.98329	Lipids	1.11e-06
MVP.AFR.HDL.gwas.dbGAP	16	HDL	CpG43659597	67396337	67396338	0.0172377	-0.579992	0.076257	2.83254e-14	4.8e-06	-7.54129	Lipids
MVP.AFR.HDL.gwas.dbGAP	16	HDL	CpG43660579	67418023	67418024	0.0980068	-0.213973	0.028196	3.22993e-14	2.71e-05	-7.31257	Lipids	1.07e-17
MVP.AFR.HDL.gwas.dbGAP	16	HDL	CpG43660693	67422241	67422242	0.0173949	0.444159	0.0464331	1.11589e-21	1.71e-13	9.52478	Lipids		0.728494
MVP.AFR.HDL.gwas.dbGAP	16	HDL	CpG43660979	67430685	67430686	0.0179175	0.660513	0.0923102	8.34529e-13	3.31e-05	7.28537	Lipids
MVP.AFR.HDL.gwas.dbGAP	16	HDL	CpG43661515	67439259	67439260	0.0612379	0.287419	0.0408483	1.97469e-12	0.0017215	6.7325	Lipids
MVP.AFR.HDL.gwas.dbGAP	16	HDL	CpG43661559	67440367	67440368	0.0208682	0.297616	0.0334803	6.15032e-19	2.01e-11	9.01643	Lipids
MVP.AFR.HDL.gwas.dbGAP	16	HDL	CpG43661629	67442495	67442496	0.144985	-0.133799	0.0207329	1.0931e-10	0.00650083	-6.5365	Lipids
MVP.AFR.HDL.gwas.dbGAP	16	HDL	CpG43661637	67442779	67442780	0.3989	-0.0928627	0.0111045	6.13389e-17	6.45e-09	-8.3604	Lipids	1.7e-17
MVP.AFR.HDL.gwas.dbGAP	16	HDL	CpG43662039	67459456	67459457		0.224257	0.0305861	2.26735e-13			Lipids
MVP.AFR.HDL.gwas.dbGAP	16	HDL	CpG43662081	67462004	67462005		-0.714064	0.0761994	7.18566e-21			Lipids
MVP.AFR.HDL.gwas.dbGAP	16	HDL	CpG43662917	67485485	67485486	0.0182409	0.22036	0.0291514	4.0567e-14	0.000138474	7.08997	Lipids
MVP.AFR.HDL.gwas.dbGAP	16	HDL	CpG43663551	67507258	67507259	0.0660564	-0.359551	0.049186	2.67093e-13	1.18e-06	-7.72265	Lipids
MVP.AFR.HDL.gwas.dbGAP	16	HDL	CpG43663687	67511673	67511674	0.175169	0.146392	0.0194535	5.26433e-14	8.54e-06	7.46589	Lipids	1.4e-11
MVP.AFR.HDL.gwas.dbGAP	16	HDL	CpG43663961	67519954	67519955	0.0195243	0.147808	0.0229634	1.22121e-10	0.000190158	7.04594	Lipids
MVP.AFR.HDL.gwas.dbGAP	16	HDL	CpG43664083	67522481	67522482	0.0409825	0.20728	0.0316253	5.59269e-11	0.000621506	6.87916	Lipids
MVP.AFR.HDL.gwas.dbGAP	16	HDL	CpG43665319	67545888	67545889	0.389261	0.113284	0.0136616	1.11249e-16	6.29e-09	8.36332	Lipids	3.46e-12
MVP.AFR.HDL.gwas.dbGAP	16	HDL	CpG43665379	67548004	67548005		0.6369	0.0715547	5.54042e-19			Lipids
MVP.AFR.HDL.gwas.dbGAP	16	HDL	CpG43665427	67550485	67550486		-0.376836	0.0552472	9.04684e-12			Lipids
MVP.AFR.HDL.gwas.dbGAP	16	HDL	CpG43665451	67551052	67551053	0.0105675	0.25521	0.0265509	7.10712e-22	6.74e-15	9.85492	Lipids
MVP.AFR.HDL.gwas.dbGAP	16	HDL	CpG43665563	67555823	67555824		0.260936	0.0406687	1.39779e-10			Lipids
MVP.AFR.HDL.gwas.dbGAP	16	HDL	CpG43665575	67556647	67556648	0.274692	0.110863	0.0151512	2.53454e-13	6.69e-06	7.49798	Lipids	3.41e-12
MVP.AFR.HDL.gwas.dbGAP	16	HDL	CpG43666561	67572978	67572979	0.136862	-0.101691	0.0157845	1.17523e-10	0.000680411	-6.86625	Lipids	0.000175445
MVP.AFR.HDL.gwas.dbGAP	16	HDL	CpG43666651	67575476	67575477	0.0220186	-0.222824	0.0319474	3.06525e-12	0.0104491	-6.46511	Lipids
MVP.AFR.HDL.gwas.dbGAP	16	HDL	CpG43666733	67577530	67577531	0.232585	0.120943	0.0152485	2.16582e-15	1.01e-07	8.02931	Lipids	3.41e-12
MVP.AFR.HDL.gwas.dbGAP	16	HDL	CpG43666833	67579767	67579768	0.276131	0.0916871	0.012722	5.72194e-13	2.8e-05	7.3078	Lipids	3.46e-12
MVP.AFR.HDL.gwas.dbGAP	16	HDL	CpG43666859	67580864	67580865	0.0487533	0.243509	0.0309088	3.31801e-15	3.52e-08	8.15793	Lipids
MVP.AFR.HDL.gwas.dbGAP	16	HDL	CpG43666881	67581053	67581054	0.0139139	0.436822	0.0504413	4.717e-18	6.63e-10	8.62477	Lipids
MVP.AFR.HDL.gwas.dbGAP	16	HDL	CpG43667179	67590616	67590617	0.446282	0.0692822	0.00951647	3.3322e-13	2.7e-05	7.3126	Lipids	2.17e-10
MVP.AFR.HDL.gwas.dbGAP	16	HDL	CpG43667763	67609709	67609710	0.0428542	0.298452	0.0434888	6.75556e-12	7.91e-05	7.16711	Lipids
MVP.AFR.HDL.gwas.dbGAP	16	HDL	CpG43667977	67615757	67615758		0.168836	0.0206812	3.24768e-16			Lipids
MVP.AFR.HDL.gwas.dbGAP	16	HDL	CpG43668437	67628788	67628789		-0.175616	0.0265394	3.66126e-11			Lipids
MVP.AFR.HDL.gwas.dbGAP	16	HDL	CpG43668489	67629835	67629836	0.0264516	0.147523	0.021708	1.07736e-11	0.0026151	6.67142	Lipids
MVP.AFR.HDL.gwas.dbGAP	16	HDL	CpG43669119	67645975	67645976	0.450341	-0.0962019	0.00936687	9.57588e-25	2.03e-17	-10.422	Lipids	1.03e-22
MVP.AFR.HDL.gwas.dbGAP	16	HDL	CpG43669679	67653047	67653048		-0.311681	0.0389623	1.24882e-15			Lipids
MVP.AFR.HDL.gwas.dbGAP	16	HDL	CpG43669683	67653061	67653062	0.0285167	-0.359687	0.0489933	2.11114e-13	4.33e-06	-7.5547	Lipids
MVP.AFR.HDL.gwas.dbGAP	16	HDL	CpG43669697	67653101	67653102		-0.214125	0.0319493	2.05563e-11			Lipids
MVP.AFR.HDL.gwas.dbGAP	16	HDL	CpG43669699	67653109	67653110	0.0176062	-0.247773	0.0355744	3.28578e-12	0.000104466	-7.12887	Lipids
MVP.AFR.HDL.gwas.dbGAP	16	HDL	CpG43669709	67653150	67653151	0.0384193	-0.374738	0.05403	4.04096e-12	0.000600185	-6.88413	Lipids
MVP.AFR.HDL.gwas.dbGAP	16	HDL	CpG43669805	67653626	67653627	0.0841584	-0.214572	0.0269248	1.59551e-15	4.22e-07	-7.85221	Lipids
MVP.AFR.HDL.gwas.dbGAP	16	HDL	CpG43670463	67661534	67661535	0.0113289	-1.1672	0.117763	3.71322e-23	1.34e-14	-9.78528	Lipids
MVP.AFR.HDL.gwas.dbGAP	16	HDL	CpG43671297	67677269	67677270	0.272439	0.139242	0.0160422	3.96792e-18	5.66e-10	8.64281	Lipids	2.74e-13
MVP.AFR.HDL.gwas.dbGAP	16	HDL	CpG43671451	67682226	67682227	0.148776	0.197582	0.0240315	2.00464e-16	2.35e-08	8.20649	Lipids	4.22e-13
MVP.AFR.HDL.gwas.dbGAP	16	HDL	CpG43671543	67685782	67685783		0.3565	0.0498849	8.90506e-13			Lipids
MVP.AFR.HDL.gwas.dbGAP	16	HDL	CpG43671857	67696259	67696260		-0.308821	0.0389745	2.30595e-15			Lipids
MVP.AFR.HDL.gwas.dbGAP	16	HDL	CpG43671957	67699593	67699594	0.132721	-0.171179	0.0183016	8.49931e-21	2.79e-12	-9.23017	Lipids		0.950676
MVP.AFR.HDL.gwas.dbGAP	16	HDL	CpG43671993	67700636	67700637	0.0533627	-0.347785	0.0341553	2.3746e-24	2.86e-11	-8.9776	Lipids
MVP.AFR.HDL.gwas.dbGAP	16	HDL	CpG43672173	67708422	67708423	0.395396	-0.142013	0.0120401	4.1442e-32	6.31e-24	-11.7622	Lipids	1.35e-31	0.726933
MVP.AFR.HDL.gwas.dbGAP	16	HDL	CpG43672783	67727921	67727922	0.389829	0.152703	0.0185267	1.68885e-16	1.37e-08	8.27129	Lipids	2.63e-17
MVP.AFR.HDL.gwas.dbGAP	16	HDL	CpG43673275	67744916	67744917	0.0128824	-0.239426	0.0288176	9.70641e-17	1.31e-08	-8.27599	Lipids
MVP.AFR.HDL.gwas.dbGAP	16	HDL	CpG43673491	67751012	67751013	0.34394	0.0658316	0.0100777	6.471e-11	0.00354657	6.62657	Lipids	1.19e-11
MVP.AFR.HDL.gwas.dbGAP	16	HDL	CpG43673623	67756449	67756450	0.576031	0.0544233	0.00856424	2.08813e-10	0.0246793	6.33388	Lipids	2.57e-06
MVP.AFR.HDL.gwas.dbGAP	16	HDL	CpG43673817	67761866	67761867	0.267829	0.106369	0.0130768	4.14813e-16	1.09e-08	8.29799	Lipids	8.02e-13
MVP.AFR.HDL.gwas.dbGAP	16	HDL	CpG43673947	67767405	67767406	0.378068	-0.124641	0.0105217	2.25446e-32	2.23e-23	-11.6551	Lipids	1.19e-31
MVP.AFR.HDL.gwas.dbGAP	16	HDL	CpG43673961	67767657	67767658		-0.583163	0.0736355	2.38302e-15			Lipids
MVP.AFR.HDL.gwas.dbGAP	16	HDL	CpG43673969	67767751	67767752	0.293729	0.100939	0.0146165	4.99214e-12	0.000850054	6.8344	Lipids	5.9e-14
MVP.AFR.HDL.gwas.dbGAP	16	HDL	CpG43674021	67769159	67769160	0.414711	-0.108708	0.00999421	1.48239e-27	1.26e-20	-11.1026	Lipids	6.63e-34	0.963109
MVP.AFR.HDL.gwas.dbGAP	16	HDL	CpG43674035	67769483	67769484		0.291351	0.0396689	2.06447e-13			Lipids
MVP.AFR.HDL.gwas.dbGAP	16	HDL	CpG43674147	67774349	67774350		-0.472931	0.0613521	1.27336e-14			Lipids
MVP.AFR.HDL.gwas.dbGAP	16	HDL	CpG43674175	67775519	67775520	0.21434	0.139122	0.0204152	9.45282e-12	0.0101654	6.46927	Lipids	3.78e-13
MVP.AFR.HDL.gwas.dbGAP	16	HDL	CpG43674335	67780156	67780157		0.308416	0.0345226	4.11837e-19			Lipids
MVP.AFR.HDL.gwas.dbGAP	16	HDL	CpG43674533	67787099	67787100	0.428441	0.0778553	0.0112293	4.11318e-12	0.000492176	6.91232	Lipids	0.000113204
MVP.AFR.HDL.gwas.dbGAP	16	HDL	CpG43674543	67787756	67787757	0.0589679	0.22746	0.0358708	2.28136e-10	0.00318892	6.64225	Lipids
MVP.AFR.HDL.gwas.dbGAP	16	HDL	CpG43674649	67790634	67790635	0.390538	0.101565	0.015396	4.20036e-11	0.0114252	6.45159	Lipids	3.07e-07
MVP.AFR.HDL.gwas.dbGAP	16	HDL	CpG43674829	67795633	67795634	0.260716	-0.13028	0.0153144	1.78515e-17	3.06e-09	-8.44792	Lipids	2.11e-08
MVP.AFR.HDL.gwas.dbGAP	16	HDL	CpG43674841	67795723	67795724	0.442252	-0.122473	0.011069	1.86435e-28	4.28e-21	-11.1985	Lipids	1.19e-31
MVP.AFR.HDL.gwas.dbGAP	16	HDL	CpG43675019	67802790	67802791	0.0204206	-0.192742	0.0278315	4.35017e-12	9.12e-06	-7.45719	Lipids
MVP.AFR.HDL.gwas.dbGAP	16	HDL	CpG43675559	67815409	67815410	0.121651	-0.166303	0.0185978	3.81897e-19	1.19e-11	-9.0736	Lipids	5.74e-19
MVP.AFR.HDL.gwas.dbGAP	16	HDL	CpG43675655	67817004	67817005	0.040133	-0.147318	0.0193407	2.59673e-14	3.57e-05	-7.27536	Lipids
MVP.AFR.HDL.gwas.dbGAP	16	HDL	CpG43675745	67817761	67817762	0.069425	0.20588	0.0254757	6.40138e-16	1.68e-15	9.99362	Lipids		0.892685
MVP.AFR.HDL.gwas.dbGAP	16	HDL	CpG43675809	67819388	67819389		0.208972	0.0294144	1.20828e-12			Lipids
MVP.AFR.HDL.gwas.dbGAP	16	HDL	CpG43676215	67831169	67831170	0.317526	0.100319	0.0118108	1.99912e-17	2.49e-10	8.73613	Lipids	2.03e-07
MVP.AFR.HDL.gwas.dbGAP	16	HDL	CpG43676239	67832053	67832054	0.347676	0.0791006	0.0113759	3.5677e-12	0.000426008	6.93277	Lipids	4.22e-13
MVP.AFR.HDL.gwas.dbGAP	16	HDL	CpG43676275	67832724	67832725		-0.508363	0.0423279	3.14343e-33			Lipids
MVP.AFR.HDL.gwas.dbGAP	16	HDL	CpG43677077	67843510	67843511	0.0159685	-12.1096	1.44909	6.44994e-17	3.09e-13	-9.46289	Lipids
MVP.AFR.HDL.gwas.dbGAP	16	HDL	CpG43677437	67849879	67849880	0.304092	0.120121	0.016119	9.18531e-14	1.66e-05	7.3777	Lipids	2.58e-14
MVP.AFR.HDL.gwas.dbGAP	16	HDL	CpG43677575	67852595	67852596	0.016188	-0.251183	0.0362258	4.09622e-12	0.0268682	-6.32076	Lipids
MVP.AFR.HDL.gwas.dbGAP	16	HDL	CpG43677915	67865939	67865940	0.0817214	-0.366957	0.0403942	1.04273e-19	6.74e-12	-9.13524	Lipids
MVP.AFR.HDL.gwas.dbGAP	16	HDL	CpG43678273	67874809	67874810	0.480826	-0.102262	0.00907595	1.90176e-29	4.93e-22	-11.3884	Lipids	3.03e-33	0.972102
MVP.AFR.HDL.gwas.dbGAP	16	HDL	CpG43678449	67880332	67880333	0.401771	0.121652	0.013693	6.43722e-19	1.44e-11	9.05246	Lipids	9.9e-20
MVP.AFR.HDL.gwas.dbGAP	16	HDL	CpG43678721	67886145	67886146	0.482285	-0.112169	0.00986688	6.02242e-30	3.11e-21	-11.2268	Lipids	3.03e-33	0.970468
MVP.AFR.HDL.gwas.dbGAP	16	HDL	CpG43678909	67891531	67891532	0.540504	-0.103638	0.00903006	1.7224e-30	6.18e-22	-11.3687	Lipids	3.03e-33	0.970489
MVP.AFR.HDL.gwas.dbGAP	16	HDL	CpG43679339	67899095	67899096	0.0145505	-1.10987	0.108991	2.35701e-24	3.76e-14	-9.68068	Lipids
MVP.AFR.HDL.gwas.dbGAP	16	HDL	CpG43679407	67901362	67901363		0.0647344	0.0100395	1.1336e-10			Lipids
MVP.AFR.HDL.gwas.dbGAP	16	HDL	CpG43679497	67904038	67904039	0.0101498	0.303059	0.0396972	2.2711e-14	4.16e-06	7.55997	Lipids
MVP.AFR.HDL.gwas.dbGAP	16	HDL	CpG43679739	67909368	67909369	0.061394	-0.333046	0.0435165	1.95841e-14	7.6e-07	-7.77805	Lipids
MVP.AFR.HDL.gwas.dbGAP	16	HDL	CpG43679805	67911538	67911539	0.0419274	-0.210632	0.031675	2.93487e-11	0.0036185	-6.62361	Lipids
MVP.AFR.HDL.gwas.dbGAP	16	HDL	CpG43680103	67923225	67923226	0.254125	0.1448	0.016693	4.16131e-18	5.25e-10	8.65147	Lipids	1.77e-14
MVP.AFR.HDL.gwas.dbGAP	16	HDL	CpG43680163	67925382	67925383	0.215617	0.177711	0.0189301	6.12935e-21	6.57e-12	9.13802	Lipids	1.36e-12
MVP.AFR.HDL.gwas.dbGAP	16	HDL	CpG43680191	67926362	67926363	0.0295129	1.28598	0.13127	1.16671e-22	2.32e-14	9.72974	Lipids	3.56e-14
MVP.AFR.HDL.gwas.dbGAP	16	HDL	CpG43680331	67930158	67930159	0.128346	-0.146026	0.0219842	3.08803e-11	8.43e-05	-7.15833	Lipids
MVP.AFR.HDL.gwas.dbGAP	16	HDL	CpG43680741	67936458	67936459	0.0558597	1.58951	0.253995	3.89877e-10	3.72e-05	7.26979	Lipids
MVP.AFR.HDL.gwas.dbGAP	16	HDL	CpG43680801	67937552	67937553	0.285546	0.113361	0.0125128	1.30848e-19	1.28e-11	9.06585	Lipids	2.44e-13
MVP.AFR.HDL.gwas.dbGAP	16	HDL	CpG43681601	67952191	67952192	0.0453191	-0.223137	0.0238003	6.89352e-21	1.87e-08	-8.23407	Lipids
MVP.AFR.HDL.gwas.dbGAP	16	HDL	CpG43681691	67954509	67954510	0.470053	0.0670947	0.0104021	1.11768e-10	0.00321171	6.64121	Lipids	7.12e-09
MVP.AFR.HDL.gwas.dbGAP	16	HDL	CpG43681759	67956403	67956404	0.0785342	0.179737	0.0232869	1.17811e-14	6.57e-06	7.50039	Lipids
MVP.AFR.HDL.gwas.dbGAP	16	HDL	CpG43681903	67961013	67961014	0.0318313	0.36811	0.0543331	1.24344e-11	0.0360794	6.27505	Lipids
MVP.AFR.HDL.gwas.dbGAP	16	HDL	CpG43681989	67963803	67963804	0.064074	-0.344639	0.033989	3.68205e-24	8.29e-15	-9.83401	Lipids		0.76658
MVP.AFR.HDL.gwas.dbGAP	16	HDL	CpG43682005	67963897	67963898	0.0439345	-0.174841	0.019867	1.36102e-18	1.89e-08	-8.23277	Lipids		0.902452
MVP.AFR.HDL.gwas.dbGAP	16	HDL	CpG43682007	67963914	67963915	0.0640241	-0.354355	0.0333392	2.19011e-26	3e-14	-9.70369	Lipids		0.892406
MVP.AFR.HDL.gwas.dbGAP	16	HDL	CpG43682009	67963923	67963924	0.0293152	-0.454774	0.0423065	5.95742e-27	6.89e-19	-10.739	Lipids		0.748491
MVP.AFR.HDL.gwas.dbGAP	16	HDL	CpG43682011	67963955	67963956	0.0967578	-0.200542	0.022861	1.75143e-18	3.9e-10	-8.68541	Lipids		0.847514
MVP.AFR.HDL.gwas.dbGAP	16	HDL	CpG43682021	67964042	67964043	0.0602393	-0.353443	0.0324813	1.41311e-27	2.04e-18	-10.6385	Lipids		0.964656
MVP.AFR.HDL.gwas.dbGAP	16	HDL	CpG43682023	67964067	67964068	0.0961246	-0.164042	0.0184686	6.55447e-19	5.14e-12	-9.16454	Lipids	3.11e-34	0.981378
MVP.AFR.HDL.gwas.dbGAP	16	HDL	CpG43682025	67964069	67964070	0.0552799	-0.231534	0.0255034	1.10028e-19	1.83e-12	-9.27546	Lipids		0.911216
MVP.AFR.HDL.gwas.dbGAP	16	HDL	CpG43682027	67964076	67964077		-0.277016	0.0262082	4.11249e-26			Lipids
MVP.AFR.HDL.gwas.dbGAP	16	HDL	CpG43682031	67964103	67964104	0.0891413	-0.315161	0.0322285	1.38614e-22	2.85e-14	-9.70911	Lipids		0.95161
MVP.AFR.HDL.gwas.dbGAP	16	HDL	CpG43682033	67964127	67964128	0.0735047	-0.826232	0.0786634	8.33427e-26	2.39e-14	-9.72691	Lipids		0.970867
MVP.AFR.HDL.gwas.dbGAP	16	HDL	CpG43682035	67964136	67964137	0.107933	-0.213994	0.0213105	9.99322e-24	1.06e-16	-10.2638	Lipids		0.941866
MVP.AFR.HDL.gwas.dbGAP	16	HDL	CpG43682037	67964179	67964180	0.0426682	-0.499155	0.0498063	1.22093e-23	3.97e-20	-10.9993	Lipids		0.821432
MVP.AFR.HDL.gwas.dbGAP	16	HDL	CpG43682039	67964183	67964184	0.0542869	-0.273199	0.0359681	3.06384e-14	1.22e-06	-7.71775	Lipids		0.920207
MVP.AFR.HDL.gwas.dbGAP	16	HDL	CpG43682333	67968800	67968801	0.0978619	-1.38302	0.158526	2.67978e-18	1.25e-10	-8.81325	Lipids
MVP.AFR.HDL.gwas.dbGAP	16	HDL	CpG43682463	67970037	67970038		0.216945	0.0285882	3.23312e-14			Lipids
MVP.AFR.HDL.gwas.dbGAP	16	HDL	CpG43682767	67978581	67978582	0.347314	0.105928	0.0125028	2.40586e-17	6e-08	8.09316	Lipids	3.56e-14
MVP.AFR.HDL.gwas.dbGAP	16	HDL	CpG43683255	67986588	67986589	0.508028	-0.0852243	0.0114169	8.34461e-14	7.48e-06	-7.48333	Lipids	2.91e-15
MVP.AFR.HDL.gwas.dbGAP	16	HDL	CpG43683787	67998561	67998562	0.406489	0.0714207	0.010543	1.25055e-11	0.0020857	6.70454	Lipids	1.57e-13
MVP.AFR.HDL.gwas.dbGAP	16	HDL	CpG43683799	67998694	67998695	0.404562	-0.0754076	0.010939	5.44562e-12	0.00303525	-6.64953	Lipids	5.07e-07
MVP.AFR.HDL.gwas.dbGAP	16	HDL	CpG43684063	68007541	68007542	0.0186175	0.480949	0.0423552	6.99483e-30	1.25e-22	11.5075	Lipids
MVP.AFR.HDL.gwas.dbGAP	16	HDL	CpG43684925	68027387	68027388	0.229871	0.141462	0.0174693	5.59873e-16	1.18e-07	8.0108	Lipids	1.49e-13
MVP.AFR.HDL.gwas.dbGAP	16	HDL	CpG43684931	68027470	68027471	0.251024	0.165559	0.0190634	3.79997e-18	4.99e-10	8.65713	Lipids	1.49e-13
MVP.AFR.HDL.gwas.dbGAP	16	HDL	CpG43685281	68041766	68041767	0.0787609	0.57634	0.0713179	6.409e-16	1.5e-07	7.98121	Lipids	1.83e-15
MVP.AFR.HDL.gwas.dbGAP	16	HDL	CpG43685311	68043174	68043175	0.458121	0.0682044	0.0100923	1.39868e-11	0.000281275	6.99123	Lipids	1.57e-13
MVP.AFR.HDL.gwas.dbGAP	16	HDL	CpG43685339	68044317	68044318	0.151876	0.140532	0.0197236	1.04043e-12	2.27e-05	7.33595	Lipids	1.26e-06
MVP.AFR.HDL.gwas.dbGAP	16	HDL	CpG43685521	68050195	68050196	0.318769	-0.0855651	0.0131301	7.18602e-11	0.0149403	-6.41083	Lipids	5.07e-07
MVP.AFR.HDL.gwas.dbGAP	16	HDL	CpG43686349	68085289	68085290		-0.9911	0.119562	1.1378e-16			Lipids
MVP.AFR.HDL.gwas.dbGAP	16	HDL	CpG43686651	68091042	68091043		-0.663657	0.0885385	6.59506e-14			Lipids
MVP.AFR.HDL.gwas.dbGAP	16	HDL	CpG43686805	68100488	68100489	0.18981	0.152022	0.0211387	6.40156e-13	9.01e-05	7.14925	Lipids	2.56e-06
MVP.AFR.HDL.gwas.dbGAP	16	HDL	CpG43686879	68104712	68104713	0.183174	0.148425	0.0188925	3.95619e-15	4.85e-07	7.83483	Lipids	8.51e-13
MVP.AFR.HDL.gwas.dbGAP	16	HDL	CpG43686931	68106536	68106537	0.367856	0.0715266	0.00991399	5.40471e-13	6.66e-05	7.19058	Lipids	3.99e-13
MVP.AFR.HDL.gwas.dbGAP	16	HDL	CpG43686971	68108742	68108743	0.106036	0.212428	0.0254869	7.76451e-17	2.16e-08	8.21666	Lipids	8.51e-13
MVP.AFR.HDL.gwas.dbGAP	16	HDL	CpG43687083	68112744	68112745		0.363644	0.0427478	1.7891e-17			Lipids
MVP.AFR.HDL.gwas.dbGAP	16	HDL	CpG43687461	68129137	68129138	0.0453913	-0.214898	0.0303918	1.53908e-12	0.00016362	-7.06684	Lipids
MVP.AFR.HDL.gwas.dbGAP	16	HDL	CpG43687479	68130598	68130599	0.0760041	0.237945	0.0271713	2.00178e-18	1.41e-10	8.80011	Lipids	2.56e-06
MVP.AFR.HDL.gwas.dbGAP	16	HDL	CpG43687719	68141520	68141521	0.393557	0.0819017	0.0120782	1.19409e-11	0.000717849	6.8586	Lipids	7.86e-07
MVP.AFR.HDL.gwas.dbGAP	16	HDL	CpG43687741	68142618	68142619	0.105492	0.232908	0.0262522	7.18667e-19	8.32e-11	8.85926	Lipids	8.42e-17
MVP.AFR.HDL.gwas.dbGAP	16	HDL	CpG43687941	68154166	68154167	0.125284	-0.158153	0.0199927	2.5625e-15	8.23e-06	-7.47083	Lipids
MVP.AFR.HDL.gwas.dbGAP	16	HDL	CpG43688143	68163343	68163344		-0.123931	0.0195993	2.56096e-10			Lipids
MVP.AFR.HDL.gwas.dbGAP	16	HDL	CpG43688325	68165615	68165616	0.0201343	0.192878	0.0305105	2.58677e-10	0.000105879	7.12702	Lipids
MVP.AFR.HDL.gwas.dbGAP	16	HDL	CpG43688503	68171851	68171852	0.0520904	0.146351	0.0184343	2.0377e-15	2.44e-07	7.9206	Lipids
MVP.AFR.HDL.gwas.dbGAP	16	HDL	CpG43689689	68219156	68219157	0.298237	0.0958665	0.0128809	9.87808e-14	1.51e-05	7.39038	Lipids	1.8e-18
MVP.AFR.HDL.gwas.dbGAP	16	HDL	CpG43690349	68236226	68236227	0.0714001	-0.655046	0.0826014	2.18789e-15	1.4e-08	-8.2683	Lipids
MVP.AFR.HDL.gwas.dbGAP	16	HDL	CpG43690367	68236291	68236292		-1.25696	0.136958	4.4051e-20			Lipids
MVP.AFR.HDL.gwas.dbGAP	16	HDL	CpG43690699	68239241	68239242	0.0300107	-0.24392	0.0344749	1.49152e-12	0.0499449	-6.22426	Lipids
MVP.AFR.HDL.gwas.dbGAP	16	HDL	CpG43691739	68263465	68263466	0.441788	0.0827683	0.0115831	8.95951e-13	0.000121142	7.10845	Lipids	7.06e-10
MVP.AFR.HDL.gwas.dbGAP	16	HDL	CpG43692045	68265696	68265697	0.0408157	2.08693	0.231363	1.87791e-19	5.19e-12	9.16334	Lipids
MVP.AFR.HDL.gwas.dbGAP	16	HDL	CpG43692065	68266035	68266036	0.0254538	-0.23954	0.0365181	5.39907e-11	0.0340564	-6.28403	Lipids
MVP.AFR.HDL.gwas.dbGAP	16	HDL	CpG43693057	68305886	68305887		-0.0900348	0.0143772	3.79245e-10			Lipids
MVP.AFR.HDL.gwas.dbGAP	16	HDL	CpG43693141	68308519	68308520	0.490482	0.132158	0.0155614	2.01987e-17	4.39e-10	8.67183	Lipids	5.23e-13
MVP.AFR.HDL.gwas.dbGAP	16	HDL	CpG43693499	68313849	68313850	0.483602	0.137571	0.0135253	2.65969e-24	6.47e-16	10.0876	Lipids	5.26e-24
MVP.AFR.HDL.gwas.dbGAP	16	HDL	CpG43693513	68314375	68314376	0.0221688	-0.332911	0.0469129	1.28083e-12	0.00122689	-6.7816	Lipids
MVP.AFR.HDL.gwas.dbGAP	16	HDL	CpG43693553	68316014	68316015	0.0259915	0.53579	0.0663798	6.93967e-16	2.78e-07	7.90447	Lipids
MVP.AFR.HDL.gwas.dbGAP	16	HDL	CpG43693849	68325504	68325505	0.495313	0.128236	0.0140097	5.51966e-20	1.2e-12	9.31982	Lipids	3.11e-19
MVP.AFR.HDL.gwas.dbGAP	16	HDL	CpG43694135	68336769	68336770	0.55091	0.0890215	0.00996872	4.25677e-19	3.36e-11	8.95961	Lipids	2.91e-19
MVP.AFR.HDL.gwas.dbGAP	16	HDL	CpG43694143	68336821	68336822	0.593416	0.0831435	0.00931263	4.3361e-19	4.8e-12	9.17174	Lipids	1.17e-17
MVP.AFR.HDL.gwas.dbGAP	16	HDL	CpG43694265	68340551	68340552	0.125772	0.324813	0.046587	3.12086e-12	6.89e-05	7.18601	Lipids	1.61e-12
MVP.AFR.HDL.gwas.dbGAP	16	HDL	CpG43695271	68362646	68362647		-0.263933	0.0397877	3.27752e-11			Lipids
MVP.AFR.HDL.gwas.dbGAP	16	HDL	CpG43695393	68365044	68365045		0.328067	0.0348976	5.4115e-21			Lipids
MVP.AFR.HDL.gwas.dbGAP	16	HDL	CpG43695395	68365053	68365054	0.0343663	0.22517	0.0331182	1.05377e-11	0.000337506	6.96562	Lipids
MVP.AFR.HDL.gwas.dbGAP	16	HDL	CpG43695543	68367698	68367699		0.152327	0.024063	2.44623e-10			Lipids
MVP.AFR.HDL.gwas.dbGAP	16	HDL	CpG43695683	68370521	68370522	0.328419	0.235087	0.0238753	7.10231e-23	8.58e-15	9.83062	Lipids	2.6e-22
MVP.AFR.HDL.gwas.dbGAP	16	HDL	CpG43695993	68375195	68375196	0.279341	0.098955	0.013882	1.01616e-12	0.000123685	7.10558	Lipids	2.98e-07
MVP.AFR.HDL.gwas.dbGAP	16	HDL	CpG43697023	68419267	68419268		-0.309643	0.0430719	6.52784e-13			Lipids
MVP.AFR.HDL.gwas.dbGAP	16	HDL	CpG43699217	68513203	68513204	0.0636151	-0.195296	0.0269482	4.2586e-13	9.98e-12	-9.09266	Lipids
MVP.AFR.HDL.gwas.dbGAP	16	HDL	CpG43701477	68589177	68589178		0.225548	0.0305529	1.55685e-13			Lipids
MVP.AFR.HDL.gwas.dbGAP	18	HDL	CpG47454461	49569923	49569924	0.375918	0.105709	0.0160127	4.06777e-11	0.00633116	6.54046	Lipids	3.68e-08
MVP.AFR.HDL.gwas.dbGAP	18	HDL	CpG47454815	49578824	49578825	0.232694	-0.123948	0.017152	4.9577e-13	8.42e-05	-7.15855	Lipids	2.25e-10
MVP.AFR.HDL.gwas.dbGAP	18	HDL	CpG47455093	49590449	49590450	0.399871	-0.0739637	0.010409	1.1966e-12	0.000118542	-7.11144	Lipids	2.63e-12
MVP.AFR.HDL.gwas.dbGAP	18	HDL	CpG47455181	49595200	49595201	0.113137	-0.152445	0.0213117	8.48291e-13	0.00128601	-6.7748	Lipids	1.52e-12
MVP.AFR.HDL.gwas.dbGAP	18	HDL	CpG47463231	49988250	49988251	0.0409249	-0.478673	0.0680361	1.98447e-12	0.000389633	-6.94538	Lipids
MVP.AFR.HDL.gwas.dbGAP	19	HDL	CpG48607667	10781520	10781521		0.291704	0.0461757	2.66229e-10			Lipids
MVP.AFR.HDL.gwas.dbGAP	19	HDL	CpG48613983	10918310	10918311	0.0713414	-0.420736	0.0516038	3.54403e-16	7.32e-07	-7.78291	Lipids		0.739784
MVP.AFR.HDL.gwas.dbGAP	19	HDL	CpG48617791	10987475	10987476		0.438076	0.0543389	7.51073e-16			Lipids
MVP.AFR.HDL.gwas.dbGAP	19	HDL	CpG48628823	11208814	11208815	0.23275	0.2175	0.0313808	4.17903e-12	0.000749983	6.85234	Lipids	3.59e-06
MVP.AFR.HDL.gwas.dbGAP	19	HDL	CpG48629253	11218964	11218965	0.270454	0.115264	0.0114998	1.20547e-23	5.93e-16	10.0962	Lipids	8.2e-25
MVP.AFR.HDL.gwas.dbGAP	19	HDL	CpG48629745	11232657	11232658	0.281884	0.131937	0.0165876	1.80663e-15	0.000112386	7.1188	Lipids	4.17e-19
MVP.AFR.HDL.gwas.dbGAP	19	HDL	CpG48629823	11234296	11234297	0.416466	0.0976077	0.0131404	1.10212e-13	2.5e-05	7.32317	Lipids	2.47e-09
MVP.AFR.HDL.gwas.dbGAP	19	HDL	CpG48630243	11243446	11243447	0.192521	-0.415191	0.0493647	4.07592e-17	2.52e-09	-8.47059	Lipids	1.01e-13
MVP.AFR.HDL.gwas.dbGAP	19	HDL	CpG48630245	11243456	11243457	0.163697	-0.425654	0.0488569	2.97891e-18	3.6e-10	-8.69441	Lipids	1.01e-13
MVP.AFR.HDL.gwas.dbGAP	19	HDL	CpG48630249	11243480	11243481		-0.240766	0.0380543	2.50109e-10			Lipids
MVP.AFR.HDL.gwas.dbGAP	19	HDL	CpG48630255	11243526	11243527	0.119465	-0.635782	0.0776626	2.69023e-16	3.26e-08	-8.16725	Lipids	1.01e-13
MVP.AFR.HDL.gwas.dbGAP	19	HDL	CpG48630257	11243546	11243547	0.177254	-0.469141	0.0513205	6.16481e-20	5.94e-12	-9.14892	Lipids	1.01e-13
MVP.AFR.HDL.gwas.dbGAP	19	HDL	CpG48630259	11243557	11243558	0.0925111	-0.545295	0.0668575	3.4607e-16	5.74e-07	-7.81354	Lipids	1.01e-13	0.828881
MVP.AFR.HDL.gwas.dbGAP	19	HDL	CpG48630267	11243602	11243603	0.0475354	-1.01869	0.0967026	6.00385e-26	1.05e-16	-10.2644	Lipids	7.41e-27	0.99053
MVP.AFR.HDL.gwas.dbGAP	19	HDL	CpG48630271	11243624	11243625	0.0360954	-0.769064	0.0942221	3.28851e-16	1.45e-08	-8.26466	Lipids		0.949266
MVP.AFR.HDL.gwas.dbGAP	19	HDL	CpG48630273	11243632	11243633	0.0464634	-2.07803	0.213186	1.89138e-22	9.43e-16	-10.0505	Lipids		0.957948
MVP.AFR.HDL.gwas.dbGAP	19	HDL	CpG48630279	11243658	11243659	0.0144196	-0.805627	0.105716	2.52428e-14	2.84e-05	-7.30607	Lipids
MVP.AFR.HDL.gwas.dbGAP	19	HDL	CpG48630283	11243678	11243679		-1.76542	0.167217	4.6795e-26			Lipids
MVP.AFR.HDL.gwas.dbGAP	19	HDL	CpG48630285	11243685	11243686		-0.995282	0.123869	9.36281e-16			Lipids
MVP.AFR.HDL.gwas.dbGAP	19	HDL	CpG48638143	11419053	11419054		0.772479	0.103416	8.04236e-14			Lipids
MVP.AFR.HDL.gwas.dbGAP	19	HDL	CpG48640561	11458259	11458260		0.278851	0.0373881	8.76579e-14			Lipids
MVP.AFR.HDL.gwas.dbGAP	19	HDL	CpG49603359	44893971	44893972	0.309237	-0.187302	0.0155115	1.43162e-33	5.21e-26	-12.1605	Lipids	4.78e-32
MVP.AFR.HDL.gwas.dbGAP	19	HDL	CpG49603787	44903415	44903416	0.467797	0.0783055	0.0100122	5.24063e-15	2.33e-07	7.92632	Lipids	1.49e-17
MVP.AFR.HDL.gwas.dbGAP	19	HDL	CpG49604771	44921876	44921877		0.580224	0.0732416	2.33605e-15			Lipids
MVP.AFR.HDL.gwas.dbGAP	19	HDL	CpG49604781	44921920	44921921	0.280356	-0.198649	0.0183564	2.71484e-27	3.95e-17	-10.3586	Lipids	8.38e-26
MVP.AFR.HDL.gwas.dbGAP	19	HDL	CpG49605469	44938649	44938650		-0.197453	0.0292874	1.56329e-11			Lipids
MVP.AFR.HDL.gwas.dbGAP	19	HDL	CpG49605861	44946111	44946112		0.301179	0.0469661	1.42983e-10			Lipids
MVP.AFR.HDL.gwas.dbGAP	19	HDL	CpG49614063	45114712	45114713		0.440219	0.0647595	1.06258e-11			Lipids
MVP.AFR.HDL.gwas.dbGAP	19	HDL	CpG49616173	45153440	45153441		-0.819723	0.0756227	2.2333e-27			Lipids
MVP.AFR.HDL.gwas.dbGAP	19	HDL	CpG49618591	45200338	45200339	0.0255287	-0.376768	0.0555064	1.13836e-11	0.012936	-6.43275	Lipids
MVP.AFR.HDL.gwas.dbGAP	19	HDL	CpG49627109	45380539	45380540	0.0221462	0.410654	0.0475305	5.63142e-18	3.12e-08	8.17233	Lipids
MVP.AFR.HDL.gwas.dbGAP	3	HDL	CpG9763233	48976882	48976883	0.0308834	0.316398	0.0484152	6.35756e-11	0.0221006	6.35087	Lipids		0.73833
MVP.AFR.HDL.gwas.dbGAP	7	HDL	CpG22712939	80714340	80714341	0.24702	0.169058	0.0231571	2.86737e-13	1.91e-05	7.35911	Lipids	1.42e-09
MVP.AFR.HDL.gwas.dbGAP	7	HDL	CpG22713189	80733361	80733362	0.642303	0.109422	0.0162237	1.53485e-11	0.00116176	6.78947	Lipids	1.85e-09
MVP.AFR.HDL.gwas.dbGAP	7	HDL	CpG22713277	80738954	80738955	0.622043	0.0829293	0.0121175	7.71321e-12	0.000605499	6.88288	Lipids	7.64e-08
MVP.AFR.HDL.gwas.dbGAP	8	HDL	CpG24445623	9137897	9137898		-0.195635	0.0311125	3.21596e-10			Lipids
MVP.AFR.HDL.gwas.dbGAP	8	HDL	CpG24450075	9324100	9324101	0.38705	-0.108391	0.0164409	4.31759e-11	0.000790679	-6.84478	Lipids	1.68e-11
MVP.AFR.HDL.gwas.dbGAP	8	HDL	CpG24662127	19616304	19616305		1.19553	0.141332	2.69643e-17			Lipids
MVP.AFR.HDL.gwas.dbGAP	8	HDL	CpG24665899	19815070	19815071		0.159099	0.0255149	4.50233e-10			Lipids
MVP.AFR.HDL.gwas.dbGAP	8	HDL	CpG24667579	19892585	19892586	0.0509199	-0.234448	0.0328708	9.86268e-13	0.00137118	-6.76552	Lipids
MVP.AFR.HDL.gwas.dbGAP	8	HDL	CpG24667763	19904465	19904466	0.235941	0.33078	0.047176	2.35586e-12	0.000888542	6.82805	Lipids
MVP.AFR.HDL.gwas.dbGAP	8	HDL	CpG24667925	19915328	19915329	0.0452356	0.932994	0.100387	1.48569e-20	4.83e-08	8.11955	Lipids
MVP.AFR.HDL.gwas.dbGAP	8	HDL	CpG24668631	19943017	19943018	0.376572	0.106869	0.0166503	1.37703e-10	0.015469	6.40552	Lipids	2.77e-05
MVP.AFR.HDL.gwas.dbGAP	8	HDL	CpG24668689	19945382	19945383	0.428162	0.0832412	0.0124099	1.97816e-11	0.00155864	6.74695	Lipids	8.8e-07
MVP.AFR.HDL.gwas.dbGAP	8	HDL	CpG24668745	19948196	19948197	0.158392	0.139827	0.0200687	3.2277e-12	0.000102054	7.13208	Lipids
MVP.AFR.HDL.gwas.dbGAP	8	HDL	CpG24669413	19982829	19982830	0.444734	-0.107069	0.0120013	4.60481e-19	2.76e-10	-8.72453	Lipids	1.36e-15
MVP.AFR.HDL.gwas.dbGAP	8	HDL	CpG24670405	20054623	20054624	0.0995683	-0.161283	0.0253309	1.92702e-10	0.00103938	-6.80552	Lipids
MVP.AFR.HDL.gwas.dbGAP	8	HDL	CpG24673319	20197271	20197272		-1.37688	0.202302	1.00289e-11			Lipids
MVP.AFR.HDL.gwas.dbGAP	8	HDL	CpG24675535	20273341	20273342	0.0611123	0.836589	0.102344	2.97708e-16	2.95e-07	7.89677	Lipids
MVP.AFR.HDL.gwas.dbGAP	8	HDL	CpG24676177	20300533	20300534	0.0166642	0.388121	0.0571961	1.1545e-11	0.00110459	6.79675	Lipids
MVP.AFR.HDL.gwas.dbGAP	8	HDL	CpG24678965	20420856	20420857		0.557957	0.0606557	3.62126e-20			Lipids
MVP.AFR.HDL.gwas.dbGAP	9	HDL	CpG28323119	104743771	104743772		1.24436	0.196271	2.29725e-10			Lipids
MVP.AFR.HDL.gwas.dbGAP	9	HDL	CpG28325175	104840761	104840762	0.427531	0.0751075	0.0120412	4.44522e-10	0.0494623	6.22578	Lipids	1.37e-05
MVP.AFR.LDL.gwas.dbGAP	1	LDL	CpG1622437	54630883	54630884	0.0150527	-0.235803	0.0293037	8.49509e-16	1.45e-11	-9.05214	Lipids
MVP.AFR.LDL.gwas.dbGAP	1	LDL	CpG1624691	54736082	54736083	0.0153123	-0.117402	0.0174658	1.79486e-11	0.000317466	-6.97424	Lipids
MVP.AFR.LDL.gwas.dbGAP	1	LDL	CpG1628061	54858135	54858136		0.441834	0.0391726	1.66329e-29			Lipids
MVP.AFR.LDL.gwas.dbGAP	1	LDL	CpG1629563	54915727	54915728	0.51711	0.334827	0.0518212	1.03876e-10	9.1e-05	7.14784	Lipids
MVP.AFR.LDL.gwas.dbGAP	1	LDL	CpG1632275	55025739	55025740	0.0716183	0.205212	0.0301865	1.05975e-11	0.00787194	6.5078	Lipids
MVP.AFR.LDL.gwas.dbGAP	1	LDL	CpG1633113	55049282	55049283	0.302104	0.13951	0.0130017	7.34777e-27	7.98e-20	10.9363	Lipids	1.07e-25
MVP.AFR.LDL.gwas.dbGAP	1	LDL	CpG1633219	55052266	55052267	0.245478	0.244653	0.0156345	3.41487e-55	8.24e-47	15.5941	Lipids	3.74e-64
MVP.AFR.LDL.gwas.dbGAP	1	LDL	CpG1633241	55052492	55052493	0.26717	-0.126299	0.0180605	2.68889e-12	0.000410926	-6.93786	Lipids	8.77e-06
MVP.AFR.LDL.gwas.dbGAP	1	LDL	CpG1633271	55052961	55052962	0.10851	-0.84629	0.0552068	4.86134e-53	1.09e-43	-15.1283	Lipids	8.68e-71
MVP.AFR.LDL.gwas.dbGAP	1	LDL	CpG1633353	55055435	55055436	0.471863	-0.104115	0.0105163	4.14809e-23	7.87e-13	-9.36469	Lipids	4.11e-20
MVP.AFR.LDL.gwas.dbGAP	1	LDL	CpG1633557	55058575	55058576		-0.0957028	0.0141235	1.23449e-11			Lipids
MVP.AFR.LDL.gwas.dbGAP	1	LDL	CpG1633603	55059728	55059729	0.193705	0.189897	0.0195161	2.23988e-22	1.09e-14	9.80665	Lipids	9.86e-23
MVP.AFR.LDL.gwas.dbGAP	1	LDL	CpG1633875	55067647	55067648	0.0137559	-0.373871	0.0527111	1.31404e-12	5.74e-05	-7.21096	Lipids
MVP.AFR.LDL.gwas.dbGAP	1	LDL	CpG1634047	55076484	55076485	0.44074	0.227293	0.0138496	1.57978e-60	5.11e-53	16.4819	Lipids	5.45e-91
MVP.AFR.LDL.gwas.dbGAP	1	LDL	CpG1634183	55085167	55085168		0.19114	0.0262501	3.30181e-13			Lipids
MVP.AFR.LDL.gwas.dbGAP	1	LDL	CpG1634431	55099544	55099545	0.0191238	-0.264787	0.0342777	1.12069e-14	1.29e-06	-7.71073	Lipids
MVP.AFR.LDL.gwas.dbGAP	1	LDL	CpG1634491	55104765	55104766	0.136906	-0.176397	0.0193434	7.56672e-20	5.96e-13	-9.39408	Lipids	6.66e-08
MVP.AFR.LDL.gwas.dbGAP	1	LDL	CpG1635027	55136810	55136811	0.559742	0.170529	0.0102413	2.97053e-62	1.18e-54	16.7082	Lipids	3.72e-103
MVP.AFR.LDL.gwas.dbGAP	1	LDL	CpG1635243	55157700	55157701	0.536559	-0.162471	0.0124993	1.24981e-38	6.94e-28	-12.5083	Lipids	1.66e-41
MVP.AFR.LDL.gwas.dbGAP	1	LDL	CpG1635577	55182915	55182916	0.392632	0.202574	0.0120963	5.96968e-63	6.74e-54	16.6039	Lipids	5.36e-95
MVP.AFR.LDL.gwas.dbGAP	1	LDL	CpG1635617	55186485	55186486	0.0377541	-0.258651	0.041236	3.55428e-10	5.54e-07	-7.81794	Lipids
MVP.AFR.LDL.gwas.dbGAP	1	LDL	CpG1636283	55215546	55215547		-3.41852	0.444206	1.40599e-14			Lipids
MVP.AFR.LDL.gwas.dbGAP	1	LDL	CpG1636371	55215929	55215930	0.0289843	3.28345	0.283272	4.5682e-31	1.64e-25	12.0664	Lipids
MVP.AFR.LDL.gwas.dbGAP	1	LDL	CpG1636453	55218910	55218911		0.909599	0.129529	2.18122e-12			Lipids
MVP.AFR.LDL.gwas.dbGAP	1	LDL	CpG1636511	55221836	55221837	0.349927	-0.0950512	0.014446	4.71221e-11	0.00481876	-6.58115	Lipids
MVP.AFR.LDL.gwas.dbGAP	1	LDL	CpG1636557	55224207	55224208	0.315514	-0.100876	0.0133411	3.99092e-14	2.39e-06	-7.63194	Lipids	3.33e-15
MVP.AFR.LDL.gwas.dbGAP	1	LDL	CpG1636989	55249703	55249704		0.483022	0.0589669	2.58186e-16			Lipids
MVP.AFR.LDL.gwas.dbGAP	1	LDL	CpG1637221	55263487	55263488		0.294255	0.0463856	2.24353e-10			Lipids
MVP.AFR.LDL.gwas.dbGAP	1	LDL	CpG1637469	55275230	55275231	0.0172019	0.809309	0.0928573	2.89172e-18	2.49e-08	8.19952	Lipids
MVP.AFR.LDL.gwas.dbGAP	1	LDL	CpG1638117	55311470	55311471	0.0227604	0.600337	0.089404	1.88219e-11	4.4e-05	7.24693	Lipids
MVP.AFR.LDL.gwas.dbGAP	1	LDL	CpG1638555	55333001	55333002	0.0640796	-0.410937	0.0610562	1.69117e-11	9.38e-05	-7.14361	Lipids
MVP.AFR.LDL.gwas.dbGAP	1	LDL	CpG1639067	55372720	55372721		0.115905	0.0173929	2.66643e-11			Lipids
MVP.AFR.LDL.gwas.dbGAP	1	LDL	CpG1639141	55376700	55376701		-0.316379	0.0442562	8.75304e-13			Lipids
MVP.AFR.LDL.gwas.dbGAP	1	LDL	CpG1639927	55439707	55439708	0.0154004	0.359736	0.0316556	6.31469e-30	9.31e-23	11.5328	Lipids
MVP.AFR.LDL.gwas.dbGAP	1	LDL	CpG1640143	55452094	55452095	0.146534	-0.184032	0.0275033	2.21206e-11	0.000293371	-6.98532	Lipids
MVP.AFR.LDL.gwas.dbGAP	1	LDL	CpG1640619	55491472	55491473		0.144038	0.0230968	4.48051e-10			Lipids
MVP.AFR.LDL.gwas.dbGAP	1	LDL	CpG1640769	55504366	55504367		0.500378	0.0526287	1.94905e-21			Lipids
MVP.AFR.LDL.gwas.dbGAP	1	LDL	CpG1641173	55536721	55536722	0.0859855	0.660312	0.085494	1.13181e-14	0.0001437	7.08484	Lipids
MVP.AFR.LDL.gwas.dbGAP	1	LDL	CpG1641625	55568180	55568181		-1.18649	0.0857601	1.56808e-43			Lipids
MVP.AFR.LDL.gwas.dbGAP	1	LDL	CpG1643069	55695774	55695775	0.0559369	-0.319711	0.033585	1.74078e-21	1.18e-13	-9.56337	Lipids
MVP.AFR.LDL.gwas.dbGAP	1	LDL	CpG1643087	55696557	55696558		-0.254439	0.0371805	7.7368e-12			Lipids
MVP.AFR.LDL.gwas.dbGAP	1	LDL	CpG2159671	92269121	92269122	0.0200506	0.205117	0.0297318	5.23987e-12	0.000502055	6.9095	Lipids
MVP.AFR.LDL.gwas.dbGAP	1	LDL	CpG2160949	92356788	92356789		-0.117836	0.0187753	3.47139e-10			Lipids
MVP.AFR.LDL.gwas.dbGAP	1	LDL	CpG2166025	92608129	92608130	0.0266637	-0.161769	0.0243589	3.11403e-11	0.00252993	-6.67628	Lipids
MVP.AFR.LDL.gwas.dbGAP	1	LDL	CpG2166091	92611859	92611860		0.18537	0.029176	2.10489e-10			Lipids
MVP.AFR.LDL.gwas.dbGAP	1	LDL	CpG2166567	92637532	92637533	0.0238284	-0.158656	0.0228519	3.8451e-12	0.000301283	-6.98159	Lipids
MVP.AFR.LDL.gwas.dbGAP	1	LDL	CpG2166663	92647159	92647160	0.0996831	-0.148172	0.0211145	2.25739e-12	0.000352662	-6.95944	Lipids		0.792413
MVP.AFR.LDL.gwas.dbGAP	1	LDL	CpG2167615	92715814	92715815	0.232766	-0.175192	0.0226683	1.08844e-14	1.16e-06	-7.72494	Lipids
MVP.AFR.LDL.gwas.dbGAP	1	LDL	CpG2167619	92715878	92715879	0.226768	-0.128693	0.016483	5.82779e-15	3.85e-07	-7.86362	Lipids		0.868178
MVP.AFR.LDL.gwas.dbGAP	1	LDL	CpG2168279	92752778	92752779	0.0478312	-0.213121	0.0315396	1.40643e-11	0.00150024	-6.75249	Lipids
MVP.AFR.LDL.gwas.dbGAP	1	LDL	CpG2170809	92850451	92850452	0.0107544	-0.24275	0.0368297	4.36479e-11	0.000263096	-7.0006	Lipids
MVP.AFR.LDL.gwas.dbGAP	1	LDL	CpG2385257	109062950	109062951		-0.476732	0.0694286	6.57934e-12			Lipids
MVP.AFR.LDL.gwas.dbGAP	1	LDL	CpG2386553	109093934	109093935	0.0730936	-0.20614	0.02632	4.79893e-15	5.61e-09	-8.37694	Lipids
MVP.AFR.LDL.gwas.dbGAP	1	LDL	CpG2389167	109179126	109179127		0.763629	0.121665	3.46301e-10			Lipids
MVP.AFR.LDL.gwas.dbGAP	1	LDL	CpG2389513	109193442	109193443		0.324753	0.0487089	2.6068e-11			Lipids
MVP.AFR.LDL.gwas.dbGAP	1	LDL	CpG2389903	109209326	109209327	0.0324223	-0.225403	0.0262544	9.05702e-18	8.86e-11	-8.85212	Lipids		0.705452
MVP.AFR.LDL.gwas.dbGAP	1	LDL	CpG2392375	109270397	109270398	0.394979	-0.0930717	0.0136659	9.72527e-12	0.000400929	-6.94134	Lipids	1.67e-11
MVP.AFR.LDL.gwas.dbGAP	1	LDL	CpG2392551	109273897	109273898	0.101579	1.4015	0.120733	3.73884e-31	2.15e-23	11.6583	Lipids	3.77e-41
MVP.AFR.LDL.gwas.dbGAP	1	LDL	CpG2392563	109274138	109274139	0.0187747	0.654834	0.0742591	1.16279e-18	2.56e-11	8.98968	Lipids
MVP.AFR.LDL.gwas.dbGAP	1	LDL	CpG2392577	109274382	109274383	0.0427541	0.228585	0.0278848	2.45493e-16	1.64e-11	9.03844	Lipids		0.890495
MVP.AFR.LDL.gwas.dbGAP	1	LDL	CpG2392589	109274635	109274636	0.0605012	0.587186	0.0355326	2.41304e-61	1.14e-51	16.2929	Lipids		0.98873
MVP.AFR.LDL.gwas.dbGAP	1	LDL	CpG2392591	109274671	109274672	0.131617	0.515278	0.0317697	3.69195e-59	1.82e-51	16.2646	Lipids		0.988637
MVP.AFR.LDL.gwas.dbGAP	1	LDL	CpG2392597	109274761	109274762	0.0588982	0.57456	0.0390096	4.21878e-49	3.17e-41	14.7501	Lipids		0.84346
MVP.AFR.LDL.gwas.dbGAP	1	LDL	CpG2392603	109274806	109274807	0.235863	0.341744	0.0208872	3.6084e-60	1e-51	16.3008	Lipids	2.04e-72
MVP.AFR.LDL.gwas.dbGAP	1	LDL	CpG2392605	109274856	109274857	0.0577984	0.947845	0.0649034	2.65097e-48	2.04e-43	15.0869	Lipids	2.04e-72
MVP.AFR.LDL.gwas.dbGAP	1	LDL	CpG2392607	109274862	109274863	0.253982	0.391944	0.0238728	1.42171e-60	2.46e-53	16.526	Lipids	1.9e-121	1
MVP.AFR.LDL.gwas.dbGAP	1	LDL	CpG2392609	109274867	109274868		0.959913	0.0568818	6.80799e-64			Lipids
MVP.AFR.LDL.gwas.dbGAP	1	LDL	CpG2392611	109274869	109274870	0.215621	0.474645	0.029309	5.51375e-59	1.51e-53	16.5556	Lipids	1.9e-121	0.999999
MVP.AFR.LDL.gwas.dbGAP	1	LDL	CpG2392617	109274954	109274955	0.267969	0.809549	0.0491041	4.59662e-61	6.63e-53	16.4661	Lipids	1.9e-121	0.999995
MVP.AFR.LDL.gwas.dbGAP	1	LDL	CpG2392631	109275536	109275537	0.366748	-0.17497	0.0120803	1.53059e-47	6.56e-38	-14.2256	Lipids	7.66e-66
MVP.AFR.LDL.gwas.dbGAP	1	LDL	CpG2392679	109277588	109277589		-4.79239	0.382827	5.91948e-36			Lipids
MVP.AFR.LDL.gwas.dbGAP	1	LDL	CpG2392743	109279543	109279544	0.366469	-0.140438	0.0166345	3.10509e-17	1.09e-08	-8.29835	Lipids	2.09e-14
MVP.AFR.LDL.gwas.dbGAP	1	LDL	CpG2394547	109343797	109343798	0.0150083	0.452835	0.0368336	9.74711e-35	8.42e-28	12.4929	Lipids		0.768188
MVP.AFR.LDL.gwas.dbGAP	1	LDL	CpG2396099	109412396	109412397	0.0414211	-0.190579	0.0288085	3.70589e-11	0.0420818	-6.25107	Lipids
MVP.AFR.LDL.gwas.dbGAP	1	LDL	CpG2402321	109648599	109648600	0.0723495	0.383814	0.0370984	4.37063e-25	1.36e-19	10.8878	Lipids		0.99822
MVP.AFR.LDL.gwas.dbGAP	1	LDL	CpG2405353	109762816	109762817	0.0552566	-0.556291	0.0721078	1.21251e-14	4.16e-06	-7.56006	Lipids
MVP.AFR.LDL.gwas.dbGAP	16	LDL	CpG43780681	71264498	71264499		0.288121	0.0454454	2.29862e-10			Lipids
MVP.AFR.LDL.gwas.dbGAP	16	LDL	CpG43786665	71516628	71516629		-0.323574	0.0474982	9.6021e-12			Lipids
MVP.AFR.LDL.gwas.dbGAP	16	LDL	CpG43789761	71633142	71633143	0.200427	-0.148637	0.018273	4.14468e-16	3.06e-08	-8.17467	Lipids
MVP.AFR.LDL.gwas.dbGAP	16	LDL	CpG43790941	71680007	71680008	0.353366	-0.065957	0.0105916	4.74579e-10	0.0117281	-6.44763	Lipids	2.25e-06
MVP.AFR.LDL.gwas.dbGAP	16	LDL	CpG43791385	71697996	71697997	0.0179941	-0.273811	0.0384776	1.11017e-12	0.000141029	-7.08744	Lipids
MVP.AFR.LDL.gwas.dbGAP	16	LDL	CpG43793243	71765196	71765197	0.351447	-0.0881377	0.0118714	1.13311e-13	1.07e-05	-7.43604	Lipids	1.07e-10
MVP.AFR.LDL.gwas.dbGAP	16	LDL	CpG43793265	71767955	71767956		-0.11566	0.0180951	1.63954e-10			Lipids
MVP.AFR.LDL.gwas.dbGAP	16	LDL	CpG43794699	71813481	71813482	0.0367312	0.373291	0.0557994	2.23362e-11	6.98e-05	7.18424	Lipids
MVP.AFR.LDL.gwas.dbGAP	16	LDL	CpG43795671	71843097	71843098	0.030679	0.626743	0.0899889	3.2919e-12	0.00178157	6.72751	Lipids
MVP.AFR.LDL.gwas.dbGAP	16	LDL	CpG43797815	71896808	71896809	0.212545	-2.13392	0.275642	9.81499e-15	0.0027485	-6.66412	Lipids	7.58e-13
MVP.AFR.LDL.gwas.dbGAP	16	LDL	CpG43799719	71973332	71973333	0.466097	-0.0785038	0.0104456	5.67031e-14	3.27e-06	-7.5913	Lipids	4.74e-10
MVP.AFR.LDL.gwas.dbGAP	16	LDL	CpG43799817	71976828	71976829	0.539586	0.165009	0.0184969	4.624e-19	3.06e-11	8.97006	Lipids	8.83e-19
MVP.AFR.LDL.gwas.dbGAP	16	LDL	CpG43799837	71977550	71977551	0.583892	0.196714	0.0213597	3.27292e-20	3.39e-12	9.20939	Lipids	1.16e-18
MVP.AFR.LDL.gwas.dbGAP	16	LDL	CpG43799941	71982939	71982940	0.365902	0.111419	0.0127642	2.56843e-18	3.28e-10	8.70489	Lipids	1.13e-18
MVP.AFR.LDL.gwas.dbGAP	16	LDL	CpG43800027	71986394	71986395	0.454028	0.14761	0.0163465	1.71588e-19	2.02e-11	9.01578	Lipids	2.28e-18
MVP.AFR.LDL.gwas.dbGAP	16	LDL	CpG43800267	71995285	71995286	0.300395	0.118352	0.0142952	1.24078e-16	7.55e-08	8.06519	Lipids	2.98e-07
MVP.AFR.LDL.gwas.dbGAP	16	LDL	CpG43800319	71997079	71997080		-0.429721	0.0507684	2.5762e-17			Lipids
MVP.AFR.LDL.gwas.dbGAP	16	LDL	CpG43800701	72008255	72008256	0.114434	-0.950703	0.150002	2.32877e-10	4.32e-09	-8.40768	Lipids
MVP.AFR.LDL.gwas.dbGAP	16	LDL	CpG43800703	72008271	72008272	0.148499	-1.35901	0.155114	1.92894e-18	2.64e-10	-8.7297	Lipids
MVP.AFR.LDL.gwas.dbGAP	16	LDL	CpG43801071	72015312	72015313		0.0472749	0.00706075	2.15014e-11			Lipids
MVP.AFR.LDL.gwas.dbGAP	16	LDL	CpG43801445	72025170	72025171		-1.61425	0.178984	1.89809e-19			Lipids
MVP.AFR.LDL.gwas.dbGAP	16	LDL	CpG43801613	72029495	72029496	0.171753	0.184416	0.0277459	2.99947e-11	0.00247985	6.67921	Lipids	5.4e-08
MVP.AFR.LDL.gwas.dbGAP	16	LDL	CpG43801919	72044655	72044656	0.181265	-0.6336	0.0908444	3.06825e-12	6.27e-05	-7.19876	Lipids	3.46e-08
MVP.AFR.LDL.gwas.dbGAP	16	LDL	CpG43802061	72052712	72052713	0.0523454	0.35964	0.0359254	1.36739e-23	1.52e-16	10.2288	Lipids	5.76e-19
MVP.AFR.LDL.gwas.dbGAP	16	LDL	CpG43802063	72052744	72052745	0.050862	0.216325	0.0208648	3.46911e-25	8.16e-16	10.0649	Lipids
MVP.AFR.LDL.gwas.dbGAP	16	LDL	CpG43802293	72062497	72062498	0.098058	-2.96751	0.323012	4.03887e-20	6.34e-12	-9.14176	Lipids
MVP.AFR.LDL.gwas.dbGAP	16	LDL	CpG43802931	72088110	72088111	0.0463722	-0.3325	0.0399169	8.0972e-17	1.23e-08	-8.28369	Lipids
MVP.AFR.LDL.gwas.dbGAP	16	LDL	CpG43802935	72088243	72088244	0.505413	0.0792784	0.00888638	4.60707e-19	4.85e-11	8.91917	Lipids	4.3e-12
MVP.AFR.LDL.gwas.dbGAP	16	LDL	CpG43803053	72093373	72093374	0.0564333	-1.51976	0.161928	6.26957e-21	7.81e-14	-9.60567	Lipids
MVP.AFR.LDL.gwas.dbGAP	16	LDL	CpG43803081	72093586	72093587	0.0427427	-1.03088	0.125456	2.08531e-16	8.14e-10	-8.60119	Lipids
MVP.AFR.LDL.gwas.dbGAP	16	LDL	CpG43803175	72094645	72094646		-2.77744	0.33614	1.42347e-16			Lipids
MVP.AFR.LDL.gwas.dbGAP	16	LDL	CpG43803177	72094785	72094786	0.0297954	-1.38189	0.197927	2.91406e-12	0.000611624	-6.88144	Lipids
MVP.AFR.LDL.gwas.dbGAP	16	LDL	CpG43803213	72096656	72096657	0.493229	0.108552	0.0124093	2.17839e-18	2.12e-11	9.01043	Lipids	6.45e-14
MVP.AFR.LDL.gwas.dbGAP	16	LDL	CpG43803345	72099431	72099432	0.14382	-1.25586	0.162848	1.24001e-14	0.00103658	-6.8059	Lipids
MVP.AFR.LDL.gwas.dbGAP	16	LDL	CpG43803493	72103661	72103662	0.474286	0.0639005	0.00908564	2.01944e-12	7.59e-05	7.17265	Lipids	4.3e-12
MVP.AFR.LDL.gwas.dbGAP	16	LDL	CpG43803745	72108995	72108996	0.44268	0.091623	0.0104303	1.57288e-18	2.98e-10	8.71571	Lipids	7.47e-13
MVP.AFR.LDL.gwas.dbGAP	16	LDL	CpG43804169	72124306	72124307	0.40804	0.0628693	0.00948774	3.44035e-11	0.00106224	6.80238	Lipids	7.54e-09
MVP.AFR.LDL.gwas.dbGAP	16	LDL	CpG43804197	72125410	72125411	0.0343312	-1.79861	0.216903	1.11139e-16	1.25e-09	-8.55187	Lipids
MVP.AFR.LDL.gwas.dbGAP	16	LDL	CpG43804225	72126665	72126666		-8.23943	0.878264	6.5043e-21			Lipids
MVP.AFR.LDL.gwas.dbGAP	16	LDL	CpG43804791	72156750	72156751	0.557067	0.0702322	0.00782452	2.80997e-19	2.93e-11	8.97484	Lipids	4.15e-12
MVP.AFR.LDL.gwas.dbGAP	16	LDL	CpG43808079	72400690	72400691		0.151164	0.0208559	4.22858e-13			Lipids
MVP.AFR.LDL.gwas.dbGAP	19	LDL	CpG48587345	10393285	10393286		0.188914	0.0253811	9.83655e-14			Lipids
MVP.AFR.LDL.gwas.dbGAP	19	LDL	CpG48590923	10457944	10457945	0.0220245	0.387292	0.04991	8.5059e-15	2.25e-07	7.93053	Lipids
MVP.AFR.LDL.gwas.dbGAP	19	LDL	CpG48591229	10463477	10463478	0.182654	0.164279	0.0212171	9.72702e-15	7.71e-07	7.77632	Lipids	2.43e-13
MVP.AFR.LDL.gwas.dbGAP	19	LDL	CpG48599171	10606576	10606577	0.0371851	0.582866	0.0402358	1.48035e-47	1.13e-39	14.5069	Lipids
MVP.AFR.LDL.gwas.dbGAP	19	LDL	CpG48599261	10607993	10607994	0.0392682	-0.337436	0.0481202	2.34311e-12	2.29e-05	-7.33493	Lipids
MVP.AFR.LDL.gwas.dbGAP	19	LDL	CpG48599295	10608805	10608806	0.326874	-0.130957	0.014072	1.32507e-20	8.91e-14	-9.59205	Lipids
MVP.AFR.LDL.gwas.dbGAP	19	LDL	CpG48599411	10611547	10611548		0.22686	0.0296323	1.92063e-14			Lipids
MVP.AFR.LDL.gwas.dbGAP	19	LDL	CpG48599457	10612991	10612992	0.0184333	-0.431634	0.0578074	8.21876e-14	7.42e-06	-7.48438	Lipids
MVP.AFR.LDL.gwas.dbGAP	19	LDL	CpG48599535	10614841	10614842	0.14491	0.183978	0.0249529	1.66824e-13	5.46e-06	7.5245	Lipids	2.04e-11
MVP.AFR.LDL.gwas.dbGAP	19	LDL	CpG48599845	10621844	10621845	0.0100671	-0.722139	0.0667552	2.83773e-27	4.33e-29	-12.7269	Lipids
MVP.AFR.LDL.gwas.dbGAP	19	LDL	CpG48600481	10634267	10634268	0.1159	-0.140225	0.0146701	1.19426e-21	1.95e-05	-7.35655	Lipids
MVP.AFR.LDL.gwas.dbGAP	19	LDL	CpG48600721	10639018	10639019		-0.362343	0.0505934	7.95878e-13			Lipids
MVP.AFR.LDL.gwas.dbGAP	19	LDL	CpG48600877	10642617	10642618		-0.260993	0.0398013	5.47525e-11			Lipids
MVP.AFR.LDL.gwas.dbGAP	19	LDL	CpG48600933	10643490	10643491	0.0634264	-0.167393	0.0250445	2.32815e-11	0.0217251	-6.35351	Lipids
MVP.AFR.LDL.gwas.dbGAP	19	LDL	CpG48600975	10644596	10644597	0.0263239	-1.33355	0.166552	1.17705e-15	5.83e-08	-8.09665	Lipids
MVP.AFR.LDL.gwas.dbGAP	19	LDL	CpG48601075	10647569	10647570	0.0493786	-0.285274	0.0412057	4.41659e-12	3.59e-05	-7.27441	Lipids
MVP.AFR.LDL.gwas.dbGAP	19	LDL	CpG48602109	10664414	10664415	0.0241229	-0.15101	0.0169125	4.30364e-19	7.28e-08	-8.06956	Lipids
MVP.AFR.LDL.gwas.dbGAP	19	LDL	CpG48602667	10678803	10678804		-0.213805	0.0339642	3.07349e-10			Lipids
MVP.AFR.LDL.gwas.dbGAP	19	LDL	CpG48602913	10683248	10683249	0.0367055	0.245323	0.03804	1.12522e-10	5.57e-07	7.81742	Lipids
MVP.AFR.LDL.gwas.dbGAP	19	LDL	CpG48602931	10683601	10683602	0.0920952	0.22007	0.0280821	4.62757e-15	0.00226643	6.69239	Lipids	5.21e-11
MVP.AFR.LDL.gwas.dbGAP	19	LDL	CpG48603235	10688653	10688654	0.0106661	-0.395763	0.0335239	3.66029e-32	2.41e-20	-11.0444	Lipids
MVP.AFR.LDL.gwas.dbGAP	19	LDL	CpG48603325	10690315	10690316	0.0252338	-0.299624	0.0287946	2.33835e-25	1.26e-17	-10.4677	Lipids	6.86e-12
MVP.AFR.LDL.gwas.dbGAP	19	LDL	CpG48603327	10690378	10690379	0.0720971	-0.440259	0.0489634	2.43679e-19	6.27e-11	-8.89072	Lipids	6.86e-12
MVP.AFR.LDL.gwas.dbGAP	19	LDL	CpG48603547	10695158	10695159	0.0318007	4.07182	0.557481	2.79412e-13	5.82e-07	7.81177	Lipids
MVP.AFR.LDL.gwas.dbGAP	19	LDL	CpG48603643	10695956	10695957	0.0140889	-0.751982	0.107442	2.57892e-12	3.07e-08	-8.17426	Lipids
MVP.AFR.LDL.gwas.dbGAP	19	LDL	CpG48604043	10702360	10702361		1.55532	0.232983	2.46074e-11			Lipids
MVP.AFR.LDL.gwas.dbGAP	19	LDL	CpG48604199	10705566	10705567	0.0979194	-0.165637	0.0236342	2.41176e-12	0.000312729	-6.97635	Lipids
MVP.AFR.LDL.gwas.dbGAP	19	LDL	CpG48605099	10719628	10719629		-1.37658	0.174376	2.91933e-15			Lipids
MVP.AFR.LDL.gwas.dbGAP	19	LDL	CpG48606085	10742374	10742375	0.0695946	-0.247025	0.0355299	3.5864e-12	0.00012129	-7.10828	Lipids
MVP.AFR.LDL.gwas.dbGAP	19	LDL	CpG48606509	10753239	10753240		-0.411843	0.0457544	2.23348e-19			Lipids
MVP.AFR.LDL.gwas.dbGAP	19	LDL	CpG48606717	10757617	10757618		-0.482478	0.0537844	2.94905e-19			Lipids
MVP.AFR.LDL.gwas.dbGAP	19	LDL	CpG48607815	10784968	10784969	0.25321	-0.155674	0.0159936	2.17023e-22	3.56e-13	-9.44804	Lipids
MVP.AFR.LDL.gwas.dbGAP	19	LDL	CpG48608035	10790127	10790128	0.0388097	-0.495426	0.0767147	1.06073e-10	0.00309834	-6.6465	Lipids
MVP.AFR.LDL.gwas.dbGAP	19	LDL	CpG48608227	10795399	10795400	0.0168471	0.138532	0.0204222	1.17366e-11	0.0234947	6.34146	Lipids
MVP.AFR.LDL.gwas.dbGAP	19	LDL	CpG48608311	10796822	10796823		0.195616	0.0257356	2.93832e-14			Lipids
MVP.AFR.LDL.gwas.dbGAP	19	LDL	CpG48608445	10798790	10798791	0.0530664	-0.517549	0.0734101	1.78789e-12	2.65e-11	-8.98576	Lipids
MVP.AFR.LDL.gwas.dbGAP	19	LDL	CpG48608653	10803183	10803184	0.19537	-0.117127	0.0171243	7.93086e-12	0.007334	-6.51843	Lipids
MVP.AFR.LDL.gwas.dbGAP	19	LDL	CpG48608733	10806008	10806009	0.190328	0.16247	0.0187019	3.71084e-18	9.84e-13	9.34109	Lipids
MVP.AFR.LDL.gwas.dbGAP	19	LDL	CpG48608861	10808802	10808803		-0.294148	0.0417062	1.7529e-12			Lipids
MVP.AFR.LDL.gwas.dbGAP	19	LDL	CpG48609127	10814830	10814831	0.0819475	-1.19351	0.159494	7.25807e-14	0.02622	-6.32453	Lipids
MVP.AFR.LDL.gwas.dbGAP	19	LDL	CpG48609189	10816510	10816511		0.277142	0.0413866	2.13584e-11			Lipids
MVP.AFR.LDL.gwas.dbGAP	19	LDL	CpG48609251	10817535	10817536		0.49592	0.0466824	2.32269e-26			Lipids
MVP.AFR.LDL.gwas.dbGAP	19	LDL	CpG48609683	10825466	10825467	0.0148377	0.166331	0.0207345	1.04089e-15	4.08e-08	8.1401	Lipids
MVP.AFR.LDL.gwas.dbGAP	19	LDL	CpG48610241	10835951	10835952	0.0484416	-1.77062	0.259373	8.69973e-12	4.2e-08	-8.13662	Lipids	6.85e-06
MVP.AFR.LDL.gwas.dbGAP	19	LDL	CpG48611483	10867139	10867140		-0.445535	0.0407109	7.10781e-28			Lipids
MVP.AFR.LDL.gwas.dbGAP	19	LDL	CpG48611579	10869978	10869979	0.0145108	0.310322	0.0412395	5.277e-14	1.09e-07	8.01981	Lipids
MVP.AFR.LDL.gwas.dbGAP	19	LDL	CpG48612285	10877299	10877300		-0.570204	0.0826416	5.21039e-12			Lipids
MVP.AFR.LDL.gwas.dbGAP	19	LDL	CpG48612381	10880760	10880761		-0.358208	0.0557377	1.30431e-10			Lipids
MVP.AFR.LDL.gwas.dbGAP	19	LDL	CpG48612675	10888038	10888039		0.311564	0.0305737	2.1843e-24			Lipids
MVP.AFR.LDL.gwas.dbGAP	19	LDL	CpG48612711	10888890	10888891	0.0137929	0.400229	0.0300465	1.76386e-40	6.09e-29	12.7002	Lipids
MVP.AFR.LDL.gwas.dbGAP	19	LDL	CpG48613541	10909249	10909250	0.112454	0.211128	0.0319801	4.06027e-11	0.0127577	6.43486	Lipids
MVP.AFR.LDL.gwas.dbGAP	19	LDL	CpG48613599	10910634	10910635	0.0438231	0.718792	0.0493505	4.68735e-48	3.96e-43	15.0431	Lipids
MVP.AFR.LDL.gwas.dbGAP	19	LDL	CpG48614149	10921286	10921287	0.0117611	-0.480757	0.0619255	8.26333e-15	2.93e-17	-10.3871	Lipids
MVP.AFR.LDL.gwas.dbGAP	19	LDL	CpG48614743	10928981	10928982		-1.07358	0.164337	6.45518e-11			Lipids
MVP.AFR.LDL.gwas.dbGAP	19	LDL	CpG48615595	10947801	10947802	0.0831271	-0.955423	0.0869202	4.17767e-28	5.65e-20	-10.9676	Lipids
MVP.AFR.LDL.gwas.dbGAP	19	LDL	CpG48615927	10955173	10955174	0.0412547	0.764463	0.0854712	3.75001e-19	3.53e-10	8.69645	Lipids
MVP.AFR.LDL.gwas.dbGAP	19	LDL	CpG48615951	10955621	10955622		0.622401	0.0847509	2.07475e-13			Lipids
MVP.AFR.LDL.gwas.dbGAP	19	LDL	CpG48616125	10959507	10959508	0.274711	0.0878296	0.0137068	1.47694e-10	0.00383147	6.61515	Lipids	1.41e-08
MVP.AFR.LDL.gwas.dbGAP	19	LDL	CpG48617007	10972100	10972101		0.403553	0.0445821	1.40489e-19			Lipids
MVP.AFR.LDL.gwas.dbGAP	19	LDL	CpG48617501	10982538	10982539	0.0110387	-0.266194	0.0301353	1.01655e-18	6.54e-18	-10.5292	Lipids
MVP.AFR.LDL.gwas.dbGAP	19	LDL	CpG48617531	10983117	10983118	0.0176528	0.328181	0.0404295	4.76467e-16	1.37e-10	8.80321	Lipids
MVP.AFR.LDL.gwas.dbGAP	19	LDL	CpG48618051	10992833	10992834	0.21576	0.126163	0.0168658	7.40871e-14	1.32e-05	7.40796	Lipids	1.04e-10
MVP.AFR.LDL.gwas.dbGAP	19	LDL	CpG48618977	11014173	11014174		0.414001	0.0529576	5.38419e-15			Lipids
MVP.AFR.LDL.gwas.dbGAP	19	LDL	CpG48619873	11030750	11030751	0.0116248	-0.677349	0.0566716	6.32458e-33	2.91e-26	-12.2079	Lipids
MVP.AFR.LDL.gwas.dbGAP	19	LDL	CpG48621071	11054292	11054293		-0.0691205	0.00965098	7.94994e-13			Lipids
MVP.AFR.LDL.gwas.dbGAP	19	LDL	CpG48621631	11064453	11064454		-0.603361	0.056486	1.24117e-26			Lipids
MVP.AFR.LDL.gwas.dbGAP	19	LDL	CpG48621861	11071192	11071193	0.0493581	-0.297607	0.0288914	6.98293e-25	5.79e-09	-8.37313	Lipids
MVP.AFR.LDL.gwas.dbGAP	19	LDL	CpG48622009	11074435	11074436	0.1162	2.29345	0.202757	1.15332e-29	1.81e-20	11.0701	Lipids
MVP.AFR.LDL.gwas.dbGAP	19	LDL	CpG48622313	11079872	11079873	0.389732	0.279378	0.0158701	2.29214e-69	1.41e-61	17.6333	Lipids	3.91e-115
MVP.AFR.LDL.gwas.dbGAP	19	LDL	CpG48622319	11079975	11079976	0.263821	0.252978	0.0151536	1.44263e-62	6.66e-57	17.0141	Lipids	5.3e-169	0.997596
MVP.AFR.LDL.gwas.dbGAP	19	LDL	CpG48622347	11080623	11080624	0.428137	0.18042	0.0119689	2.39926e-51	9.44e-44	15.1376	Lipids	4.54e-64
MVP.AFR.LDL.gwas.dbGAP	19	LDL	CpG48622625	11086584	11086585	0.354867	0.301174	0.0158546	1.84294e-80	1.98e-72	18.9938	Lipids	5.3e-169	0.996479
MVP.AFR.LDL.gwas.dbGAP	19	LDL	CpG48623165	11095021	11095022	0.0442438	0.680702	0.0874627	7.09548e-15	1.25e-08	8.28161	Lipids
MVP.AFR.LDL.gwas.dbGAP	19	LDL	CpG48624075	11113559	11113560	0.0121619	-0.263577	0.0402463	5.78809e-11	0.00676183	-6.53061	Lipids
MVP.AFR.LDL.gwas.dbGAP	19	LDL	CpG48624237	11116615	11116616	0.550599	-0.0735736	0.00782039	5.0606e-21	8.64e-13	-9.35489	Lipids	4.66e-24
MVP.AFR.LDL.gwas.dbGAP	19	LDL	CpG48624317	11118235	11118236	0.208441	0.233845	0.0310672	5.18852e-14	1.61e-08	8.25208	Lipids	1.56e-14
MVP.AFR.LDL.gwas.dbGAP	19	LDL	CpG48624331	11118550	11118551	0.136815	-0.305953	0.0352182	3.71024e-18	1.23e-11	-9.07	Lipids
MVP.AFR.LDL.gwas.dbGAP	19	LDL	CpG48624789	11128941	11128942	0.477623	0.0628748	0.00809443	7.99457e-15	2.37e-07	7.92407	Lipids	5.67e-16
MVP.AFR.LDL.gwas.dbGAP	19	LDL	CpG48625503	11142077	11142078	0.0146307	-0.736288	0.0705765	1.76211e-25	1.54e-14	-9.77165	Lipids
MVP.AFR.LDL.gwas.dbGAP	19	LDL	CpG48625557	11143193	11143194	0.0569134	-1.10677	0.114573	4.46154e-22	1.17e-15	-10.0292	Lipids
MVP.AFR.LDL.gwas.dbGAP	19	LDL	CpG48625685	11145175	11145176	0.185319	0.128588	0.0161316	1.57161e-15	7.55e-05	7.17341	Lipids	2.34e-16
MVP.AFR.LDL.gwas.dbGAP	19	LDL	CpG48625689	11145244	11145245	0.232531	0.132078	0.0170701	1.01478e-14	3.17e-12	9.21636	Lipids	7.12e-08
MVP.AFR.LDL.gwas.dbGAP	19	LDL	CpG48625695	11145417	11145418	0.339752	0.0922481	0.011864	7.51544e-15	1.08e-05	7.43496	Lipids	7.12e-08
MVP.AFR.LDL.gwas.dbGAP	19	LDL	CpG48625697	11145433	11145434		0.120913	0.0143745	4.04402e-17			Lipids
MVP.AFR.LDL.gwas.dbGAP	19	LDL	CpG48625699	11145448	11145449	0.250844	0.125811	0.0158937	2.45712e-15	1.39e-07	7.99031	Lipids	7.12e-08
MVP.AFR.LDL.gwas.dbGAP	19	LDL	CpG48625857	11148851	11148852	0.363276	-0.0677971	0.0095927	1.57672e-12	0.000115358	-7.1152	Lipids	1.07e-07
MVP.AFR.LDL.gwas.dbGAP	19	LDL	CpG48625991	11152292	11152293		0.139597	0.0164007	1.71543e-17			Lipids
MVP.AFR.LDL.gwas.dbGAP	19	LDL	CpG48626259	11156526	11156527		-0.414893	0.0395864	1.05964e-25			Lipids
MVP.AFR.LDL.gwas.dbGAP	19	LDL	CpG48626267	11156927	11156928	0.238867	0.115838	0.0166039	3.02497e-12	0.000298646	6.98282	Lipids	7.12e-08
MVP.AFR.LDL.gwas.dbGAP	19	LDL	CpG48626393	11159609	11159610	0.0254649	0.189398	0.0216806	2.41929e-18	4.79e-13	9.41714	Lipids
MVP.AFR.LDL.gwas.dbGAP	19	LDL	CpG48626503	11161695	11161696	0.0585414	0.416094	0.0549959	3.85164e-14	0.000258551	7.00304	Lipids
MVP.AFR.LDL.gwas.dbGAP	19	LDL	CpG48626745	11166555	11166556	0.437528	0.122523	0.0137468	4.97541e-19	3.78e-10	8.68877	Lipids	7.39e-13
MVP.AFR.LDL.gwas.dbGAP	19	LDL	CpG48628823	11208814	11208815	0.23275	0.211262	0.0312023	1.2816e-11	0.000347039	6.9617	Lipids	1.68e-08
MVP.AFR.LDL.gwas.dbGAP	19	LDL	CpG48628877	11209485	11209486	0.069514	0.165852	0.0254834	7.60445e-11	0.000317748	6.97411	Lipids
MVP.AFR.LDL.gwas.dbGAP	19	LDL	CpG48628999	11213635	11213636	0.0666241	0.219099	0.0314126	3.06093e-12	1.62e-05	7.38119	Lipids	4.62e-11
MVP.AFR.LDL.gwas.dbGAP	19	LDL	CpG48629223	11218239	11218240		-0.417167	0.0427403	1.66321e-22			Lipids
MVP.AFR.LDL.gwas.dbGAP	19	LDL	CpG48629243	11218594	11218595	0.0359038	0.253301	0.0321174	3.10267e-15	0.000192668	7.04412	Lipids
MVP.AFR.LDL.gwas.dbGAP	19	LDL	CpG48629253	11218964	11218965	0.270454	0.0718304	0.0109122	4.6229e-11	0.0266414	6.32207	Lipids	4.45e-23
MVP.AFR.LDL.gwas.dbGAP	19	LDL	CpG48629623	11229083	11229084	0.0150574	0.252109	0.0313759	9.34849e-16	7.86e-08	8.06025	Lipids
MVP.AFR.LDL.gwas.dbGAP	19	LDL	CpG48630229	11243337	11243338	0.0100908	0.726397	0.0885842	2.40238e-16	1.94e-10	8.76456	Lipids
MVP.AFR.LDL.gwas.dbGAP	19	LDL	CpG48630255	11243526	11243527		-0.53313	0.076208	2.63902e-12			Lipids
MVP.AFR.LDL.gwas.dbGAP	19	LDL	CpG48630267	11243602	11243603	0.0475354	-0.614198	0.0910573	1.52833e-11	7.33e-05	-7.17744	Lipids	3.56e-20
MVP.AFR.LDL.gwas.dbGAP	19	LDL	CpG48630271	11243624	11243625	0.0360954	-0.597065	0.0919784	8.50655e-11	0.0150715	-6.4095	Lipids
MVP.AFR.LDL.gwas.dbGAP	19	LDL	CpG48630273	11243632	11243633	0.0464634	-1.51244	0.205116	1.66101e-13	8.66e-05	-7.15465	Lipids
MVP.AFR.LDL.gwas.dbGAP	19	LDL	CpG48630283	11243678	11243679		-1.32034	0.160319	1.78483e-16			Lipids
MVP.AFR.LDL.gwas.dbGAP	19	LDL	CpG48630285	11243685	11243686		-0.756297	0.12084	3.88268e-10			Lipids
MVP.AFR.LDL.gwas.dbGAP	19	LDL	CpG48630427	11247046	11247047	0.0200089	-0.518609	0.0657081	2.95929e-15	9.06e-16	-10.0545	Lipids
MVP.AFR.LDL.gwas.dbGAP	19	LDL	CpG48630881	11257664	11257665	0.119286	0.207342	0.0201748	8.92334e-25	1.22e-23	11.7062	Lipids	3.87e-19
MVP.AFR.LDL.gwas.dbGAP	19	LDL	CpG48630925	11258849	11258850	0.244094	0.178086	0.0179676	3.70964e-23	1.54e-15	10.0019	Lipids	3.59e-19
MVP.AFR.LDL.gwas.dbGAP	19	LDL	CpG48631485	11269331	11269332		0.793706	0.123715	1.40279e-10			Lipids
MVP.AFR.LDL.gwas.dbGAP	19	LDL	CpG48631959	11280324	11280325		1.70942	0.197604	5.11605e-18			Lipids
MVP.AFR.LDL.gwas.dbGAP	19	LDL	CpG48632769	11301105	11301106	0.01982	0.404334	0.0338115	5.86295e-33	1.78e-27	12.4333	Lipids
MVP.AFR.LDL.gwas.dbGAP	19	LDL	CpG48632979	11306540	11306541	0.0462166	0.382513	0.0441053	4.21904e-18	2.14e-11	9.00919	Lipids
MVP.AFR.LDL.gwas.dbGAP	19	LDL	CpG48632997	11306884	11306885	0.0425752	0.34967	0.0360196	2.79344e-22	2.27e-12	9.25199	Lipids
MVP.AFR.LDL.gwas.dbGAP	19	LDL	CpG48633475	11320109	11320110		0.234679	0.0236925	3.95224e-23			Lipids
MVP.AFR.LDL.gwas.dbGAP	19	LDL	CpG48633517	11321326	11321327		1.75585	0.143622	2.27267e-34			Lipids
MVP.AFR.LDL.gwas.dbGAP	19	LDL	CpG48633915	11331831	11331832	0.0112562	0.304148	0.0396911	1.81816e-14	1.69e-05	7.37588	Lipids
MVP.AFR.LDL.gwas.dbGAP	19	LDL	CpG48634599	11346259	11346260		-1.44459	0.130891	2.54717e-28			Lipids
MVP.AFR.LDL.gwas.dbGAP	19	LDL	CpG48634973	11355442	11355443		1.74262	0.275996	2.7203e-10			Lipids
MVP.AFR.LDL.gwas.dbGAP	19	LDL	CpG48636917	11392680	11392681		0.277428	0.0444737	4.43115e-10			Lipids
MVP.AFR.LDL.gwas.dbGAP	19	LDL	CpG48637445	11405310	11405311		-0.358988	0.0427635	4.66951e-17			Lipids
MVP.AFR.LDL.gwas.dbGAP	19	LDL	CpG48637891	11413997	11413998	0.042437	-0.391722	0.0451292	3.95709e-18	9.87e-10	-8.57911	Lipids
MVP.AFR.LDL.gwas.dbGAP	19	LDL	CpG48638311	11421097	11421098		-0.994424	0.114473	3.7217e-18			Lipids
MVP.AFR.LDL.gwas.dbGAP	19	LDL	CpG48638731	11426596	11426597	0.0528708	0.682574	0.0467888	3.32821e-48	9.39e-41	14.6766	Lipids
MVP.AFR.LDL.gwas.dbGAP	19	LDL	CpG48639195	11435412	11435413		-1.08993	0.120966	2.05519e-19			Lipids
MVP.AFR.LDL.gwas.dbGAP	19	LDL	CpG48640561	11458259	11458260		0.277005	0.0372334	1.0092e-13			Lipids
MVP.AFR.LDL.gwas.dbGAP	19	LDL	CpG48640931	11467144	11467145		-0.327392	0.0286161	2.6131e-30			Lipids
MVP.AFR.LDL.gwas.dbGAP	19	LDL	CpG48641303	11476259	11476260		0.733561	0.0763578	7.47674e-22			Lipids
MVP.AFR.LDL.gwas.dbGAP	19	LDL	CpG48641749	11480941	11480942		1.31193	0.156204	4.51122e-17			Lipids
MVP.AFR.LDL.gwas.dbGAP	19	LDL	CpG48644331	11529196	11529197		-1.37205	0.181662	4.26116e-14			Lipids
MVP.AFR.LDL.gwas.dbGAP	19	LDL	CpG48645033	11543655	11543656	0.194522	0.156765	0.0212816	1.75553e-13	0.00031236	6.97651	Lipids
MVP.AFR.LDL.gwas.dbGAP	19	LDL	CpG48645323	11549694	11549695	0.0439173	0.390993	0.0455491	9.16323e-18	1.54e-06	7.68815	Lipids
MVP.AFR.LDL.gwas.dbGAP	19	LDL	CpG48645561	11553758	11553759	0.0318295	-0.302403	0.0437361	4.70303e-12	0.00303845	-6.64937	Lipids
MVP.AFR.LDL.gwas.dbGAP	19	LDL	CpG48646147	11567237	11567238		0.403462	0.0533664	4.02394e-14			Lipids
MVP.AFR.LDL.gwas.dbGAP	19	LDL	CpG48652069	11734166	11734167	0.0170295	-0.612362	0.0716146	1.22235e-17	0.0168176	-6.39276	Lipids
MVP.AFR.LDL.gwas.dbGAP	19	LDL	CpG49590999	44560653	44560654	0.0912889	-0.0930865	0.0137636	1.34938e-11	1.34e-20	-11.0967	Lipids
MVP.AFR.LDL.gwas.dbGAP	19	LDL	CpG49592135	44609550	44609551		-0.580495	0.0670208	4.65924e-18			Lipids
MVP.AFR.LDL.gwas.dbGAP	19	LDL	CpG49592601	44624473	44624474	0.0315578	-0.451397	0.0417455	2.98566e-27	8.6e-19	-10.7185	Lipids
MVP.AFR.LDL.gwas.dbGAP	19	LDL	CpG49592863	44637564	44637565	0.0342866	0.428192	0.0598799	8.62447e-13	0.00109493	6.79802	Lipids
MVP.AFR.LDL.gwas.dbGAP	19	LDL	CpG49593803	44663521	44663522	0.304735	0.571774	0.0433232	9.02578e-40	6.51e-15	9.85833	Lipids
MVP.AFR.LDL.gwas.dbGAP	19	LDL	CpG49594831	44697134	44697135		-1.30618	0.205094	1.90655e-10			Lipids
MVP.AFR.LDL.gwas.dbGAP	19	LDL	CpG49594971	44700736	44700737	0.0223552	-0.312633	0.0330009	2.70723e-21	1.9e-06	-7.6616	Lipids
MVP.AFR.LDL.gwas.dbGAP	19	LDL	CpG49595867	44726981	44726982		0.564376	0.0793968	1.17484e-12			Lipids
MVP.AFR.LDL.gwas.dbGAP	19	LDL	CpG49596205	44737689	44737690		0.404438	0.0339204	8.96806e-33			Lipids
MVP.AFR.LDL.gwas.dbGAP	19	LDL	CpG49596637	44748617	44748618		-1.25205	0.195513	1.51427e-10			Lipids
MVP.AFR.LDL.gwas.dbGAP	19	LDL	CpG49597477	44762403	44762404		-0.74193	0.114859	1.05069e-10			Lipids
MVP.AFR.LDL.gwas.dbGAP	19	LDL	CpG49597549	44764713	44764714		0.704442	0.0913934	1.28e-14			Lipids
MVP.AFR.LDL.gwas.dbGAP	19	LDL	CpG49597755	44770146	44770147	0.266876	0.527949	0.0805636	5.63199e-11	0.0150491	6.40972	Lipids	7.43e-09
MVP.AFR.LDL.gwas.dbGAP	19	LDL	CpG49598027	44777015	44777016		0.347252	0.0531284	6.31438e-11			Lipids
MVP.AFR.LDL.gwas.dbGAP	19	LDL	CpG49598137	44778218	44778219	0.0105731	-1.03297	0.0643518	5.54108e-58	4.72e-52	-16.347	Lipids
MVP.AFR.LDL.gwas.dbGAP	19	LDL	CpG49598639	44792353	44792354	0.0553688	0.29922	0.039068	1.87472e-14	5.19e-15	9.88103	Lipids
MVP.AFR.LDL.gwas.dbGAP	19	LDL	CpG49598821	44796858	44796859	0.0107465	-0.557615	0.0807177	4.90804e-12	0.0191741	-6.37269	Lipids
MVP.AFR.LDL.gwas.dbGAP	19	LDL	CpG49599083	44805788	44805789		0.442443	0.0390603	9.62537e-30			Lipids
MVP.AFR.LDL.gwas.dbGAP	19	LDL	CpG49600187	44830802	44830803		0.195679	0.0292917	2.38388e-11			Lipids
MVP.AFR.LDL.gwas.dbGAP	19	LDL	CpG49600501	44838646	44838647	0.343623	-0.113985	0.0137038	8.96406e-17	1.22e-08	-8.28493	Lipids	6.33e-10
MVP.AFR.LDL.gwas.dbGAP	19	LDL	CpG49600523	44838866	44838867		0.0761386	0.0116119	5.49243e-11			Lipids
MVP.AFR.LDL.gwas.dbGAP	19	LDL	CpG49600619	44841464	44841465	0.112701	1.38185	0.107236	5.39006e-38	2.48e-26	12.2209	Lipids
MVP.AFR.LDL.gwas.dbGAP	19	LDL	CpG49601573	44856525	44856526		-1.04284	0.16229	1.31176e-10			Lipids
MVP.AFR.LDL.gwas.dbGAP	19	LDL	CpG49601953	44865898	44865899	0.0285327	0.205335	0.0322412	1.90638e-10	0.00379963	6.61639	Lipids
MVP.AFR.LDL.gwas.dbGAP	19	LDL	CpG49601993	44867087	44867088	0.0655383	0.224232	0.0238831	6.07306e-21	9.87e-13	9.34075	Lipids
MVP.AFR.LDL.gwas.dbGAP	19	LDL	CpG49602111	44869449	44869450	0.410399	0.0666968	0.00974869	7.83039e-12	0.000797981	6.84346	Lipids	5.19e-08
MVP.AFR.LDL.gwas.dbGAP	19	LDL	CpG49603341	44893715	44893716	0.181234	-0.189221	0.0184545	1.14292e-24	4.08e-13	-9.43386	Lipids
MVP.AFR.LDL.gwas.dbGAP	19	LDL	CpG49603359	44893971	44893972	0.309237	0.544367	0.025187	1.35439e-103	8.9e-97	21.7398	Lipids	8.83e-281
MVP.AFR.LDL.gwas.dbGAP	19	LDL	CpG49603471	44896086	44896087	0.0170403	-0.268879	0.0320372	4.75014e-17	2.88e-08	-8.18197	Lipids
MVP.AFR.LDL.gwas.dbGAP	19	LDL	CpG49603505	44896638	44896639	0.176604	-0.16856	0.0204223	1.53503e-16	9.04e-14	-9.59056	Lipids
MVP.AFR.LDL.gwas.dbGAP	19	LDL	CpG49603787	44903415	44903416	0.467797	-0.159937	0.0113559	4.76298e-45	1.65e-38	-14.322	Lipids	7.33e-86
MVP.AFR.LDL.gwas.dbGAP	19	LDL	CpG49603859	44904530	44904531	0.503477	0.451828	0.0311904	1.4829e-47	1.4e-37	14.1727	Lipids	3.53e-70
MVP.AFR.LDL.gwas.dbGAP	19	LDL	CpG49604643	44918392	44918393	0.0717901	-0.188266	0.0236652	1.78613e-15	6.49e-05	-7.19412	Lipids
MVP.AFR.LDL.gwas.dbGAP	19	LDL	CpG49604703	44920378	44920379	0.402967	-0.993545	0.0761768	7.00063e-39	2.28e-32	-13.3035	Lipids	2.41e-15
MVP.AFR.LDL.gwas.dbGAP	19	LDL	CpG49604723	44921309	44921310	0.0480446	-1.34369	0.132022	2.4909e-24	2.31e-10	-8.74479	Lipids
MVP.AFR.LDL.gwas.dbGAP	19	LDL	CpG49604771	44921876	44921877		-2.20237	0.11025	8.8919e-89			Lipids
MVP.AFR.LDL.gwas.dbGAP	19	LDL	CpG49604775	44921884	44921885	0.14599	0.580838	0.0521247	7.72483e-29	3.75e-19	10.795	Lipids
MVP.AFR.LDL.gwas.dbGAP	19	LDL	CpG49604781	44921920	44921921	0.280356	0.660934	0.0305935	1.65645e-103	1.17e-92	21.3001	Lipids	0
MVP.AFR.LDL.gwas.dbGAP	19	LDL	CpG49605859	44946097	44946098	0.134428	-0.18475	0.0269304	6.87219e-12	0.000146058	-7.08258	Lipids	0.00174081
MVP.AFR.LDL.gwas.dbGAP	19	LDL	CpG49606417	44957506	44957507	0.589112	0.100833	0.0159051	2.30253e-10	0.01333	6.42819	Lipids	1.32e-06
MVP.AFR.LDL.gwas.dbGAP	19	LDL	CpG49606663	44965541	44965542		-0.154806	0.0202643	2.18347e-14			Lipids
MVP.AFR.LDL.gwas.dbGAP	19	LDL	CpG49606929	44972090	44972091		-1.0298	0.0927404	1.19872e-28			Lipids
MVP.AFR.LDL.gwas.dbGAP	19	LDL	CpG49607299	44982076	44982077		-0.389146	0.0556973	2.81203e-12			Lipids
MVP.AFR.LDL.gwas.dbGAP	19	LDL	CpG49607305	44982233	44982234	0.277371	0.0877253	0.0121067	4.29237e-13	0.0011097	6.79609	Lipids	0.000130172
MVP.AFR.LDL.gwas.dbGAP	19	LDL	CpG49608545	45005125	45005126	0.0453727	0.207654	0.0276752	6.22551e-14	8.73e-06	7.46297	Lipids
MVP.AFR.LDL.gwas.dbGAP	19	LDL	CpG49608585	45006243	45006244	0.210922	0.350558	0.0501705	2.80162e-12	1.79e-05	7.36815	Lipids	1.68e-12
MVP.AFR.LDL.gwas.dbGAP	19	LDL	CpG49609691	45029575	45029576		0.559713	0.0711703	3.70832e-15			Lipids
MVP.AFR.LDL.gwas.dbGAP	19	LDL	CpG49609839	45032742	45032743	0.0197474	0.480391	0.0680582	1.68273e-12	4.98e-15	9.88524	Lipids
MVP.AFR.LDL.gwas.dbGAP	19	LDL	CpG49610539	45048307	45048308	0.0320705	-0.246612	0.0366203	1.6472e-11	9.46e-06	-7.45249	Lipids
MVP.AFR.LDL.gwas.dbGAP	19	LDL	CpG49611203	45064126	45064127	0.157267	0.17767	0.024636	5.52201e-13	6.28e-07	7.80219	Lipids
MVP.AFR.LDL.gwas.dbGAP	19	LDL	CpG49612423	45081285	45081286	0.0399025	0.278938	0.0395328	1.71544e-12	0.00049082	6.91271	Lipids
MVP.AFR.LDL.gwas.dbGAP	19	LDL	CpG49613075	45092978	45092979		-1.44373	0.184962	5.92512e-15			Lipids
MVP.AFR.LDL.gwas.dbGAP	19	LDL	CpG49613285	45094723	45094724	0.0442294	0.176642	0.0279753	2.71521e-10	0.000767176	6.8491	Lipids
MVP.AFR.LDL.gwas.dbGAP	19	LDL	CpG49614063	45114712	45114713		-1.69122	0.0905388	7.27166e-78			Lipids
MVP.AFR.LDL.gwas.dbGAP	19	LDL	CpG49615659	45147291	45147292	0.0488223	-0.415107	0.0474293	2.09403e-18	9.35e-06	-7.45403	Lipids
MVP.AFR.LDL.gwas.dbGAP	19	LDL	CpG49615933	45152360	45152361	0.0422945	0.415603	0.0584386	1.14556e-12	7.93e-07	7.77276	Lipids
MVP.AFR.LDL.gwas.dbGAP	19	LDL	CpG49616173	45153440	45153441		2.30935	0.112844	4.41761e-93			Lipids
MVP.AFR.LDL.gwas.dbGAP	19	LDL	CpG49617159	45170210	45170211		-0.41861	0.0548662	2.3538e-14			Lipids
MVP.AFR.LDL.gwas.dbGAP	19	LDL	CpG49618169	45187650	45187651	0.0264246	0.815859	0.100265	4.05117e-16	0.000728148	6.85656	Lipids
MVP.AFR.LDL.gwas.dbGAP	19	LDL	CpG49618335	45192859	45192860		3.25553	0.326666	2.14873e-23			Lipids
MVP.AFR.LDL.gwas.dbGAP	19	LDL	CpG49618591	45200338	45200339	0.0255287	0.839449	0.0625293	4.32254e-41	6.92e-29	12.6902	Lipids
MVP.AFR.LDL.gwas.dbGAP	19	LDL	CpG49619661	45226274	45226275	0.438871	-1.2051	0.107584	4.00933e-29	9.49e-24	-11.7277	Lipids
MVP.AFR.LDL.gwas.dbGAP	19	LDL	CpG49621461	45262353	45262354	0.0353502	0.335797	0.0474073	1.4083e-12	0.0056941	6.5563	Lipids
MVP.AFR.LDL.gwas.dbGAP	19	LDL	CpG49621505	45263366	45263367	0.115579	0.713749	0.0970047	1.8685e-13	0.0343204	6.28283	Lipids
MVP.AFR.LDL.gwas.dbGAP	19	LDL	CpG49621629	45266065	45266066		0.307744	0.0275897	6.82206e-29			Lipids
MVP.AFR.LDL.gwas.dbGAP	19	LDL	CpG49622017	45274020	45274021	0.0325458	-0.341553	0.0380477	2.78311e-19	5.87e-08	-8.09595	Lipids
MVP.AFR.LDL.gwas.dbGAP	19	LDL	CpG49622603	45288128	45288129	0.0855995	-0.78375	0.0654196	4.50315e-33	3.25e-35	-13.7846	Lipids
MVP.AFR.LDL.gwas.dbGAP	19	LDL	CpG49623941	45319915	45319916	0.419666	0.208308	0.0324575	1.38182e-10	0.0197117	6.36845	Lipids
MVP.AFR.LDL.gwas.dbGAP	19	LDL	CpG49624157	45323838	45323839		-0.507116	0.0604926	5.15484e-17			Lipids
MVP.AFR.LDL.gwas.dbGAP	19	LDL	CpG49624293	45326773	45326774		0.43128	0.0616639	2.67061e-12			Lipids
MVP.AFR.LDL.gwas.dbGAP	19	LDL	CpG49627109	45380539	45380540	0.0221462	-1.23217	0.0654621	4.92152e-79	1.86e-62	-17.7474	Lipids
MVP.AFR.LDL.gwas.dbGAP	19	LDL	CpG49628187	45397857	45397858		-0.705115	0.0586317	2.58909e-33			Lipids
MVP.AFR.LDL.gwas.dbGAP	19	LDL	CpG49628209	45398195	45398196	0.0598285	0.510974	0.0774355	4.14777e-11	0.0044593	6.59267	Lipids	1.16e-40
MVP.AFR.LDL.gwas.dbGAP	19	LDL	CpG49628289	45398928	45398929	0.0310773	-1.59049	0.240729	3.9221e-11	2.28e-05	-7.33553	Lipids
MVP.AFR.LDL.gwas.dbGAP	19	LDL	CpG49586975	44381893	44381894		-0.200843	0.0290311	4.57424e-12			Lipids
MVP.AFR.LDL.gwas.dbGAP	19	LDL	CpG49587515	44409503	44409504		-0.44411	0.0412219	4.58528e-27			Lipids
MVP.AFR.LDL.gwas.dbGAP	19	LDL	CpG49587645	44412581	44412582		1.03681	0.106128	1.52367e-22			Lipids
MVP.AFR.LDL.gwas.dbGAP	19	LDL	CpG49588637	44455646	44455647	0.0247623	-1.78254	0.152109	1.02098e-31	1.23e-24	-11.8992	Lipids
MVP.AFR.LDL.gwas.dbGAP	19	LDL	CpG49589949	44515692	44515693		2.7244	0.253775	6.93453e-27			Lipids
MVP.AFR.LDL.gwas.dbGAP	2	LDL	CpG4921831	15176059	15176060	0.0317002	0.328336	0.0520493	2.82362e-10	0.0105336	6.46389	Lipids
MVP.AFR.LDL.gwas.dbGAP	2	LDL	CpG5012893	20578536	20578537		-0.337932	0.053412	2.50139e-10			Lipids
MVP.AFR.LDL.gwas.dbGAP	2	LDL	CpG5015629	20662815	20662816	0.0538614	0.232943	0.0287247	5.08162e-16	8.42e-07	7.76515	Lipids
MVP.AFR.LDL.gwas.dbGAP	2	LDL	CpG5016811	20676716	20676717	0.048979	0.179429	0.028503	3.07244e-10	0.000399046	6.94201	Lipids
MVP.AFR.LDL.gwas.dbGAP	2	LDL	CpG5018301	20792601	20792602	0.0562053	-0.251542	0.0329969	2.47437e-14	2.38e-06	-7.63209	Lipids
MVP.AFR.LDL.gwas.dbGAP	2	LDL	CpG5019077	20839873	20839874		0.704601	0.100178	2.01415e-12			Lipids
MVP.AFR.LDL.gwas.dbGAP	2	LDL	CpG5020031	20907773	20907774		2.98785	0.342828	2.89977e-18			Lipids
MVP.AFR.LDL.gwas.dbGAP	2	LDL	CpG5020123	20912505	20912506	0.0159576	-0.604953	0.0720468	4.59347e-17	1.45e-10	-8.79719	Lipids
MVP.AFR.LDL.gwas.dbGAP	2	LDL	CpG5020153	20914392	20914393	0.377111	0.0617185	0.00910166	1.19331e-11	0.00245505	6.68068	Lipids	0.00309495
MVP.AFR.LDL.gwas.dbGAP	2	LDL	CpG5020385	20925439	20925440		-1.26683	0.172994	2.42579e-13			Lipids
MVP.AFR.LDL.gwas.dbGAP	2	LDL	CpG5020827	20956560	20956561		0.31213	0.0477243	6.14056e-11			Lipids
MVP.AFR.LDL.gwas.dbGAP	2	LDL	CpG5021357	20984909	20984910	0.0505599	-0.202416	0.0290032	2.97108e-12	1.21e-05	-7.42014	Lipids
MVP.AFR.LDL.gwas.dbGAP	2	LDL	CpG5021517	20992093	20992094	0.0590966	0.329774	0.0429488	1.61223e-14	3.65e-07	7.87023	Lipids
MVP.AFR.LDL.gwas.dbGAP	2	LDL	CpG5021897	21012502	21012503		0.183195	0.0284738	1.24459e-10			Lipids
MVP.AFR.LDL.gwas.dbGAP	2	LDL	CpG5022475	21043201	21043202		-0.738157	0.110388	2.27923e-11			Lipids
MVP.AFR.LDL.gwas.dbGAP	2	LDL	CpG5022575	21044075	21044076	0.0215402	0.690657	0.0691343	1.68467e-23	2.42e-13	9.48861	Lipids		0.787878
MVP.AFR.LDL.gwas.dbGAP	2	LDL	CpG5022577	21044077	21044078	0.0761617	0.664545	0.0978599	1.11527e-11	0.00677925	6.53022	Lipids		0.827181
MVP.AFR.LDL.gwas.dbGAP	2	LDL	CpG5022581	21044084	21044085	0.0468923	0.619493	0.0675551	4.72146e-20	7.41e-12	9.12491	Lipids
MVP.AFR.LDL.gwas.dbGAP	2	LDL	CpG5022597	21044303	21044304		0.127247	0.019965	1.84791e-10			Lipids
MVP.AFR.LDL.gwas.dbGAP	2	LDL	CpG5022619	21044740	21044741	0.0453696	-0.808771	0.0911856	7.34704e-19	9.02e-10	-8.58949	Lipids
MVP.AFR.LDL.gwas.dbGAP	2	LDL	CpG5022629	21044936	21044937	0.0697175	-0.197376	0.0267403	1.56816e-13	2.38e-07	-7.92351	Lipids
MVP.AFR.LDL.gwas.dbGAP	2	LDL	CpG5022721	21048830	21048831	0.0478275	0.149186	0.0159614	9.04225e-21	8.42e-10	8.59742	Lipids
MVP.AFR.LDL.gwas.dbGAP	2	LDL	CpG5022751	21050023	21050024	0.378685	0.106092	0.00960189	2.21376e-28	4.26e-21	11.1989	Lipids	7.11e-27
MVP.AFR.LDL.gwas.dbGAP	2	LDL	CpG5022821	21054913	21054914	0.339117	-0.086308	0.010485	1.84713e-16	2.36e-08	-8.20623	Lipids	2.3e-14
MVP.AFR.LDL.gwas.dbGAP	2	LDL	CpG5022891	21060029	21060030	0.531272	-0.075398	0.00813574	1.90552e-20	7.74e-13	-9.36646	Lipids	5.75e-16
MVP.AFR.LDL.gwas.dbGAP	2	LDL	CpG5022995	21068656	21068657	0.45277	-0.142985	0.0114011	4.43469e-36	4.21e-28	-12.548	Lipids	8.24e-42
MVP.AFR.LDL.gwas.dbGAP	2	LDL	CpG5023137	21081274	21081275	0.342484	-0.0963517	0.0118479	4.20927e-16	1.45e-08	-8.26435	Lipids	5.49e-14
MVP.AFR.LDL.gwas.dbGAP	2	LDL	CpG5023193	21086983	21086984	0.486658	0.050638	0.00662657	2.14452e-14	3.34e-05	7.28428	Lipids	2.17e-12
MVP.AFR.LDL.gwas.dbGAP	2	LDL	CpG5023765	21123708	21123709	0.336622	-0.177536	0.0201567	1.27675e-18	4.35e-11	-8.93123	Lipids	1.07e-17
MVP.AFR.LDL.gwas.dbGAP	2	LDL	CpG5024097	21145578	21145579	0.114018	-0.145158	0.0178818	4.75267e-16	2.04e-07	-7.94257	Lipids
MVP.AFR.LDL.gwas.dbGAP	2	LDL	CpG5024165	21151662	21151663	0.278601	-0.102166	0.0144586	1.5933e-12	9.64e-06	-7.44994	Lipids	4.85e-08
MVP.AFR.LDL.gwas.dbGAP	2	LDL	CpG5024265	21160651	21160652	0.6005	-0.0737413	0.00747607	5.98339e-23	8.88e-15	-9.82714	Lipids	2.1e-21
MVP.AFR.LDL.gwas.dbGAP	2	LDL	CpG5024375	21169019	21169020	0.232651	-0.133457	0.0129262	5.46017e-25	4.64e-17	-10.3431	Lipids	1.68e-25
MVP.AFR.LDL.gwas.dbGAP	2	LDL	CpG5024399	21172759	21172760		-0.274291	0.036463	5.37578e-14			Lipids
MVP.AFR.LDL.gwas.dbGAP	2	LDL	CpG5024409	21173678	21173679	0.474254	-0.0947114	0.00918847	6.50858e-25	2.11e-16	-10.1969	Lipids	1.6e-25
MVP.AFR.LDL.gwas.dbGAP	2	LDL	CpG5024471	21177432	21177433	0.332148	-0.118521	0.0124156	1.34662e-21	1.01e-13	-9.57876	Lipids	1.6e-25
MVP.AFR.LDL.gwas.dbGAP	2	LDL	CpG5024497	21181662	21181663		0.215375	0.0259406	1.01855e-16			Lipids
MVP.AFR.LDL.gwas.dbGAP	2	LDL	CpG5024591	21186675	21186676	0.504408	-0.0726828	0.00844016	7.20849e-18	1.97e-08	-8.22771	Lipids	4.66e-14
MVP.AFR.LDL.gwas.dbGAP	2	LDL	CpG5024649	21188422	21188423		-0.336782	0.047672	1.61116e-12			Lipids
MVP.AFR.LDL.gwas.dbGAP	2	LDL	CpG5024685	21190865	21190866	0.271537	-0.244935	0.026915	9.00862e-20	7.11e-12	-9.12943	Lipids	1.13e-21
MVP.AFR.LDL.gwas.dbGAP	2	LDL	CpG5025021	21215256	21215257	0.491352	0.243587	0.0306546	1.92361e-15	2.58e-07	7.91353	Lipids	1.85e-18
MVP.AFR.LDL.gwas.dbGAP	2	LDL	CpG5025055	21219701	21219702	0.501925	0.112851	0.0122422	3.01968e-20	5.64e-12	9.15452	Lipids	1.57e-18
MVP.AFR.LDL.gwas.dbGAP	2	LDL	CpG5025059	21219751	21219752	0.0336026	-0.190412	0.0242864	4.49643e-15	8.36e-10	-8.5982	Lipids
MVP.AFR.LDL.gwas.dbGAP	2	LDL	CpG5025061	21219762	21219763	0.430875	0.0613778	0.00738895	9.84038e-17	7.15e-08	8.07185	Lipids	1.84e-18
MVP.AFR.LDL.gwas.dbGAP	2	LDL	CpG5025073	21220296	21220297	0.533426	0.0898627	0.0102352	1.63809e-18	1.75e-10	8.77594	Lipids	1.84e-18
MVP.AFR.LDL.gwas.dbGAP	2	LDL	CpG5025419	21248877	21248878	0.334167	0.213412	0.0280191	2.60328e-14	6.46e-09	8.36022	Lipids	2.16e-05
MVP.AFR.LDL.gwas.dbGAP	2	LDL	CpG5025695	21265000	21265001	0.0444997	0.145531	0.0209105	3.40994e-12	0.000295708	6.98421	Lipids
MVP.AFR.LDL.gwas.dbGAP	2	LDL	CpG5026435	21306464	21306465	0.0219381	1.9274	0.19548	6.21554e-23	4.04e-08	8.14119	Lipids
MVP.AFR.LDL.gwas.dbGAP	2	LDL	CpG5026499	21311353	21311354	0.358695	0.0514062	0.00818684	3.40486e-10	0.0372938	6.2699	Lipids	1.34e-08
MVP.AFR.LDL.gwas.dbGAP	2	LDL	CpG5026577	21317292	21317293	0.0600335	0.968749	0.12891	5.69557e-14	0.000203921	7.03621	Lipids
MVP.AFR.LDL.gwas.dbGAP	2	LDL	CpG5026873	21335958	21335959	0.0199945	-0.650349	0.0653588	2.51075e-23	1.71e-14	-9.76076	Lipids
MVP.AFR.LDL.gwas.dbGAP	2	LDL	CpG5027257	21362614	21362615	0.0142869	0.284267	0.0424311	2.09157e-11	0.000480924	6.9156	Lipids
MVP.AFR.LDL.gwas.dbGAP	2	LDL	CpG5028347	21446511	21446512		-0.227484	0.0337866	1.66256e-11			Lipids
MVP.AFR.LDL.gwas.dbGAP	2	LDL	CpG5028633	21466336	21466337		-1.34025	0.184338	3.57828e-13			Lipids
MVP.AFR.LDL.gwas.dbGAP	2	LDL	CpG5028651	21468757	21468758		0.0974559	0.014202	6.78468e-12			Lipids
MVP.AFR.LDL.gwas.dbGAP	2	LDL	CpG5029469	21536206	21536207		-0.232888	0.0342873	1.10402e-11			Lipids
MVP.AFR.LDL.gwas.dbGAP	2	LDL	CpG5029971	21580131	21580132	0.0346647	-0.287193	0.0384455	8.01145e-14	8.59e-06	-7.4651	Lipids
MVP.AFR.LDL.gwas.dbGAP	2	LDL	CpG5030823	21644677	21644678		-0.221925	0.0333396	2.80418e-11			Lipids
MVP.AFR.LDL.gwas.dbGAP	2	LDL	CpG5041255	22534674	22534675		0.324762	0.0463193	2.35967e-12			Lipids
MVP.AFR.LDL.gwas.dbGAP	2	LDL	CpG5043969	22763320	22763321	0.418397	0.0758489	0.0111368	9.71595e-12	0.00139353	6.76318	Lipids	8.29e-08
MVP.AFR.LDL.gwas.dbGAP	2	LDL	CpG5043971	22763977	22763978	0.373577	0.0512038	0.00753341	1.069e-11	0.00109159	6.79846	Lipids	2.14e-08
MVP.AFR.LDL.gwas.dbGAP	2	LDL	CpG5044097	22778772	22778773	0.445919	0.0688551	0.0102619	1.94927e-11	0.00362842	6.6232	Lipids	2.92e-08
MVP.AFR.LDL.gwas.dbGAP	2	LDL	CpG5130995	26187080	26187081	0.377835	0.188951	0.0293543	1.21927e-10	0.00891485	6.48908	Lipids	0.000467845	0.970618
MVP.AFR.LDL.gwas.dbGAP	2	LDL	CpG5148175	26792085	26792086	0.0145373	-0.408428	0.0652185	3.78954e-10	0.037355	-6.26965	Lipids
MVP.AFR.LDL.gwas.dbGAP	2	LDL	CpG5473639	43853827	43853828	0.129815	-0.209857	0.0321819	6.98629e-11	0.00369878	-6.62037	Lipids	5.02e-08
MVP.AFR.LDL.gwas.dbGAP	2	LDL	CpG5473835	43870570	43870571	0.0463766	-0.241619	0.0369047	5.86563e-11	0.00603332	-6.54766	Lipids	1.69e-07
MVP.AFR.LDL.gwas.dbGAP	2	LDL	CpG5473885	43872494	43872495	0.3343	-0.0817454	0.012157	1.76619e-11	0.00160978	-6.74226	Lipids	8.02e-08
MVP.AFR.LDL.gwas.dbGAP	6	LDL	CpG20793701	160414896	160414897	0.176621	-0.183419	0.023887	1.60824e-14	6.78e-07	-7.79261	Lipids
MVP.AFR.LDL.gwas.dbGAP	6	LDL	CpG20793797	160421590	160421591	0.0257159	-0.295036	0.0431046	7.66665e-12	0.000204362	-7.03591	Lipids
MVP.AFR.LDL.gwas.dbGAP	6	LDL	CpG20794443	160457045	160457046	0.160999	-0.15292	0.0187055	2.95538e-16	3.14e-08	-8.17169	Lipids
MVP.AFR.LDL.gwas.dbGAP	6	LDL	CpG20794643	160467754	160467755	0.156994	-0.12052	0.0157353	1.87079e-14	6.51e-06	-7.50153	Lipids
MVP.AFR.LDL.gwas.dbGAP	6	LDL	CpG20795055	160492020	160492021	0.256106	-0.119003	0.0159478	8.52156e-14	1.53e-05	-7.38839	Lipids
MVP.AFR.LDL.gwas.dbGAP	6	LDL	CpG20795177	160498430	160498431	0.179566	-0.155431	0.0187537	1.15139e-16	1.45e-08	-8.26447	Lipids	2.61e-10
MVP.AFR.LDL.gwas.dbGAP	7	LDL	CpG23643827	137873356	137873357	0.36834	0.10011	0.0151611	4.02706e-11	0.00483153	6.58076	Lipids	2.58e-08
MVP.AFR.TC.gwas.dbGAP	1	TC	CpG1622437	54630883	54630884	0.0150527	-0.218521	0.0290882	5.80819e-14	5.64e-09	-8.37621	Lipids
MVP.AFR.TC.gwas.dbGAP	1	TC	CpG1628061	54858135	54858136		0.404642	0.0385453	8.83852e-26			Lipids
MVP.AFR.TC.gwas.dbGAP	1	TC	CpG1629563	54915727	54915728	0.51711	0.332041	0.0517721	1.42196e-10	0.00038849	6.94579	Lipids
MVP.AFR.TC.gwas.dbGAP	1	TC	CpG1633113	55049282	55049283	0.302104	0.120866	0.0127111	1.93137e-21	2.85e-14	9.70901	Lipids	1.76e-18
MVP.AFR.TC.gwas.dbGAP	1	TC	CpG1633219	55052266	55052267	0.245478	0.221711	0.0151034	8.7172e-49	2.15e-40	14.6203	Lipids	1.93e-53
MVP.AFR.TC.gwas.dbGAP	1	TC	CpG1633241	55052492	55052493	0.26717	-0.124193	0.0180308	5.66503e-12	0.0010564	-6.80318	Lipids	1.28e-05
MVP.AFR.TC.gwas.dbGAP	1	TC	CpG1633271	55052961	55052962	0.10851	-0.767456	0.0534186	8.35725e-47	1.05e-37	-14.1927	Lipids	1.9e-59
MVP.AFR.TC.gwas.dbGAP	1	TC	CpG1633353	55055435	55055436	0.471863	-0.0971163	0.0104104	1.0707e-20	6.47e-11	-8.88719	Lipids	2.23e-17
MVP.AFR.TC.gwas.dbGAP	1	TC	CpG1633557	55058575	55058576		-0.0898001	0.0140588	1.68658e-10			Lipids
MVP.AFR.TC.gwas.dbGAP	1	TC	CpG1633603	55059728	55059729	0.193705	0.154363	0.0190283	4.9685e-16	2.96e-08	8.17888	Lipids	1.84e-15
MVP.AFR.TC.gwas.dbGAP	1	TC	CpG1633875	55067647	55067648	0.0137559	-0.369394	0.0526413	2.26359e-12	9.32e-05	-7.1445	Lipids
MVP.AFR.TC.gwas.dbGAP	1	TC	CpG1634047	55076484	55076485	0.44074	0.200833	0.0132124	3.52135e-52	1e-44	15.2843	Lipids	9.78e-70
MVP.AFR.TC.gwas.dbGAP	1	TC	CpG1634431	55099544	55099545	0.0191238	-0.22417	0.0338223	3.4053e-11	0.00277935	-6.66248	Lipids
MVP.AFR.TC.gwas.dbGAP	1	TC	CpG1634491	55104765	55104766	0.136906	-0.158027	0.0190939	1.2702e-16	1.58e-09	-8.52488	Lipids	7.87e-06
MVP.AFR.TC.gwas.dbGAP	1	TC	CpG1635027	55136810	55136811	0.559742	0.149762	0.00973478	2.08983e-53	7.81e-46	15.4498	Lipids	1.41e-80
MVP.AFR.TC.gwas.dbGAP	1	TC	CpG1635243	55157700	55157701	0.536559	-0.147036	0.0122025	1.94655e-33	4.3e-23	-11.5992	Lipids	4.17e-34
MVP.AFR.TC.gwas.dbGAP	1	TC	CpG1635577	55182915	55182916	0.392632	0.179637	0.0115317	1.0328e-54	9.82e-46	15.435	Lipids	7.98e-76
MVP.AFR.TC.gwas.dbGAP	1	TC	CpG1635617	55186485	55186486	0.0377541	-0.282027	0.0414497	1.01699e-11	1.46e-08	-8.26352	Lipids
MVP.AFR.TC.gwas.dbGAP	1	TC	CpG1636283	55215546	55215547		-3.39522	0.443752	1.99159e-14			Lipids
MVP.AFR.TC.gwas.dbGAP	1	TC	CpG1636371	55215929	55215930	0.0289843	3.15572	0.280964	2.84689e-29	1.58e-23	11.6843	Lipids
MVP.AFR.TC.gwas.dbGAP	1	TC	CpG1636557	55224207	55224208	0.315514	-0.0869668	0.0131865	4.24891e-11	0.00143806	-6.75862	Lipids	4.27e-11
MVP.AFR.TC.gwas.dbGAP	1	TC	CpG1636989	55249703	55249704		0.450282	0.0585494	1.4641e-14			Lipids
MVP.AFR.TC.gwas.dbGAP	1	TC	CpG1637469	55275230	55275231	0.0172019	0.696585	0.0914262	2.55462e-14	0.000101495	7.13284	Lipids
MVP.AFR.TC.gwas.dbGAP	1	TC	CpG1639927	55439707	55439708	0.0154004	0.329563	0.0311429	3.60046e-26	6.9e-19	10.7388	Lipids
MVP.AFR.TC.gwas.dbGAP	1	TC	CpG1640769	55504366	55504367		0.434167	0.0517107	4.61607e-17			Lipids
MVP.AFR.TC.gwas.dbGAP	1	TC	CpG1641625	55568180	55568181		-1.05049	0.0830048	1.04002e-36			Lipids
MVP.AFR.TC.gwas.dbGAP	1	TC	CpG1643069	55695774	55695775	0.0559369	-0.315515	0.0335117	4.72758e-21	3.62e-13	-9.44635	Lipids
MVP.AFR.TC.gwas.dbGAP	1	TC	CpG1643087	55696557	55696558		-0.233456	0.0369559	2.66421e-10			Lipids
MVP.AFR.TC.gwas.dbGAP	1	TC	CpG1744421	62346222	62346223		0.185256	0.0266158	3.39375e-12			Lipids
MVP.AFR.TC.gwas.dbGAP	1	TC	CpG1747291	62458186	62458187		0.163977	0.0227726	5.99403e-13			Lipids
MVP.AFR.TC.gwas.dbGAP	1	TC	CpG1747293	62458188	62458189		0.464226	0.0591708	4.31115e-15			Lipids
MVP.AFR.TC.gwas.dbGAP	1	TC	CpG1747411	62464220	62464221	0.427178	-0.0934556	0.0111229	4.3856e-17	5.14e-10	-8.65376	Lipids	2.66e-15
MVP.AFR.TC.gwas.dbGAP	1	TC	CpG1747427	62464552	62464553	0.477719	-0.0941522	0.0112223	4.87294e-17	5.94e-09	-8.37015	Lipids	2.66e-15
MVP.AFR.TC.gwas.dbGAP	1	TC	CpG1747481	62468086	62468087	0.48305	-0.0845552	0.00986891	1.05453e-17	1.15e-09	-8.56131	Lipids	2.24e-15
MVP.AFR.TC.gwas.dbGAP	1	TC	CpG1747507	62468330	62468331	0.488871	0.0912185	0.0128231	1.13037e-12	0.000113307	7.11767	Lipids	1.87e-08
MVP.AFR.TC.gwas.dbGAP	1	TC	CpG1747639	62478282	62478283	0.307041	-0.103102	0.0120042	8.79103e-18	8.38e-10	-8.5979	Lipids	9.69e-15
MVP.AFR.TC.gwas.dbGAP	1	TC	CpG1747925	62498065	62498066	0.429831	-0.089699	0.0108112	1.06935e-16	7.75e-09	-8.33875	Lipids	9.34e-15
MVP.AFR.TC.gwas.dbGAP	1	TC	CpG1748041	62506556	62506557	0.427415	-0.0954138	0.0116192	2.18024e-16	1.51e-08	-8.25957	Lipids	2.56e-14
MVP.AFR.TC.gwas.dbGAP	1	TC	CpG1748137	62514906	62514907	0.212533	-0.231231	0.0283802	3.71143e-16	7.39e-07	-7.78162	Lipids	1.93e-09
MVP.AFR.TC.gwas.dbGAP	1	TC	CpG1748153	62517322	62517323	0.506054	0.0756916	0.0104683	4.81011e-13	6.46e-05	7.19472	Lipids	1.76e-13
MVP.AFR.TC.gwas.dbGAP	1	TC	CpG1748489	62541159	62541160	0.226242	-0.103623	0.0125373	1.39483e-16	1.35e-08	-8.27296	Lipids	9.34e-15
MVP.AFR.TC.gwas.dbGAP	1	TC	CpG1748667	62554247	62554248	0.416526	-0.0983509	0.011955	1.92391e-16	1.71e-08	-8.24495	Lipids	9.67e-14
MVP.AFR.TC.gwas.dbGAP	1	TC	CpG1748859	62570457	62570458	0.288985	0.130265	0.0174201	7.55385e-14	3.62e-06	7.57791	Lipids	2.39e-09
MVP.AFR.TC.gwas.dbGAP	1	TC	CpG1749049	62585196	62585197	0.0807951	-0.247213	0.0330628	7.60079e-14	3.27e-07	-7.88421	Lipids
MVP.AFR.TC.gwas.dbGAP	1	TC	CpG1749089	62589798	62589799	0.429974	0.114324	0.0108702	7.19743e-26	6.77e-18	10.526	Lipids	3.76e-27	0.954738
MVP.AFR.TC.gwas.dbGAP	1	TC	CpG1749115	62590998	62590999	0.428203	0.116579	0.0145678	1.21917e-15	7.39e-08	8.06772	Lipids	9.67e-14
MVP.AFR.TC.gwas.dbGAP	1	TC	CpG1749691	62635451	62635452	0.433041	0.0995692	0.00946226	6.78499e-26	6.33e-18	10.5323	Lipids	2.82e-26	0.815865
MVP.AFR.TC.gwas.dbGAP	1	TC	CpG1749981	62655622	62655623	0.438016	-0.0986927	0.0117384	4.18208e-17	5.02e-09	-8.38993	Lipids	9.67e-14
MVP.AFR.TC.gwas.dbGAP	1	TC	CpG1750063	62662410	62662411	0.379616	-0.0968372	0.0129786	8.56557e-14	2.57e-05	-7.31945	Lipids	9.67e-14
MVP.AFR.TC.gwas.dbGAP	1	TC	CpG1750227	62668258	62668259	0.428702	0.130299	0.0132083	5.90615e-23	1.15e-14	9.80087	Lipids	4.9e-20
MVP.AFR.TC.gwas.dbGAP	1	TC	CpG1750535	62685189	62685190		-0.307609	0.0481246	1.63818e-10			Lipids
MVP.AFR.TC.gwas.dbGAP	1	TC	CpG1750541	62685368	62685369	0.228509	-0.762076	0.100884	4.22273e-14	1.37e-06	-7.70286	Lipids	6.91e-05
MVP.AFR.TC.gwas.dbGAP	1	TC	CpG1751081	62700089	62700090	0.206527	-1.72268	0.209525	2.00394e-16	3.1e-08	-8.17335	Lipids	3.82e-09
MVP.AFR.TC.gwas.dbGAP	1	TC	CpG1751785	62736586	62736587	0.356755	0.194289	0.0274513	1.46672e-12	9.93e-05	7.13581	Lipids	1.1e-05
MVP.AFR.TC.gwas.dbGAP	1	TC	CpG1752149	62756091	62756092	0.395313	0.0840588	0.0120725	3.33439e-12	0.000361601	6.95591	Lipids	9.99e-08
MVP.AFR.TC.gwas.dbGAP	1	TC	CpG1753083	62799354	62799355	0.401142	0.0599021	0.00950984	2.99646e-10	0.0283476	6.31247	Lipids	3.94e-07
MVP.AFR.TC.gwas.dbGAP	1	TC	CpG1754949	62932063	62932064		0.129586	0.0193468	2.11187e-11			Lipids
MVP.AFR.TC.gwas.dbGAP	1	TC	CpG2159671	92269121	92269122	0.0200506	0.200096	0.0296674	1.5341e-11	0.00122923	6.78132	Lipids
MVP.AFR.TC.gwas.dbGAP	1	TC	CpG2167615	92715814	92715815	0.232766	-0.147452	0.0223582	4.25354e-11	0.00423507	-6.60032	Lipids
MVP.AFR.TC.gwas.dbGAP	1	TC	CpG2167619	92715878	92715879	0.226768	-0.11061	0.0162763	1.07754e-11	0.00114306	-6.79182	Lipids		0.865701
MVP.AFR.TC.gwas.dbGAP	1	TC	CpG2385257	109062950	109062951		-0.472861	0.0693592	9.25998e-12			Lipids
MVP.AFR.TC.gwas.dbGAP	1	TC	CpG2386553	109093934	109093935	0.0730936	-0.205699	0.0263039	5.27802e-15	9.92e-09	-8.30947	Lipids
MVP.AFR.TC.gwas.dbGAP	1	TC	CpG2389513	109193442	109193443		0.318615	0.0486269	5.6679e-11			Lipids
MVP.AFR.TC.gwas.dbGAP	1	TC	CpG2389903	109209326	109209327	0.0324223	-0.202183	0.0259561	6.73038e-15	1.25e-07	-8.00322	Lipids		0.705452
MVP.AFR.TC.gwas.dbGAP	1	TC	CpG2392551	109273897	109273898	0.101579	1.26608	0.118403	1.09838e-26	8.66e-19	10.7179	Lipids	1.32e-32
MVP.AFR.TC.gwas.dbGAP	1	TC	CpG2392563	109274138	109274139	0.0187747	0.621455	0.0737939	3.71742e-17	9.78e-10	8.58011	Lipids
MVP.AFR.TC.gwas.dbGAP	1	TC	CpG2392577	109274382	109274383	0.0427541	0.210606	0.0276583	2.64571e-14	1.73e-09	8.51414	Lipids		0.890495
MVP.AFR.TC.gwas.dbGAP	1	TC	CpG2392589	109274635	109274636	0.0605012	0.520028	0.0339028	4.20953e-53	1.72e-43	15.0982	Lipids		0.98873
MVP.AFR.TC.gwas.dbGAP	1	TC	CpG2392591	109274671	109274672	0.131617	0.460397	0.0304591	1.28461e-51	8.97e-44	15.141	Lipids		0.988637
MVP.AFR.TC.gwas.dbGAP	1	TC	CpG2392597	109274761	109274762	0.0588982	0.516008	0.0377388	1.46919e-42	1.23e-34	13.6882	Lipids		0.84346
MVP.AFR.TC.gwas.dbGAP	1	TC	CpG2392603	109274806	109274807	0.235863	0.304373	0.0199878	2.30697e-52	7.05e-44	15.1569	Lipids	2.64e-57
MVP.AFR.TC.gwas.dbGAP	1	TC	CpG2392605	109274856	109274857	0.0577984	0.853295	0.0628668	5.78442e-42	3.84e-36	13.9381	Lipids	2.64e-57
MVP.AFR.TC.gwas.dbGAP	1	TC	CpG2392607	109274862	109274863	0.253982	0.349259	0.0228417	8.85568e-53	1.64e-45	15.4021	Lipids	1.68e-95	1
MVP.AFR.TC.gwas.dbGAP	1	TC	CpG2392609	109274867	109274868		0.85208	0.0542058	1.11477e-55			Lipids
MVP.AFR.TC.gwas.dbGAP	1	TC	CpG2392611	109274869	109274870	0.215621	0.42255	0.0280685	3.23598e-51	1.17e-45	15.424	Lipids	1.68e-95	0.999999
MVP.AFR.TC.gwas.dbGAP	1	TC	CpG2392617	109274954	109274955	0.267969	0.719856	0.0469297	4.19414e-53	6.5e-45	15.3127	Lipids	1.68e-95	0.999995
MVP.AFR.TC.gwas.dbGAP	1	TC	CpG2392631	109275536	109275537	0.366748	-0.153875	0.0116339	6.17685e-40	1.2e-30	-13.0036	Lipids	6.42e-50
MVP.AFR.TC.gwas.dbGAP	1	TC	CpG2392679	109277588	109277589		-4.1589	0.371317	4.05921e-29			Lipids
MVP.AFR.TC.gwas.dbGAP	1	TC	CpG2392743	109279543	109279544	0.366469	-0.117534	0.0163568	6.69003e-13	0.000171339	-7.06044	Lipids	8.96e-09
MVP.AFR.TC.gwas.dbGAP	1	TC	CpG2394547	109343797	109343798	0.0150083	0.401979	0.0359165	4.46148e-29	1.09e-21	11.3188	Lipids		0.768188
MVP.AFR.TC.gwas.dbGAP	1	TC	CpG2396099	109412396	109412397		-0.18551	0.0287462	1.09388e-10			Lipids
MVP.AFR.TC.gwas.dbGAP	1	TC	CpG2402321	109648599	109648600	0.0723495	0.36426	0.0367847	4.06047e-23	4.02e-17	10.3569	Lipids		0.99822
MVP.AFR.TC.gwas.dbGAP	1	TC	CpG2405353	109762816	109762817	0.0552566	-0.511617	0.0715756	8.81001e-13	0.0001015	-7.13283	Lipids
MVP.AFR.TC.gwas.dbGAP	15	TC	CpG41191597	58434769	58434770		0.129348	0.0184996	2.71146e-12			Lipids
MVP.AFR.TC.gwas.dbGAP	16	TC	CpG43468941	56960981	56960982	0.438403	-0.0976974	0.0132823	1.90316e-13	1.08e-05	-7.43492	Lipids	2.73e-11
MVP.AFR.TC.gwas.dbGAP	16	TC	CpG43470289	57004232	57004233	0.0577543	-0.613633	0.0964693	2.00559e-10	0.0137853	-6.42308	Lipids
MVP.AFR.TC.gwas.dbGAP	16	TC	CpG43657947	67333425	67333426	0.18263	-0.250148	0.0371802	1.72036e-11	0.00186805	-6.72061	Lipids	2.67e-05	0.897837
MVP.AFR.TC.gwas.dbGAP	16	TC	CpG43780681	71264498	71264499		0.297736	0.0455197	6.11848e-11			Lipids
MVP.AFR.TC.gwas.dbGAP	16	TC	CpG43786665	71516628	71516629		-0.340319	0.047655	9.24407e-13			Lipids
MVP.AFR.TC.gwas.dbGAP	16	TC	CpG43788013	71573591	71573592		-0.307171	0.0485748	2.55428e-10			Lipids
MVP.AFR.TC.gwas.dbGAP	16	TC	CpG43788689	71600520	71600521		0.176626	0.0268954	5.12915e-11			Lipids
MVP.AFR.TC.gwas.dbGAP	16	TC	CpG43789761	71633142	71633143	0.200427	-0.144676	0.0182173	1.99453e-15	4.23e-07	-7.85197	Lipids
MVP.AFR.TC.gwas.dbGAP	16	TC	CpG43790823	71673563	71673564	0.0232592	-0.155761	0.0245241	2.13436e-10	0.0168033	-6.39289	Lipids
MVP.AFR.TC.gwas.dbGAP	16	TC	CpG43790941	71680007	71680008	0.353366	-0.0730689	0.0106575	7.07665e-12	0.000221456	-7.0247	Lipids	3.3e-08
MVP.AFR.TC.gwas.dbGAP	16	TC	CpG43791385	71697996	71697997	0.0179941	-0.26548	0.038373	4.56818e-12	0.000456683	-6.92293	Lipids
MVP.AFR.TC.gwas.dbGAP	16	TC	CpG43793243	71765196	71765197	0.351447	-0.0973796	0.0119752	4.23176e-16	4.66e-08	-8.12403	Lipids	5.37e-13
MVP.AFR.TC.gwas.dbGAP	16	TC	CpG43793897	71793753	71793754	0.01621	-0.1446	0.0218139	3.3845e-11	0.000903485	-6.82566	Lipids
MVP.AFR.TC.gwas.dbGAP	16	TC	CpG43794699	71813481	71813482	0.0367312	0.383945	0.0558851	6.40846e-12	1.62e-05	7.38149	Lipids
MVP.AFR.TC.gwas.dbGAP	16	TC	CpG43795671	71843097	71843098	0.030679	0.642837	0.0901228	9.82745e-13	0.000340028	6.96458	Lipids
MVP.AFR.TC.gwas.dbGAP	16	TC	CpG43795903	71846605	71846606	0.0326982	-0.581649	0.0844741	5.75729e-12	3.53e-05	-7.27694	Lipids
MVP.AFR.TC.gwas.dbGAP	16	TC	CpG43797343	71891607	71891608	0.366777	0.110051	0.0169604	8.65794e-11	0.00577556	6.55418	Lipids	0.00096334
MVP.AFR.TC.gwas.dbGAP	16	TC	CpG43797815	71896808	71896809	0.212545	-2.2664	0.277124	2.87962e-16	2.15e-05	-7.34351	Lipids	1.21e-15
MVP.AFR.TC.gwas.dbGAP	16	TC	CpG43798303	71911236	71911237		-0.614541	0.0980692	3.69471e-10			Lipids
MVP.AFR.TC.gwas.dbGAP	16	TC	CpG43799249	71953143	71953144	0.138741	-0.646544	0.0893941	4.74136e-13	5.36e-07	-7.8222	Lipids	0.0141733
MVP.AFR.TC.gwas.dbGAP	16	TC	CpG43799719	71973332	71973333	0.466097	-0.0862764	0.0105337	2.60046e-16	1.58e-08	-8.25427	Lipids	4.96e-13
MVP.AFR.TC.gwas.dbGAP	16	TC	CpG43799817	71976828	71976829	0.539586	0.167815	0.0185277	1.33455e-19	7.82e-12	9.11908	Lipids	5.14e-20
MVP.AFR.TC.gwas.dbGAP	16	TC	CpG43799837	71977550	71977551	0.583892	0.202428	0.0214319	3.54705e-21	3.27e-13	9.45709	Lipids	7.25e-20
MVP.AFR.TC.gwas.dbGAP	16	TC	CpG43799941	71982939	71982940	0.365902	0.111698	0.0127628	2.09875e-18	2.64e-10	8.72933	Lipids	3.77e-20
MVP.AFR.TC.gwas.dbGAP	16	TC	CpG43800027	71986394	71986395	0.454028	0.15411	0.0164306	6.62935e-21	7.15e-13	9.37482	Lipids	1.83e-20
MVP.AFR.TC.gwas.dbGAP	16	TC	CpG43800267	71995285	71995286	0.300395	0.131585	0.0144634	9.21586e-20	4.07e-11	8.93857	Lipids	7.02e-11
MVP.AFR.TC.gwas.dbGAP	16	TC	CpG43800319	71997079	71997080		-0.517076	0.0519661	2.51506e-23			Lipids
MVP.AFR.TC.gwas.dbGAP	16	TC	CpG43800701	72008255	72008256	0.114434	-1.12489	0.151751	1.23726e-13	6.17e-13	-9.39035	Lipids
MVP.AFR.TC.gwas.dbGAP	16	TC	CpG43800703	72008271	72008272	0.148499	-1.59905	0.158478	6.11306e-24	9.66e-16	-10.0482	Lipids
MVP.AFR.TC.gwas.dbGAP	16	TC	CpG43800777	72008856	72008857	0.0708934	-0.912633	0.125665	3.8017e-13	3.65e-05	-7.27223	Lipids
MVP.AFR.TC.gwas.dbGAP	16	TC	CpG43800939	72011366	72011367	0.0186	0.27456	0.036842	9.1686e-14	1.57e-06	7.68608	Lipids
MVP.AFR.TC.gwas.dbGAP	16	TC	CpG43801421	72024338	72024339	0.0220715	-0.302286	0.0467071	9.67464e-11	0.0279607	-6.3146	Lipids
MVP.AFR.TC.gwas.dbGAP	16	TC	CpG43801445	72025170	72025171		-1.95106	0.18392	2.72808e-26			Lipids
MVP.AFR.TC.gwas.dbGAP	16	TC	CpG43801525	72027059	72027060	0.522712	0.0651752	0.00918387	1.27763e-12	0.000304369	6.98016	Lipids	0.000127759
MVP.AFR.TC.gwas.dbGAP	16	TC	CpG43801569	72028461	72028462	0.220412	0.080526	0.0107939	8.6326e-14	1.36e-05	7.40424	Lipids	0.000182765
MVP.AFR.TC.gwas.dbGAP	16	TC	CpG43801625	72030038	72030039	0.0307702	-1.98776	0.288623	5.69621e-12	0.000173399	-7.05877	Lipids
MVP.AFR.TC.gwas.dbGAP	16	TC	CpG43801919	72044655	72044656	0.181265	-0.562723	0.0900971	4.218e-10	0.00260857	-6.67179	Lipids	4.05e-05
MVP.AFR.TC.gwas.dbGAP	16	TC	CpG43802061	72052712	72052713	0.0523454	0.419513	0.0368811	5.58718e-30	6.41e-23	11.5649	Lipids	4.44e-26
MVP.AFR.TC.gwas.dbGAP	16	TC	CpG43802063	72052744	72052745	0.050862	0.237211	0.0211976	4.54237e-29	1.94e-19	10.8556	Lipids
MVP.AFR.TC.gwas.dbGAP	16	TC	CpG43802293	72062497	72062498	0.098058	-3.43891	0.329883	1.91393e-25	1.19e-16	-10.2526	Lipids
MVP.AFR.TC.gwas.dbGAP	16	TC	CpG43802931	72088110	72088111	0.0463722	-0.342538	0.040029	1.15582e-17	2.24e-09	-8.48454	Lipids
MVP.AFR.TC.gwas.dbGAP	16	TC	CpG43802935	72088243	72088244	0.505413	0.0917525	0.00906269	4.31507e-24	2.52e-16	10.1797	Lipids	7.22e-19
MVP.AFR.TC.gwas.dbGAP	16	TC	CpG43803019	72092699	72092700	0.13438	-1.07482	0.160922	2.40384e-11	0.00310339	-6.64626	Lipids
MVP.AFR.TC.gwas.dbGAP	16	TC	CpG43803039	72093239	72093240		-1.35644	0.198041	7.42123e-12			Lipids
MVP.AFR.TC.gwas.dbGAP	16	TC	CpG43803053	72093373	72093374	0.0564333	-1.66154	0.163959	3.90947e-24	1.51e-17	-10.4504	Lipids
MVP.AFR.TC.gwas.dbGAP	16	TC	CpG43803081	72093586	72093587	0.0427427	-1.27111	0.128697	5.25085e-23	1.58e-16	-10.2249	Lipids
MVP.AFR.TC.gwas.dbGAP	16	TC	CpG43803107	72093786	72093787	0.0342757	-1.58886	0.226248	2.17664e-12	0.00278427	-6.66222	Lipids
MVP.AFR.TC.gwas.dbGAP	16	TC	CpG43803175	72094645	72094646		-3.29749	0.343042	7.08119e-22			Lipids
MVP.AFR.TC.gwas.dbGAP	16	TC	CpG43803177	72094785	72094786	0.0297954	-1.7383	0.202051	7.74742e-18	2.5e-09	-8.47172	Lipids
MVP.AFR.TC.gwas.dbGAP	16	TC	CpG43803213	72096656	72096657	0.493229	0.124616	0.0126306	5.835e-23	1.03e-16	10.2663	Lipids	3.43e-22
MVP.AFR.TC.gwas.dbGAP	16	TC	CpG43803311	72098877	72098878	0.033273	-0.357417	0.0507097	1.81133e-12	0.00228375	-6.69128	Lipids
MVP.AFR.TC.gwas.dbGAP	16	TC	CpG43803345	72099431	72099432	0.14382	-1.51794	0.166124	6.3999e-20	5.9e-09	-8.371	Lipids
MVP.AFR.TC.gwas.dbGAP	16	TC	CpG43803493	72103661	72103662	0.474286	0.075608	0.00921686	2.34026e-16	3.08e-09	8.44718	Lipids	7.22e-19
MVP.AFR.TC.gwas.dbGAP	16	TC	CpG43803745	72108995	72108996	0.44268	0.107246	0.0106491	7.43078e-24	1.11e-15	10.0346	Lipids	1.11e-19
MVP.AFR.TC.gwas.dbGAP	16	TC	CpG43804197	72125410	72125411	0.0343312	-2.07688	0.220545	4.63998e-21	3.49e-14	-9.68823	Lipids
MVP.AFR.TC.gwas.dbGAP	16	TC	CpG43804225	72126665	72126666		-9.71364	0.900434	3.93378e-27			Lipids
MVP.AFR.TC.gwas.dbGAP	16	TC	CpG43804247	72128955	72128956	0.363865	0.0837384	0.0121059	4.60881e-12	0.000291459	6.98624	Lipids	3.07e-09
MVP.AFR.TC.gwas.dbGAP	16	TC	CpG43804525	72143464	72143465		0.222802	0.0343773	9.10687e-11			Lipids
MVP.AFR.TC.gwas.dbGAP	16	TC	CpG43804791	72156750	72156751	0.557067	0.0790804	0.00794814	2.5334e-23	1.07e-15	10.0377	Lipids	5.34e-17
MVP.AFR.TC.gwas.dbGAP	16	TC	CpG43805539	72202755	72202756		-0.623051	0.0958221	7.91717e-11			Lipids
MVP.AFR.TC.gwas.dbGAP	16	TC	CpG43805551	72203509	72203510	0.161905	-0.631003	0.0877632	6.48716e-13	0.000199112	-7.03953	Lipids
MVP.AFR.TC.gwas.dbGAP	16	TC	CpG43805555	72203620	72203621	0.0240481	-1.55162	0.198532	5.4766e-15	5.44e-09	-8.38046	Lipids
MVP.AFR.TC.gwas.dbGAP	16	TC	CpG43805699	72212544	72212545	0.0428844	-0.819849	0.121921	1.7629e-11	0.000186286	-7.04881	Lipids
MVP.AFR.TC.gwas.dbGAP	16	TC	CpG43808079	72400690	72400691		0.186567	0.0212766	1.80784e-18			Lipids
MVP.AFR.TC.gwas.dbGAP	19	TC	CpG48587345	10393285	10393286		0.194292	0.025432	2.17758e-14			Lipids
MVP.AFR.TC.gwas.dbGAP	19	TC	CpG48590923	10457944	10457945	0.0220245	0.327353	0.0492357	2.95712e-11	0.00121575	6.78292	Lipids
MVP.AFR.TC.gwas.dbGAP	19	TC	CpG48591229	10463477	10463478	0.182654	0.158634	0.0211433	6.2455e-14	3.41e-06	7.58581	Lipids	1.15e-11
MVP.AFR.TC.gwas.dbGAP	19	TC	CpG48599171	10606576	10606577	0.0371851	0.50945	0.0386859	1.32556e-39	8.4e-32	13.2057	Lipids
MVP.AFR.TC.gwas.dbGAP	19	TC	CpG48599295	10608805	10608806	0.326874	-0.112686	0.013825	3.61204e-16	5.16e-09	-8.38673	Lipids
MVP.AFR.TC.gwas.dbGAP	19	TC	CpG48599411	10611547	10611548		0.230903	0.0296673	7.07748e-15			Lipids
MVP.AFR.TC.gwas.dbGAP	19	TC	CpG48599535	10614841	10614842	0.14491	0.187714	0.0249846	5.77039e-14	9.43e-07	7.7507	Lipids	6.7e-12
MVP.AFR.TC.gwas.dbGAP	19	TC	CpG48599845	10621844	10621845	0.0100671	-0.639103	0.0654365	1.56361e-22	1.81e-23	-11.6731	Lipids
MVP.AFR.TC.gwas.dbGAP	19	TC	CpG48600481	10634267	10634268	0.1159	-0.123944	0.0144408	9.25073e-18	0.00161056	-6.74219	Lipids
MVP.AFR.TC.gwas.dbGAP	19	TC	CpG48600975	10644596	10644597	0.0263239	-1.04894	0.163374	1.35832e-10	0.00504775	-6.57425	Lipids
MVP.AFR.TC.gwas.dbGAP	19	TC	CpG48602109	10664414	10664415	0.0241229	-0.14372	0.0168094	1.23097e-17	9.68e-07	-7.74749	Lipids
MVP.AFR.TC.gwas.dbGAP	19	TC	CpG48602931	10683601	10683602	0.0920952	0.224543	0.0281241	1.41646e-15	0.000322966	6.97182	Lipids	9.75e-12
MVP.AFR.TC.gwas.dbGAP	19	TC	CpG48603235	10688653	10688654	0.0106661	-0.347961	0.0326996	1.91742e-26	2.44e-14	-9.72463	Lipids
MVP.AFR.TC.gwas.dbGAP	19	TC	CpG48603325	10690315	10690316	0.0252338	-0.296892	0.0287408	5.15628e-25	2.71e-17	-10.3944	Lipids	1.76e-12
MVP.AFR.TC.gwas.dbGAP	19	TC	CpG48603327	10690378	10690379	0.0720971	-0.456533	0.0491689	1.61734e-20	4.17e-12	-9.18709	Lipids	1.76e-12
MVP.AFR.TC.gwas.dbGAP	19	TC	CpG48603643	10695956	10695957	0.0140889	-0.754056	0.107419	2.22242e-12	9.71e-08	-8.03441	Lipids
MVP.AFR.TC.gwas.dbGAP	19	TC	CpG48604199	10705566	10705567	0.0979194	-0.163906	0.023606	3.82836e-12	0.000231886	-7.01827	Lipids
MVP.AFR.TC.gwas.dbGAP	19	TC	CpG48605099	10719628	10719629		-1.21936	0.172524	1.57465e-12			Lipids
MVP.AFR.TC.gwas.dbGAP	19	TC	CpG48606509	10753239	10753240		-0.382692	0.0453516	3.21863e-17			Lipids
MVP.AFR.TC.gwas.dbGAP	19	TC	CpG48606717	10757617	10757618		-0.392558	0.0526443	8.86434e-14			Lipids
MVP.AFR.TC.gwas.dbGAP	19	TC	CpG48607159	10768123	10768124		0.206377	0.0330786	4.40348e-10			Lipids
MVP.AFR.TC.gwas.dbGAP	19	TC	CpG48607815	10784968	10784969	0.25321	-0.13894	0.0157524	1.14209e-18	1.48e-09	-8.53274	Lipids
MVP.AFR.TC.gwas.dbGAP	19	TC	CpG48608311	10796822	10796823		0.229351	0.0261431	1.74089e-18			Lipids
MVP.AFR.TC.gwas.dbGAP	19	TC	CpG48608733	10806008	10806009	0.190328	0.132917	0.0183378	4.22203e-13	1.53e-07	7.97808	Lipids
MVP.AFR.TC.gwas.dbGAP	19	TC	CpG48608861	10808802	10808803		-0.258922	0.0413337	3.74796e-10			Lipids
MVP.AFR.TC.gwas.dbGAP	19	TC	CpG48609127	10814830	10814831		-1.05617	0.157955	2.28512e-11			Lipids
MVP.AFR.TC.gwas.dbGAP	19	TC	CpG48609251	10817535	10817536		0.46912	0.0462437	3.50526e-24			Lipids
MVP.AFR.TC.gwas.dbGAP	19	TC	CpG48609683	10825466	10825467	0.0148377	0.171686	0.020792	1.48959e-16	5.43e-09	8.38065	Lipids
MVP.AFR.TC.gwas.dbGAP	19	TC	CpG48610241	10835951	10835952	0.0484416	-1.6951	0.258499	5.47355e-11	1.18e-06	-7.7217	Lipids	3.54e-06
MVP.AFR.TC.gwas.dbGAP	19	TC	CpG48611483	10867139	10867140		-0.458514	0.0409133	3.76824e-29			Lipids
MVP.AFR.TC.gwas.dbGAP	19	TC	CpG48611579	10869978	10869979	0.0145108	0.290962	0.0410082	1.2916e-12	3.89e-06	7.56866	Lipids
MVP.AFR.TC.gwas.dbGAP	19	TC	CpG48612675	10888038	10888039		0.262205	0.0298528	1.58785e-18			Lipids
MVP.AFR.TC.gwas.dbGAP	19	TC	CpG48612711	10888890	10888891	0.0137929	0.347448	0.0290257	5.08106e-33	3.75e-21	11.2103	Lipids
MVP.AFR.TC.gwas.dbGAP	19	TC	CpG48613599	10910634	10910635	0.0438231	0.663716	0.0481537	3.21309e-43	5.64e-38	14.2362	Lipids
MVP.AFR.TC.gwas.dbGAP	19	TC	CpG48613983	10918310	10918311	0.0713414	-0.406726	0.0512305	2.03597e-15	9.9e-06	-7.44645	Lipids
MVP.AFR.TC.gwas.dbGAP	19	TC	CpG48614743	10928981	10928982	0.0304518	-1.24708	0.166111	6.02729e-14	0.0129034	-6.43313	Lipids
MVP.AFR.TC.gwas.dbGAP	19	TC	CpG48615595	10947801	10947802	0.0831271	-0.819133	0.0847563	4.26396e-22	4.59e-16	-10.1212	Lipids
MVP.AFR.TC.gwas.dbGAP	19	TC	CpG48615927	10955173	10955174	0.0412547	0.662944	0.0841444	3.30945e-15	1.5e-06	7.69127	Lipids
MVP.AFR.TC.gwas.dbGAP	19	TC	CpG48617007	10972100	10972101		0.346398	0.0438308	2.72086e-15			Lipids
MVP.AFR.TC.gwas.dbGAP	19	TC	CpG48617501	10982538	10982539	0.0110387	-0.191199	0.0292492	6.28183e-11	2.58e-09	-8.46801	Lipids
MVP.AFR.TC.gwas.dbGAP	19	TC	CpG48617531	10983117	10983118	0.0176528	0.284494	0.0399089	1.01401e-12	1.83e-06	7.6663	Lipids
MVP.AFR.TC.gwas.dbGAP	19	TC	CpG48618051	10992833	10992834	0.21576	0.115884	0.0167468	4.52344e-12	0.00109547	6.79795	Lipids	6.92e-09
MVP.AFR.TC.gwas.dbGAP	19	TC	CpG48618977	11014173	11014174		0.469992	0.0536384	1.91429e-18			Lipids
MVP.AFR.TC.gwas.dbGAP	19	TC	CpG48619873	11030750	11030751	0.0116248	-0.633009	0.0558703	9.32256e-30	2.16e-23	-11.658	Lipids
MVP.AFR.TC.gwas.dbGAP	19	TC	CpG48621071	11054292	11054293		-0.0719645	0.00967835	1.04081e-13			Lipids
MVP.AFR.TC.gwas.dbGAP	19	TC	CpG48621631	11064453	11064454		-0.564224	0.0558493	5.37868e-24			Lipids
MVP.AFR.TC.gwas.dbGAP	19	TC	CpG48621861	11071192	11071193	0.0493581	-0.289851	0.0287609	6.91446e-24	1.42e-08	-8.26701	Lipids
MVP.AFR.TC.gwas.dbGAP	19	TC	CpG48622009	11074435	11074436	0.1162	1.78994	0.194858	4.08279e-20	3.86e-11	8.94431	Lipids
MVP.AFR.TC.gwas.dbGAP	19	TC	CpG48622313	11079872	11079873	0.389732	0.248383	0.0150662	4.61805e-61	3.2e-53	16.5101	Lipids	1.65e-91
MVP.AFR.TC.gwas.dbGAP	19	TC	CpG48622319	11079975	11079976	0.263821	0.216925	0.0142787	3.98221e-52	1.57e-46	15.5528	Lipids	1.87e-127	0.997867
MVP.AFR.TC.gwas.dbGAP	19	TC	CpG48622347	11080623	11080624	0.428137	0.163507	0.0115918	3.51937e-45	1.76e-37	14.1566	Lipids	3.53e-53
MVP.AFR.TC.gwas.dbGAP	19	TC	CpG48622625	11086584	11086585	0.354867	0.260198	0.0147128	5.45633e-70	5.88e-62	17.6827	Lipids	1.87e-127	0.996799
MVP.AFR.TC.gwas.dbGAP	19	TC	CpG48623165	11095021	11095022	0.0442438	0.737115	0.088116	5.99679e-17	9.49e-12	9.09815	Lipids
MVP.AFR.TC.gwas.dbGAP	19	TC	CpG48624237	11116615	11116616	0.550599	-0.0656104	0.00770933	1.73157e-17	2.45e-09	-8.47369	Lipids	1.63e-19
MVP.AFR.TC.gwas.dbGAP	19	TC	CpG48624331	11118550	11118551	0.136815	-0.261025	0.0346524	4.97141e-14	3.76e-07	-7.86659	Lipids
MVP.AFR.TC.gwas.dbGAP	19	TC	CpG48624789	11128941	11128942	0.477623	0.0522121	0.00797555	5.88917e-11	0.00245576	6.68064	Lipids	2.06e-11
MVP.AFR.TC.gwas.dbGAP	19	TC	CpG48625045	11133241	11133242		-0.287715	0.0409315	2.07737e-12			Lipids
MVP.AFR.TC.gwas.dbGAP	19	TC	CpG48625503	11142077	11142078	0.0146307	-0.739959	0.0706078	1.0692e-25	9.84e-15	-9.81685	Lipids
MVP.AFR.TC.gwas.dbGAP	19	TC	CpG48625557	11143193	11143194	0.0569134	-0.877013	0.111478	3.62748e-15	1.35e-08	-8.27263	Lipids
MVP.AFR.TC.gwas.dbGAP	19	TC	CpG48625685	11145175	11145176	0.185319	0.118779	0.0160108	1.18276e-13	0.00145112	6.75731	Lipids	1.51e-12
MVP.AFR.TC.gwas.dbGAP	19	TC	CpG48625689	11145244	11145245	0.232531	0.114195	0.0168667	1.2837e-11	5.72e-08	8.09901	Lipids	3.44e-06
MVP.AFR.TC.gwas.dbGAP	19	TC	CpG48625695	11145417	11145418	0.339752	0.0802405	0.0117262	7.76428e-12	0.0197557	6.3681	Lipids	3.44e-06
MVP.AFR.TC.gwas.dbGAP	19	TC	CpG48625697	11145433	11145434		0.108672	0.01422	2.13567e-14			Lipids
MVP.AFR.TC.gwas.dbGAP	19	TC	CpG48625699	11145448	11145449	0.250844	0.113246	0.0157435	6.33091e-13	4.42e-05	7.24649	Lipids	3.44e-06
MVP.AFR.TC.gwas.dbGAP	19	TC	CpG48625857	11148851	11148852	0.363276	-0.0641535	0.00955068	1.85295e-11	0.00139759	-6.76276	Lipids	1.34e-06
MVP.AFR.TC.gwas.dbGAP	19	TC	CpG48625991	11152292	11152293		0.127285	0.0162418	4.61881e-15			Lipids
MVP.AFR.TC.gwas.dbGAP	19	TC	CpG48626259	11156526	11156527		-0.350157	0.0386131	1.20848e-19			Lipids
MVP.AFR.TC.gwas.dbGAP	19	TC	CpG48626267	11156927	11156928	0.238867	0.105124	0.0164886	1.82317e-10	0.0185716	6.37758	Lipids	3.44e-06
MVP.AFR.TC.gwas.dbGAP	19	TC	CpG48626393	11159609	11159610	0.0254649	0.19767	0.0217834	1.14345e-19	1.73e-14	9.75989	Lipids
MVP.AFR.TC.gwas.dbGAP	19	TC	CpG48626503	11161695	11161696	0.0585414	0.407108	0.0548713	1.17719e-13	0.0015184	6.75074	Lipids
MVP.AFR.TC.gwas.dbGAP	19	TC	CpG48626745	11166555	11166556	0.437528	0.126466	0.0137953	4.8481e-20	4.51e-11	8.92726	Lipids	9.81e-14
MVP.AFR.TC.gwas.dbGAP	19	TC	CpG48627849	11192130	11192131		-0.134354	0.0212149	2.40438e-10			Lipids
MVP.AFR.TC.gwas.dbGAP	19	TC	CpG48628823	11208814	11208815	0.23275	0.297235	0.032232	2.92346e-20	5.65e-13	9.39958	Lipids	6.06e-18
MVP.AFR.TC.gwas.dbGAP	19	TC	CpG48628871	11209301	11209302		0.0669287	0.0103352	9.43114e-11			Lipids
MVP.AFR.TC.gwas.dbGAP	19	TC	CpG48628877	11209485	11209486	0.069514	0.211114	0.0259743	4.37132e-16	7.22e-10	8.61506	Lipids
MVP.AFR.TC.gwas.dbGAP	19	TC	CpG48628999	11213635	11213636	0.0666241	0.303517	0.0324448	8.36935e-21	1.39e-14	9.78205	Lipids	2.41e-23
MVP.AFR.TC.gwas.dbGAP	19	TC	CpG48629223	11218239	11218240		-0.44267	0.0431102	9.78699e-25			Lipids
MVP.AFR.TC.gwas.dbGAP	19	TC	CpG48629243	11218594	11218595		0.203052	0.0315593	1.24312e-10			Lipids
MVP.AFR.TC.gwas.dbGAP	19	TC	CpG48629253	11218964	11218965	0.270454	0.116813	0.0114809	2.57753e-24	2.5e-15	9.9539	Lipids	1.39e-44
MVP.AFR.TC.gwas.dbGAP	19	TC	CpG48629623	11229083	11229084	0.0150574	0.20864	0.0308762	1.40586e-11	0.0069365	6.52679	Lipids
MVP.AFR.TC.gwas.dbGAP	19	TC	CpG48630229	11243337	11243338	0.0100908	0.596225	0.0870649	7.48608e-12	7.01e-05	7.18358	Lipids
MVP.AFR.TC.gwas.dbGAP	19	TC	CpG48630255	11243526	11243527	0.119465	-0.739766	0.0787445	5.7491e-21	6.58e-10	-8.62562	Lipids	3.04e-10
MVP.AFR.TC.gwas.dbGAP	19	TC	CpG48630257	11243546	11243547		-0.333005	0.049483	1.7002e-11			Lipids
MVP.AFR.TC.gwas.dbGAP	19	TC	CpG48630259	11243557	11243558		-0.416276	0.0651709	1.68677e-10			Lipids
MVP.AFR.TC.gwas.dbGAP	19	TC	CpG48630267	11243602	11243603	0.0475354	-1.01385	0.0962745	6.22674e-26	3.49e-19	-10.8017	Lipids	3.82e-41
MVP.AFR.TC.gwas.dbGAP	19	TC	CpG48630271	11243624	11243625	0.0360954	-0.846545	0.0948562	4.47693e-19	9.01e-11	-8.85024	Lipids
MVP.AFR.TC.gwas.dbGAP	19	TC	CpG48630273	11243632	11243633	0.0464634	-2.18094	0.213946	2.11116e-24	2.81e-16	-10.1691	Lipids
MVP.AFR.TC.gwas.dbGAP	19	TC	CpG48630279	11243658	11243659	0.0144196	-0.847658	0.105794	1.12541e-15	4.71e-07	-7.83841	Lipids
MVP.AFR.TC.gwas.dbGAP	19	TC	CpG48630283	11243678	11243679		-1.96376	0.169935	6.88916e-31			Lipids
MVP.AFR.TC.gwas.dbGAP	19	TC	CpG48630285	11243685	11243686		-1.15688	0.125496	3.01334e-20			Lipids
MVP.AFR.TC.gwas.dbGAP	19	TC	CpG48630427	11247046	11247047	0.0200089	-0.541527	0.0659604	2.21406e-16	1.09e-17	-10.4812	Lipids
MVP.AFR.TC.gwas.dbGAP	19	TC	CpG48630881	11257664	11257665	0.119286	0.224065	0.020436	5.67817e-28	7.76e-26	12.1279	Lipids	7.06e-26
MVP.AFR.TC.gwas.dbGAP	19	TC	CpG48630925	11258849	11258850	0.244094	0.188752	0.0181247	2.13836e-25	4.64e-18	10.5615	Lipids	6.39e-26
MVP.AFR.TC.gwas.dbGAP	19	TC	CpG48631959	11280324	11280325		1.47713	0.194669	3.251e-14			Lipids
MVP.AFR.TC.gwas.dbGAP	19	TC	CpG48632769	11301105	11301106	0.01982	0.385779	0.0334698	9.73652e-31	4.82e-25	11.9773	Lipids
MVP.AFR.TC.gwas.dbGAP	19	TC	CpG48632865	11303375	11303376		-0.1393	0.0215968	1.11853e-10			Lipids
MVP.AFR.TC.gwas.dbGAP	19	TC	CpG48632979	11306540	11306541	0.0462166	0.38029	0.0440585	6.05655e-18	6.6e-11	8.88495	Lipids
MVP.AFR.TC.gwas.dbGAP	19	TC	CpG48632997	11306884	11306885	0.0425752	0.346725	0.0359624	5.35033e-22	1.81e-12	9.27623	Lipids
MVP.AFR.TC.gwas.dbGAP	19	TC	CpG48633475	11320109	11320110		0.229955	0.0236131	2.067e-22			Lipids
MVP.AFR.TC.gwas.dbGAP	19	TC	CpG48633517	11321326	11321327		1.41575	0.137772	9.03066e-25			Lipids
MVP.AFR.TC.gwas.dbGAP	19	TC	CpG48633555	11322559	11322560	0.0249114	-0.443333	0.0700751	2.50715e-10	0.00182247	-6.72421	Lipids
MVP.AFR.TC.gwas.dbGAP	19	TC	CpG48633915	11331831	11331832	0.0112562	0.289467	0.0395082	2.35797e-13	0.000371678	6.95203	Lipids
MVP.AFR.TC.gwas.dbGAP	19	TC	CpG48634599	11346259	11346260		-1.43151	0.130625	6.02221e-28			Lipids
MVP.AFR.TC.gwas.dbGAP	19	TC	CpG48637445	11405310	11405311		-0.342501	0.042541	8.20648e-16			Lipids
MVP.AFR.TC.gwas.dbGAP	19	TC	CpG48637891	11413997	11413998	0.042437	-0.336979	0.0444371	3.36952e-14	4.09e-06	-7.5621	Lipids
MVP.AFR.TC.gwas.dbGAP	19	TC	CpG48638311	11421097	11421098		-0.891862	0.113141	3.20204e-15			Lipids
MVP.AFR.TC.gwas.dbGAP	19	TC	CpG48638731	11426596	11426597	0.0528708	0.634897	0.0457473	8.56902e-44	5.42e-36	13.9135	Lipids
MVP.AFR.TC.gwas.dbGAP	19	TC	CpG48639195	11435412	11435413		-0.906787	0.118608	2.08516e-14			Lipids
MVP.AFR.TC.gwas.dbGAP	19	TC	CpG48640561	11458259	11458260		0.327258	0.0378301	5.11654e-18			Lipids
MVP.AFR.TC.gwas.dbGAP	19	TC	CpG48640931	11467144	11467145		-0.259797	0.0275361	3.91831e-21			Lipids
MVP.AFR.TC.gwas.dbGAP	19	TC	CpG48641303	11476259	11476260		0.707619	0.0759566	1.20691e-20			Lipids
MVP.AFR.TC.gwas.dbGAP	19	TC	CpG48641749	11480941	11480942		1.1518	0.154218	8.10253e-14			Lipids
MVP.AFR.TC.gwas.dbGAP	19	TC	CpG48644331	11529196	11529197		-1.32937	0.181105	2.1311e-13			Lipids
MVP.AFR.TC.gwas.dbGAP	19	TC	CpG48645033	11543655	11543656	0.194522	0.143303	0.0211286	1.18189e-11	0.00736726	6.51775	Lipids
MVP.AFR.TC.gwas.dbGAP	19	TC	CpG48645323	11549694	11549695		0.275416	0.0442326	4.76826e-10			Lipids
MVP.AFR.TC.gwas.dbGAP	19	TC	CpG48645561	11553758	11553759	0.0318295	-0.322628	0.0439359	2.08631e-13	0.000410375	-6.93805	Lipids
MVP.AFR.TC.gwas.dbGAP	19	TC	CpG48646141	11567095	11567096		-0.234839	0.0372571	2.91566e-10			Lipids
MVP.AFR.TC.gwas.dbGAP	19	TC	CpG48646147	11567237	11567238		0.376755	0.053048	1.22825e-12			Lipids
MVP.AFR.TC.gwas.dbGAP	19	TC	CpG48652069	11734166	11734167	0.0170295	-0.667234	0.0723239	2.81872e-20	0.00031657	-6.97463	Lipids
MVP.AFR.TC.gwas.dbGAP	19	TC	CpG49592135	44609550	44609551		-0.444861	0.0654047	1.03416e-11			Lipids
MVP.AFR.TC.gwas.dbGAP	19	TC	CpG49592601	44624473	44624474	0.0315578	-0.266597	0.0392512	1.10525e-11	0.00040701	-6.93922	Lipids
MVP.AFR.TC.gwas.dbGAP	19	TC	CpG49593803	44663521	44663522		0.313585	0.0391129	1.07976e-15			Lipids
MVP.AFR.TC.gwas.dbGAP	19	TC	CpG49596205	44737689	44737690		0.242776	0.0308773	3.76163e-15			Lipids
MVP.AFR.TC.gwas.dbGAP	19	TC	CpG49598137	44778218	44778219	0.0105731	-0.579048	0.0550623	7.27212e-26	6.6e-19	-10.743	Lipids
MVP.AFR.TC.gwas.dbGAP	19	TC	CpG49599083	44805788	44805789		0.357644	0.0377088	2.43866e-21			Lipids
MVP.AFR.TC.gwas.dbGAP	19	TC	CpG49600619	44841464	44841465	0.112701	0.936827	0.0996526	5.40817e-21	6.22e-11	8.89163	Lipids
MVP.AFR.TC.gwas.dbGAP	19	TC	CpG49602643	44880921	44880922	0.329344	0.0952633	0.0134804	1.5856e-12	4.86e-07	7.83437	Lipids	5.17e-16
MVP.AFR.TC.gwas.dbGAP	19	TC	CpG49603341	44893715	44893716	0.181234	-0.142187	0.0178495	1.64097e-15	9.71e-06	-7.449	Lipids
MVP.AFR.TC.gwas.dbGAP	19	TC	CpG49603359	44893971	44893972	0.309237	0.296648	0.0178615	6.0741e-62	1.54e-55	16.8293	Lipids	5.73e-84
MVP.AFR.TC.gwas.dbGAP	19	TC	CpG49603471	44896086	44896087	0.0170403	-0.246518	0.0317508	8.21988e-15	1.37e-06	-7.70361	Lipids
MVP.AFR.TC.gwas.dbGAP	19	TC	CpG49603505	44896638	44896639	0.176604	-0.158759	0.0202947	5.17048e-15	1.16e-10	-8.82196	Lipids
MVP.AFR.TC.gwas.dbGAP	19	TC	CpG49603787	44903415	44903416	0.467797	-0.156916	0.0112883	6.27247e-44	2.96e-36	-13.9566	Lipids	5.66e-72
MVP.AFR.TC.gwas.dbGAP	19	TC	CpG49603859	44904530	44904531	0.503477	0.292534	0.0281583	2.78451e-25	2e-16	10.2021	Lipids	1.3e-27
MVP.AFR.TC.gwas.dbGAP	19	TC	CpG49604703	44920378	44920379	0.402967	-0.641827	0.0702055	6.12386e-20	9e-11	-8.85038	Lipids	0.000828667
MVP.AFR.TC.gwas.dbGAP	19	TC	CpG49604723	44921309	44921310	0.0480446	-0.966968	0.126884	2.51938e-14	0.00126115	-6.77762	Lipids
MVP.AFR.TC.gwas.dbGAP	19	TC	CpG49604771	44921876	44921877		-1.16989	0.0829658	3.74982e-45			Lipids
MVP.AFR.TC.gwas.dbGAP	19	TC	CpG49604775	44921884	44921885	0.14599	0.506269	0.050915	2.69448e-23	3.41e-14	9.69055	Lipids
MVP.AFR.TC.gwas.dbGAP	19	TC	CpG49604781	44921920	44921921	0.280356	0.342254	0.0212616	2.667e-58	1.6e-47	15.6986	Lipids	2.84e-79
MVP.AFR.TC.gwas.dbGAP	19	TC	CpG49606929	44972090	44972091		-0.645247	0.0872923	1.44862e-13			Lipids
MVP.AFR.TC.gwas.dbGAP	19	TC	CpG49611203	45064126	45064127	0.157267	0.154365	0.0243868	2.45379e-10	0.000846325	6.83503	Lipids
MVP.AFR.TC.gwas.dbGAP	19	TC	CpG49613075	45092978	45092979		-1.60592	0.186899	8.51245e-18			Lipids
MVP.AFR.TC.gwas.dbGAP	19	TC	CpG49614063	45114712	45114713		-0.840798	0.0702578	5.27051e-33			Lipids
MVP.AFR.TC.gwas.dbGAP	19	TC	CpG49615659	45147291	45147292		-0.318692	0.0462677	5.65796e-12			Lipids
MVP.AFR.TC.gwas.dbGAP	19	TC	CpG49616173	45153440	45153441		1.25717	0.0839783	1.14959e-50			Lipids
MVP.AFR.TC.gwas.dbGAP	19	TC	CpG49618169	45187650	45187651	0.0264246	0.752016	0.0994658	4.01364e-14	0.00224609	6.69371	Lipids
MVP.AFR.TC.gwas.dbGAP	19	TC	CpG49618335	45192859	45192860		2.58142	0.317294	4.09457e-16			Lipids
MVP.AFR.TC.gwas.dbGAP	19	TC	CpG49618591	45200338	45200339	0.0255287	0.509464	0.0568677	3.28333e-19	3.46e-08	8.15996	Lipids
MVP.AFR.TC.gwas.dbGAP	19	TC	CpG49621629	45266065	45266066		0.204941	0.026094	4.03093e-15			Lipids
MVP.AFR.TC.gwas.dbGAP	19	TC	CpG49622017	45274020	45274021	0.0325458	-0.263594	0.0370823	1.1745e-12	0.00851711	-6.49596	Lipids
MVP.AFR.TC.gwas.dbGAP	19	TC	CpG49622603	45288128	45288129	0.0855995	-0.599173	0.062374	7.53241e-22	1.09e-20	-11.1151	Lipids
MVP.AFR.TC.gwas.dbGAP	19	TC	CpG49622987	45299754	45299755		0.260083	0.0355263	2.46392e-13			Lipids
MVP.AFR.TC.gwas.dbGAP	19	TC	CpG49627109	45380539	45380540	0.0221462	-0.768008	0.0536556	1.7978e-46	3.18e-26	-12.2009	Lipids
MVP.AFR.TC.gwas.dbGAP	19	TC	CpG49628187	45397857	45397858		-0.502751	0.0553666	1.08172e-19			Lipids
MVP.AFR.TC.gwas.dbGAP	19	TC	CpG49586975	44381893	44381894		-0.182922	0.0288391	2.25554e-10			Lipids
MVP.AFR.TC.gwas.dbGAP	19	TC	CpG49587645	44412581	44412582		0.735302	0.102206	6.27835e-13			Lipids
MVP.AFR.TC.gwas.dbGAP	19	TC	CpG49588637	44455646	44455647	0.0247623	-0.934208	0.140121	2.60827e-11	0.0256926	-6.32767	Lipids
MVP.AFR.TC.gwas.dbGAP	2	TC	CpG5012893	20578536	20578537	0.02868	-0.38088	0.0538248	1.48071e-12	0.000932346	-6.82114	Lipids
MVP.AFR.TC.gwas.dbGAP	2	TC	CpG5015629	20662815	20662816	0.0538614	0.202177	0.0283581	1.00785e-12	0.000852961	6.83391	Lipids
MVP.AFR.TC.gwas.dbGAP	2	TC	CpG5017895	20758885	20758886		-0.165498	0.024723	2.17015e-11			Lipids
MVP.AFR.TC.gwas.dbGAP	2	TC	CpG5018301	20792601	20792602	0.0562053	-0.25064	0.0329728	2.92923e-14	7.7e-07	-7.77641	Lipids
MVP.AFR.TC.gwas.dbGAP	2	TC	CpG5020031	20907773	20907774		2.93968	0.342059	8.39407e-18			Lipids
MVP.AFR.TC.gwas.dbGAP	2	TC	CpG5020123	20912505	20912506	0.0159576	-0.56404	0.0715135	3.09096e-15	7.53e-09	-8.34219	Lipids
MVP.AFR.TC.gwas.dbGAP	2	TC	CpG5020153	20914392	20914393	0.377111	0.060155	0.00908196	3.50626e-11	0.0092096	6.48418	Lipids	0.00444537
MVP.AFR.TC.gwas.dbGAP	2	TC	CpG5020385	20925439	20925440		-1.15711	0.171755	1.61696e-11			Lipids
MVP.AFR.TC.gwas.dbGAP	2	TC	CpG5020827	20956560	20956561		0.30864	0.0476697	9.50932e-11			Lipids
MVP.AFR.TC.gwas.dbGAP	2	TC	CpG5021357	20984909	20984910	0.0505599	-0.199195	0.0289572	6.03075e-12	2.35e-05	-7.33142	Lipids
MVP.AFR.TC.gwas.dbGAP	2	TC	CpG5021517	20992093	20992094	0.0590966	0.320434	0.0428239	7.2866e-14	1.21e-05	7.42	Lipids
MVP.AFR.TC.gwas.dbGAP	2	TC	CpG5022475	21043201	21043202		-0.758399	0.110549	6.87202e-12			Lipids
MVP.AFR.TC.gwas.dbGAP	2	TC	CpG5022575	21044075	21044076	0.0215402	0.672258	0.0688327	1.56706e-22	3.63e-11	8.95112	Lipids		0.815318
MVP.AFR.TC.gwas.dbGAP	2	TC	CpG5022577	21044077	21044078	0.0761617	0.658909	0.0977609	1.58382e-11	0.0184991	6.37818	Lipids		0.874297
MVP.AFR.TC.gwas.dbGAP	2	TC	CpG5022581	21044084	21044085	0.0468923	0.592662	0.067163	1.10208e-18	2.32e-10	8.74399	Lipids
MVP.AFR.TC.gwas.dbGAP	2	TC	CpG5022587	21044150	21044151	0.0701325	0.17984	0.028111	1.57948e-10	0.00644264	6.53784	Lipids		0.781834
MVP.AFR.TC.gwas.dbGAP	2	TC	CpG5022597	21044303	21044304		0.145655	0.020146	4.8311e-13			Lipids
MVP.AFR.TC.gwas.dbGAP	2	TC	CpG5022619	21044740	21044741	0.0453696	-0.712427	0.0899246	2.32795e-15	1.7e-06	-7.67533	Lipids
MVP.AFR.TC.gwas.dbGAP	2	TC	CpG5022629	21044936	21044937	0.0697175	-0.165904	0.0264036	3.31267e-10	0.000547046	-6.89732	Lipids
MVP.AFR.TC.gwas.dbGAP	2	TC	CpG5022721	21048830	21048831	0.0478275	0.136959	0.0157883	4.14744e-18	5.76e-08	8.09812	Lipids
MVP.AFR.TC.gwas.dbGAP	2	TC	CpG5022751	21050023	21050024	0.378685	0.105107	0.00958191	5.37049e-28	1.32e-20	11.0982	Lipids	7.83e-27
MVP.AFR.TC.gwas.dbGAP	2	TC	CpG5022821	21054913	21054914	0.339117	-0.0789806	0.0103929	2.97334e-14	3.09e-06	-7.5985	Lipids	1.07e-11
MVP.AFR.TC.gwas.dbGAP	2	TC	CpG5022891	21060029	21060030	0.531272	-0.0767438	0.00815155	4.74751e-21	2.05e-13	-9.50571	Lipids	1.31e-16
MVP.AFR.TC.gwas.dbGAP	2	TC	CpG5022995	21068656	21068657	0.45277	-0.145755	0.0114502	4.05166e-37	3.88e-29	-12.7354	Lipids	1.13e-43	0.967797
MVP.AFR.TC.gwas.dbGAP	2	TC	CpG5023049	21071636	21071637	0.0196557	-0.834038	0.131727	2.42699e-10	2.78e-05	-7.30894	Lipids
MVP.AFR.TC.gwas.dbGAP	2	TC	CpG5023137	21081274	21081275	0.342484	-0.0874015	0.0117375	9.59843e-14	3.43e-06	-7.58499	Lipids	2.5e-11
MVP.AFR.TC.gwas.dbGAP	2	TC	CpG5023193	21086983	21086984	0.486658	0.05216	0.00664168	4.04787e-15	6.49e-06	7.502	Lipids	1.46e-12
MVP.AFR.TC.gwas.dbGAP	2	TC	CpG5023765	21123708	21123709	0.336622	-0.183099	0.0202239	1.3833e-19	6.29e-12	-9.14265	Lipids	1.11e-18
MVP.AFR.TC.gwas.dbGAP	2	TC	CpG5024097	21145578	21145579	0.114018	-0.129443	0.0176909	2.5375e-13	7.03e-05	-7.18322	Lipids
MVP.AFR.TC.gwas.dbGAP	2	TC	CpG5024165	21151662	21151663	0.278601	-0.0922109	0.0143509	1.31494e-10	0.000752624	-6.85183	Lipids	8.74e-06
MVP.AFR.TC.gwas.dbGAP	2	TC	CpG5024265	21160651	21160652	0.6005	-0.074174	0.00747965	3.51944e-23	4.64e-15	-9.89242	Lipids	7.75e-22
MVP.AFR.TC.gwas.dbGAP	2	TC	CpG5024375	21169019	21169020	0.232651	-0.133517	0.0129222	5.03153e-25	4.09e-17	-10.3554	Lipids	2.07e-25
MVP.AFR.TC.gwas.dbGAP	2	TC	CpG5024399	21172759	21172760		-0.271807	0.0364197	8.44616e-14			Lipids
MVP.AFR.TC.gwas.dbGAP	2	TC	CpG5024409	21173678	21173679	0.474254	-0.0940115	0.00917409	1.21441e-24	2.75e-16	-10.1711	Lipids	2.06e-25
MVP.AFR.TC.gwas.dbGAP	2	TC	CpG5024471	21177432	21177433	0.332148	-0.120049	0.012433	4.64852e-22	3.19e-14	-9.69751	Lipids	2.06e-25
MVP.AFR.TC.gwas.dbGAP	2	TC	CpG5024479	21177788	21177789	0.465376	-0.0504284	0.00799502	2.83623e-10	0.042793	-6.24845	Lipids	0.000819644
MVP.AFR.TC.gwas.dbGAP	2	TC	CpG5024497	21181662	21181663		0.207016	0.0258269	1.09665e-15			Lipids
MVP.AFR.TC.gwas.dbGAP	2	TC	CpG5024591	21186675	21186676	0.504408	-0.073178	0.00844323	4.43443e-18	1.1e-08	-8.29746	Lipids	3.51e-14
MVP.AFR.TC.gwas.dbGAP	2	TC	CpG5024649	21188422	21188423		-0.314523	0.0474213	3.30004e-11			Lipids
MVP.AFR.TC.gwas.dbGAP	2	TC	CpG5024685	21190865	21190866	0.271537	-0.245698	0.0269149	6.93178e-20	4.54e-12	-9.17781	Lipids	9.41e-22
MVP.AFR.TC.gwas.dbGAP	2	TC	CpG5025021	21215256	21215257	0.491352	0.228085	0.030461	7.00433e-14	1.25e-05	7.41519	Lipids	2.82e-16
MVP.AFR.TC.gwas.dbGAP	2	TC	CpG5025055	21219701	21219702	0.501925	0.107111	0.012159	1.26106e-18	2.21e-10	8.74968	Lipids	1.85e-16
MVP.AFR.TC.gwas.dbGAP	2	TC	CpG5025059	21219751	21219752	0.0336026	-0.18736	0.0242405	1.08205e-14	1.95e-09	-8.50018	Lipids
MVP.AFR.TC.gwas.dbGAP	2	TC	CpG5025061	21219762	21219763	0.430875	0.0573167	0.00733642	5.60082e-15	4.29e-06	7.55589	Lipids	2e-16
MVP.AFR.TC.gwas.dbGAP	2	TC	CpG5025073	21220296	21220297	0.533426	0.0847576	0.010165	7.54322e-17	7.53e-09	8.34211	Lipids	2e-16
MVP.AFR.TC.gwas.dbGAP	2	TC	CpG5025419	21248877	21248878	0.334167	0.221096	0.0280975	3.5787e-15	1.15e-10	8.82322	Lipids	0.000406343
MVP.AFR.TC.gwas.dbGAP	2	TC	CpG5025695	21265000	21265001	0.0444997	0.142268	0.0208677	9.25453e-12	0.00085323	6.83387	Lipids
MVP.AFR.TC.gwas.dbGAP	2	TC	CpG5026435	21306464	21306465	0.0219381	1.92972	0.195439	5.40839e-23	9.35e-09	8.31651	Lipids
MVP.AFR.TC.gwas.dbGAP	2	TC	CpG5026577	21317292	21317293	0.0600335	0.970599	0.128878	5.02994e-14	0.000135406	7.09307	Lipids
MVP.AFR.TC.gwas.dbGAP	2	TC	CpG5026873	21335958	21335959	0.0199945	-0.621054	0.064901	1.07679e-21	1.77e-12	-9.2787	Lipids
MVP.AFR.TC.gwas.dbGAP	2	TC	CpG5027257	21362614	21362615	0.0142869	0.280163	0.0423718	3.79164e-11	0.000290725	6.9866	Lipids
MVP.AFR.TC.gwas.dbGAP	2	TC	CpG5027871	21411488	21411489		0.0787622	0.012638	4.60028e-10			Lipids
MVP.AFR.TC.gwas.dbGAP	2	TC	CpG5028347	21446511	21446512		-0.217427	0.033672	1.0666e-10			Lipids
MVP.AFR.TC.gwas.dbGAP	2	TC	CpG5028633	21466336	21466337		-1.31292	0.183963	9.55039e-13			Lipids
MVP.AFR.TC.gwas.dbGAP	2	TC	CpG5028651	21468757	21468758		0.0928143	0.0141489	5.38708e-11			Lipids
MVP.AFR.TC.gwas.dbGAP	2	TC	CpG5029469	21536206	21536207		-0.250735	0.0344628	3.45057e-13			Lipids
MVP.AFR.TC.gwas.dbGAP	2	TC	CpG5029971	21580131	21580132	0.0346647	-0.291654	0.0384803	3.47429e-14	2.55e-06	-7.62331	Lipids
MVP.AFR.TC.gwas.dbGAP	2	TC	CpG5030463	21621053	21621054	0.155265	-0.69811	0.111824	4.29492e-10	0.0438018	-6.24481	Lipids
MVP.AFR.TC.gwas.dbGAP	2	TC	CpG5030823	21644677	21644678		-0.224066	0.0333472	1.82746e-11			Lipids
MVP.AFR.TC.gwas.dbGAP	2	TC	CpG5041255	22534674	22534675		0.307241	0.0461186	2.70157e-11			Lipids
MVP.AFR.TC.gwas.dbGAP	2	TC	CpG5130995	26187080	26187081	0.377835	0.199275	0.029445	1.30843e-11	0.000651058	6.87254	Lipids	0.000135589
MVP.AFR.TC.gwas.dbGAP	2	TC	CpG5162679	27229217	27229218	0.448354	0.0642842	0.00953837	1.58889e-11	0.00524099	6.56866	Lipids	5.2e-08
MVP.AFR.TC.gwas.dbGAP	2	TC	CpG5164517	27268709	27268710	0.376911	0.0919591	0.0126817	4.12684e-13	7.04e-05	7.18303	Lipids	3.15e-09
MVP.AFR.TC.gwas.dbGAP	2	TC	CpG5164557	27270601	27270602		0.237954	0.034016	2.64599e-12			Lipids
MVP.AFR.TC.gwas.dbGAP	6	TC	CpG20791779	160318629	160318630	0.0641864	-0.207626	0.0315312	4.55533e-11	0.00365404	-6.62216	Lipids
MVP.AFR.TC.gwas.dbGAP	6	TC	CpG20793701	160414896	160414897	0.176621	-0.185015	0.0238958	9.74328e-15	5.35e-07	-7.82248	Lipids
MVP.AFR.TC.gwas.dbGAP	6	TC	CpG20793797	160421590	160421591	0.0257159	-0.29831	0.0431206	4.57918e-12	0.000179494	-7.05397	Lipids
MVP.AFR.TC.gwas.dbGAP	6	TC	CpG20794443	160457045	160457046	0.160999	-0.148707	0.0186464	1.5225e-15	1.41e-07	-7.98878	Lipids
MVP.AFR.TC.gwas.dbGAP	6	TC	CpG20794643	160467754	160467755	0.156994	-0.119421	0.0157161	2.99297e-14	9.83e-06	-7.44741	Lipids
MVP.AFR.TC.gwas.dbGAP	6	TC	CpG20795055	160492020	160492021	0.256106	-0.118035	0.0159303	1.26799e-13	2.66e-05	-7.31498	Lipids
MVP.AFR.TC.gwas.dbGAP	6	TC	CpG20795177	160498430	160498431	0.179566	-0.154152	0.0187301	1.8692e-16	1.77e-08	-8.24071	Lipids	8.71e-10
MVP.AFR.TC.gwas.dbGAP	6	TC	CpG20796647	160594580	160594581	0.163403	-0.125077	0.0186729	2.1079e-11	0.000110237	-7.12146	Lipids
MVP.AFR.TC.gwas.dbGAP	7	TC	CpG21116971	1003442	1003443	0.128277	0.164732	0.0230753	9.408e-13	0.000221977	7.02437	Lipids
MVP.AFR.TC.gwas.dbGAP	7	TC	CpG23643827	137873356	137873357	0.36834	0.113787	0.0153	1.02923e-13	1.42e-05	7.39902	Lipids	2.58e-11
MVP.AFR.TC.gwas.dbGAP	9	TC	CpG28322803	104725966	104725967	0.117226	-0.131237	0.0206089	1.91536e-10	0.035207	-6.27886	Lipids
MVP.AFR.TC.gwas.dbGAP	9	TC	CpG28334577	105271007	105271008		-0.517518	0.0829091	4.32023e-10			Lipids
MVP.AFR.TC.gwas.dbGAP	9	TC	CpG28336779	105411483	105411484	0.163737	-0.0564783	0.00891525	2.37299e-10	0.0242948	-6.3363	Lipids	3.19e-08
MVP.AFR.TC.gwas.dbGAP	9	TC	CpG28336789	105412565	105412566	0.110155	0.964751	0.134077	6.22327e-13	0.000115572	7.11494	Lipids
MVP.AFR.TG.gwas.dbGAP	1	TG	CpG1744421	62346222	62346223		0.205502	0.0270325	2.91487e-14			Lipids
MVP.AFR.TG.gwas.dbGAP	1	TG	CpG1747067	62447040	62447041	0.0296149	-0.325832	0.051336	2.19501e-10	0.0472579	-6.23293	Lipids
MVP.AFR.TG.gwas.dbGAP	1	TG	CpG1747291	62458186	62458187		0.158893	0.0228838	3.82612e-12			Lipids
MVP.AFR.TG.gwas.dbGAP	1	TG	CpG1747293	62458188	62458189		0.413009	0.0590207	2.60223e-12			Lipids
MVP.AFR.TG.gwas.dbGAP	1	TG	CpG1747411	62464220	62464221	0.427178	-0.0946778	0.0112167	3.15247e-17	2.64e-10	-8.72947	Lipids	8.13e-16
MVP.AFR.TG.gwas.dbGAP	1	TG	CpG1747427	62464552	62464553	0.477719	-0.0958352	0.0113228	2.5848e-17	3.32e-09	-8.43845	Lipids	8.13e-16
MVP.AFR.TG.gwas.dbGAP	1	TG	CpG1747481	62468086	62468087	0.48305	-0.0854434	0.00994956	8.87641e-18	4.4e-10	-8.6715	Lipids	1.38e-15
MVP.AFR.TG.gwas.dbGAP	1	TG	CpG1747507	62468330	62468331	0.488871	0.0893257	0.0128964	4.31628e-12	0.000417089	6.93576	Lipids	1.62e-07
MVP.AFR.TG.gwas.dbGAP	1	TG	CpG1747639	62478282	62478283	0.307041	-0.105838	0.012124	2.5556e-18	2.54e-10	-8.73405	Lipids	2.47e-15
MVP.AFR.TG.gwas.dbGAP	1	TG	CpG1747925	62498065	62498066	0.429831	-0.0934328	0.010935	1.29232e-17	1.28e-09	-8.54899	Lipids	4.18e-16
MVP.AFR.TG.gwas.dbGAP	1	TG	CpG1748041	62506556	62506557	0.427415	-0.101737	0.0117818	5.86458e-18	4.57e-10	-8.66734	Lipids	4.77e-16
MVP.AFR.TG.gwas.dbGAP	1	TG	CpG1748137	62514906	62514907	0.212533	-0.220935	0.028458	8.25892e-15	5.46e-05	-7.21773	Lipids	4.89e-09
MVP.AFR.TG.gwas.dbGAP	1	TG	CpG1748153	62517322	62517323	0.506054	0.0774917	0.0105641	2.21033e-13	3.01e-05	7.29802	Lipids	4.7e-14
MVP.AFR.TG.gwas.dbGAP	1	TG	CpG1748489	62541159	62541160	0.226242	-0.10414	0.0126324	1.66692e-16	2.45e-08	-8.20162	Lipids	4.18e-16
MVP.AFR.TG.gwas.dbGAP	1	TG	CpG1748667	62554247	62554248	0.416526	-0.102045	0.0120861	3.08686e-17	3.25e-09	-8.44104	Lipids	3.64e-15
MVP.AFR.TG.gwas.dbGAP	1	TG	CpG1748859	62570457	62570458	0.288985	0.130858	0.0175525	8.96951e-14	7.06e-06	7.49098	Lipids	3.55e-08
MVP.AFR.TG.gwas.dbGAP	1	TG	CpG1749049	62585196	62585197	0.0807951	-0.209675	0.0329095	1.87475e-10	0.000598619	-6.8845	Lipids
MVP.AFR.TG.gwas.dbGAP	1	TG	CpG1749089	62589798	62589799	0.429974	0.118427	0.0110074	5.38251e-27	5.97e-19	10.7522	Lipids	1.92e-28	0.908706
MVP.AFR.TG.gwas.dbGAP	1	TG	CpG1749115	62590998	62590999	0.428203	0.119448	0.0147064	4.57935e-16	3.97e-08	8.14337	Lipids	3.64e-15
MVP.AFR.TG.gwas.dbGAP	1	TG	CpG1749691	62635451	62635452	0.433041	0.10298	0.00957909	5.89323e-27	5.54e-19	10.7592	Lipids	1.9e-27
MVP.AFR.TG.gwas.dbGAP	1	TG	CpG1749981	62655622	62655623	0.438016	-0.102125	0.0118651	7.48722e-18	8.06e-10	-8.60232	Lipids	3.64e-15
MVP.AFR.TG.gwas.dbGAP	1	TG	CpG1750063	62662410	62662411	0.379616	-0.0932451	0.0130327	8.38448e-13	0.000407704	-6.93898	Lipids	3.64e-15
MVP.AFR.TG.gwas.dbGAP	1	TG	CpG1750227	62668258	62668259	0.428702	0.135606	0.0133771	3.78143e-24	3.03e-16	10.1619	Lipids	1.19e-22
MVP.AFR.TG.gwas.dbGAP	1	TG	CpG1751081	62700089	62700090	0.206527	-1.59673	0.209503	2.5078e-14	2.07e-06	-7.65033	Lipids	2.37e-10
MVP.AFR.TG.gwas.dbGAP	1	TG	CpG1751785	62736586	62736587	0.356755	0.190852	0.027615	4.80665e-12	0.000387588	6.94612	Lipids	0.0263798
MVP.AFR.TG.gwas.dbGAP	1	TG	CpG1754949	62932063	62932064		0.12733	0.0194665	6.11088e-11			Lipids
MVP.AFR.TG.gwas.dbGAP	11	TG	CpG34119661	116432621	116432622	0.0107929	-0.410806	0.0490886	5.82743e-17	1.81e-08	-8.23785	Lipids
MVP.AFR.TG.gwas.dbGAP	11	TG	CpG34120899	116500296	116500297	0.0234779	0.165149	0.0262622	3.20617e-10	0.0163136	6.39741	Lipids	1.56e-33
MVP.AFR.TG.gwas.dbGAP	11	TG	CpG34123351	116598971	116598972		-0.178166	0.02786	1.60514e-10			Lipids
MVP.AFR.TG.gwas.dbGAP	11	TG	CpG34123975	116630514	116630515		0.906115	0.0969257	8.88543e-21			Lipids
MVP.AFR.TG.gwas.dbGAP	11	TG	CpG34123989	116631568	116631569		-0.570904	0.0507274	2.20437e-29			Lipids
MVP.AFR.TG.gwas.dbGAP	11	TG	CpG34124043	116635202	116635203		0.281304	0.0439857	1.60193e-10			Lipids
MVP.AFR.TG.gwas.dbGAP	11	TG	CpG34124529	116659175	116659176	0.149994	-0.149818	0.0180307	9.64646e-17	4.3e-11	-8.93259	Lipids
MVP.AFR.TG.gwas.dbGAP	11	TG	CpG34124607	116663309	116663310	0.1384	-0.293943	0.0360814	3.74102e-16	4.7e-08	-8.12289	Lipids
MVP.AFR.TG.gwas.dbGAP	11	TG	CpG34124619	116664713	116664714	0.258846	-0.179158	0.0193964	2.5427e-20	3.3e-12	-9.212	Lipids
MVP.AFR.TG.gwas.dbGAP	11	TG	CpG34124621	116664718	116664719	0.0288419	-0.249551	0.0299276	7.52354e-17	3.66e-08	-8.15319	Lipids
MVP.AFR.TG.gwas.dbGAP	11	TG	CpG34124845	116686197	116686198	0.166218	-0.1948	0.0171308	5.81302e-30	4.68e-21	-11.1906	Lipids	1.31e-20
MVP.AFR.TG.gwas.dbGAP	11	TG	CpG34125755	116714908	116714909	0.385581	-0.115155	0.0126174	7.06601e-20	6.1e-11	-8.89381	Lipids	6.99e-24
MVP.AFR.TG.gwas.dbGAP	11	TG	CpG34126315	116736049	116736050	0.2108	0.546801	0.0554946	6.63749e-23	3.23e-15	9.92863	Lipids	7.09e-17
MVP.AFR.TG.gwas.dbGAP	11	TG	CpG34126323	116736503	116736504	0.18024	-0.155145	0.0184624	4.3408e-17	1.25e-12	-9.316	Lipids	1.84e-35
MVP.AFR.TG.gwas.dbGAP	11	TG	CpG34126683	116753437	116753438	0.273366	0.310795	0.0386686	9.17655e-16	5.89e-07	7.81031	Lipids	7.09e-17
MVP.AFR.TG.gwas.dbGAP	11	TG	CpG34126821	116760765	116760766	0.254979	-0.0964817	0.012702	3.05948e-14	2.47e-10	-8.73682	Lipids	4.86e-35
MVP.AFR.TG.gwas.dbGAP	11	TG	CpG34126917	116766728	116766729	0.288988	0.166192	0.0176175	3.9728e-21	2.25e-13	9.49595	Lipids	4.25e-20
MVP.AFR.TG.gwas.dbGAP	11	TG	CpG34127053	116771869	116771870	0.233165	0.219958	0.0234088	5.64756e-21	2.17e-13	9.49981	Lipids	6.48e-21
MVP.AFR.TG.gwas.dbGAP	11	TG	CpG34127373	116781706	116781707	0.325181	0.529875	0.0556017	1.57541e-21	1.57e-10	8.78826	Lipids	7.09e-17
MVP.AFR.TG.gwas.dbGAP	11	TG	CpG34127819	116792084	116792085		0.48681	0.0587733	1.20269e-16			Lipids
MVP.AFR.TG.gwas.dbGAP	11	TG	CpG34128623	116823611	116823612		-0.227308	0.0355804	1.67445e-10			Lipids
MVP.AFR.TG.gwas.dbGAP	11	TG	CpG34128815	116828898	116828899	0.175118	0.205171	0.0260677	3.52621e-15	6.22e-06	7.50748	Lipids
MVP.AFR.TG.gwas.dbGAP	11	TG	CpG34129001	116834380	116834381	0.0136054	0.266261	0.0406718	5.88739e-11	0.00889452	6.48943	Lipids
MVP.AFR.TG.gwas.dbGAP	11	TG	CpG34130033	116867764	116867765		0.625842	0.100353	4.47718e-10			Lipids
MVP.AFR.TG.gwas.dbGAP	11	TG	CpG34130413	116888938	116888939	0.459377	-0.0682044	0.0102834	3.30125e-11	0.00548907	-6.56177	Lipids	7.64e-07
MVP.AFR.TG.gwas.dbGAP	11	TG	CpG34130505	116895166	116895167		-0.388263	0.0557443	3.2826e-12			Lipids
MVP.AFR.TG.gwas.dbGAP	11	TG	CpG34130509	116895200	116895201	0.0915969	-0.627002	0.0790295	2.1259e-15	8.58e-08	-8.04949	Lipids
MVP.AFR.TG.gwas.dbGAP	11	TG	CpG34130511	116895231	116895232	0.244768	-0.31557	0.0412354	1.96513e-14	0.00040304	-6.9406	Lipids
MVP.AFR.TG.gwas.dbGAP	11	TG	CpG34130513	116895233	116895234	0.103493	-0.267625	0.0370804	5.29748e-13	2.59e-05	-7.31846	Lipids
MVP.AFR.TG.gwas.dbGAP	11	TG	CpG34131097	116926758	116926759	0.297136	0.0895437	0.0129843	5.3367e-12	0.000258328	7.00316	Lipids	7.41e-10
MVP.AFR.TG.gwas.dbGAP	11	TG	CpG34131507	116949189	116949190	0.283022	0.0837445	0.0126907	4.14301e-11	0.0496543	6.22518	Lipids	3.85e-10
MVP.AFR.TG.gwas.dbGAP	11	TG	CpG34131517	116949973	116949974	0.103025	0.162966	0.0239131	9.43064e-12	0.000940779	6.81985	Lipids	4.06e-10
MVP.AFR.TG.gwas.dbGAP	11	TG	CpG34131683	116962235	116962236	0.235247	0.135492	0.0201894	1.9319e-11	0.00829715	6.49989	Lipids
MVP.AFR.TG.gwas.dbGAP	11	TG	CpG34131825	116969221	116969222	0.331203	0.0723296	0.0105929	8.60248e-12	0.00139938	6.76257	Lipids	2.85e-10
MVP.AFR.TG.gwas.dbGAP	11	TG	CpG34132077	116983151	116983152		0.0733135	0.00983964	9.27538e-14			Lipids
MVP.AFR.TG.gwas.dbGAP	11	TG	CpG34132083	116983205	116983206	0.114252	0.149007	0.0211337	1.78046e-12	0.000248548	7.00856	Lipids	3.94e-10
MVP.AFR.TG.gwas.dbGAP	11	TG	CpG34132145	116987078	116987079	0.0813039	-0.986929	0.11456	6.99789e-18	1.99e-08	-8.22668	Lipids
MVP.AFR.TG.gwas.dbGAP	11	TG	CpG34132267	116994332	116994333	0.378653	-0.233231	0.0298035	5.05056e-15	2.96e-07	-7.89653	Lipids	1.44e-08
MVP.AFR.TG.gwas.dbGAP	11	TG	CpG34132345	116996798	116996799	0.301851	0.0656074	0.00987776	3.09605e-11	0.00106824	6.80157	Lipids	1.54e-08
MVP.AFR.TG.gwas.dbGAP	11	TG	CpG34133183	117048556	117048557	0.327977	0.0748771	0.0112761	3.12929e-11	0.00920505	6.48425	Lipids	4.06e-10
MVP.AFR.TG.gwas.dbGAP	11	TG	CpG34134771	117108646	117108647	0.226265	0.114907	0.0154771	1.13376e-13	1.9e-05	7.35983	Lipids	2.81e-09
MVP.AFR.TG.gwas.dbGAP	11	TG	CpG34135399	117129001	117129002		0.124168	0.0184904	1.87729e-11			Lipids
MVP.AFR.TG.gwas.dbGAP	11	TG	CpG34136363	117152938	117152939	0.0343657	-0.378228	0.0335973	2.1225e-29	3.37e-17	-10.3737	Lipids
MVP.AFR.TG.gwas.dbGAP	11	TG	CpG34136749	117168987	117168988	0.0193521	0.150927	0.0220362	7.4355e-12	0.00287417	6.65755	Lipids
MVP.AFR.TG.gwas.dbGAP	19	TG	CpG49600203	44831069	44831070	0.0344241	-0.425909	0.0595406	8.47436e-13	0.0122516	-6.441	Lipids
MVP.AFR.TG.gwas.dbGAP	19	TG	CpG49601425	44853637	44853638		-0.644195	0.0920627	2.60856e-12			Lipids
MVP.AFR.TG.gwas.dbGAP	19	TG	CpG49602637	44880858	44880859		0.498238	0.0699979	1.09586e-12			Lipids
MVP.AFR.TG.gwas.dbGAP	19	TG	CpG49602643	44880921	44880922	0.329344	0.10448	0.0136956	2.37145e-14	1.26e-07	8.00212	Lipids	2.03e-14
MVP.AFR.TG.gwas.dbGAP	19	TG	CpG49603787	44903415	44903416	0.467797	-0.102829	0.010373	3.65172e-23	2.65e-14	-9.71634	Lipids	1.28e-23
MVP.AFR.TG.gwas.dbGAP	19	TG	CpG49604073	44908505	44908506		-0.351639	0.0446903	3.59339e-15			Lipids
MVP.AFR.TG.gwas.dbGAP	19	TG	CpG49604771	44921876	44921877		0.452518	0.0721019	3.47211e-10			Lipids
MVP.AFR.TG.gwas.dbGAP	19	TG	CpG49604775	44921884	44921885	0.14599	0.309097	0.0488263	2.44291e-10	0.0233009	6.34273	Lipids
MVP.AFR.TG.gwas.dbGAP	19	TG	CpG49604781	44921920	44921921	0.280356	-0.152361	0.0177289	8.40244e-18	7.49e-08	-8.0662	Lipids	2.97e-20
MVP.AFR.TG.gwas.dbGAP	19	TG	CpG49607171	44978404	44978405	0.0205909	-0.214594	0.0299768	8.14642e-13	2.66e-05	-7.31502	Lipids
MVP.AFR.TG.gwas.dbGAP	19	TG	CpG49607349	44983679	44983680		-0.291027	0.044345	5.28037e-11			Lipids
MVP.AFR.TG.gwas.dbGAP	19	TG	CpG49613075	45092978	45092979		-1.42077	0.185942	2.15632e-14			Lipids
MVP.AFR.TG.gwas.dbGAP	19	TG	CpG49614063	45114712	45114713		0.408079	0.0646512	2.75421e-10			Lipids
MVP.AFR.TG.gwas.dbGAP	19	TG	CpG49619661	45226274	45226275	0.438871	0.688578	0.101165	1.00001e-11	4.14e-05	7.25525	Lipids
MVP.AFR.TG.gwas.dbGAP	19	TG	CpG49622579	45287641	45287642	0.0324681	-0.248433	0.0385373	1.14421e-10	7.79e-08	-8.0614	Lipids
MVP.AFR.TG.gwas.dbGAP	19	TG	CpG49622621	45288509	45288510	0.0914317	0.203382	0.0225075	1.62183e-19	6.65e-12	9.13659	Lipids
MVP.AFR.TG.gwas.dbGAP	19	TG	CpG49624157	45323838	45323839		0.370594	0.0593869	4.36658e-10			Lipids
MVP.AFR.TG.gwas.dbGAP	19	TG	CpG49626055	45359921	45359922		0.279522	0.0443318	2.87763e-10			Lipids
MVP.AFR.TG.gwas.dbGAP	19	TG	CpG49629197	45414546	45414547	0.126361	-1.00191	0.119958	6.70046e-17	0.0023386	-6.6878	Lipids
MVP.AFR.TG.gwas.dbGAP	19	TG	CpG49589067	44476753	44476754	0.0368682	0.145616	0.0204049	9.58482e-13	0.000884117	6.82877	Lipids
MVP.AFR.TG.gwas.dbGAP	2	TG	CpG5173703	27529595	27529596	0.377485	0.13362	0.0181336	1.72374e-13	1.33e-05	7.40713	Lipids	5.82e-08
MVP.AFR.TG.gwas.dbGAP	21	TG	CpG52275465	45056525	45056526	0.0255297	-0.281567	0.0397205	1.35365e-12	0.000510744	-6.90707	Lipids
MVP.AFR.TG.gwas.dbGAP	21	TG	CpG52294053	45456817	45456818	0.0992098	0.0998313	0.0136597	2.70262e-13	2.71e-05	7.31227	Lipids	1.39e-15
MVP.AFR.TG.gwas.dbGAP	7	TG	CpG22519439	73328185	73328186		0.357448	0.0560296	1.77515e-10			Lipids
MVP.AFR.TG.gwas.dbGAP	7	TG	CpG22530531	73608415	73608416	0.282953	0.121759	0.0188634	1.08381e-10	0.0118342	6.44626	Lipids	1.72e-05
MVP.AFR.TG.gwas.dbGAP	8	TG	CpG24660601	19530339	19530340	0.03288	0.133388	0.0194108	6.33864e-12	0.0107481	6.46084	Lipids
MVP.AFR.TG.gwas.dbGAP	8	TG	CpG24661715	19602469	19602470		0.271933	0.041244	4.30234e-11			Lipids
MVP.AFR.TG.gwas.dbGAP	8	TG	CpG24662127	19616304	19616305		-1.39395	0.144487	5.03127e-22			Lipids
MVP.AFR.TG.gwas.dbGAP	8	TG	CpG24662843	19659208	19659209		0.148114	0.021599	7.01077e-12			Lipids
MVP.AFR.TG.gwas.dbGAP	8	TG	CpG24665899	19815070	19815071		-0.240175	0.0265379	1.42631e-19			Lipids
MVP.AFR.TG.gwas.dbGAP	8	TG	CpG24667925	19915328	19915329	0.0452356	-1.0361	0.102205	3.76501e-24	1.44e-09	-8.53548	Lipids
MVP.AFR.TG.gwas.dbGAP	8	TG	CpG24668745	19948196	19948197	0.158392	-0.133003	0.0200634	3.37683e-11	0.000397679	-6.94249	Lipids
MVP.AFR.TG.gwas.dbGAP	8	TG	CpG24668887	19955668	19955669	0.25865	0.114092	0.0168199	1.17614e-11	0.000444642	6.92671	Lipids	3.1e-07
MVP.AFR.TG.gwas.dbGAP	8	TG	CpG24669147	19968861	19968862		0.0971783	0.0155687	4.32321e-10			Lipids
MVP.AFR.TG.gwas.dbGAP	8	TG	CpG24669413	19982829	19982830	0.444734	0.141768	0.012569	1.66217e-29	1.2e-19	10.899	Lipids	1.2e-27
MVP.AFR.TG.gwas.dbGAP	8	TG	CpG24669455	19986067	19986068	0.241027	0.117328	0.0165341	1.2827e-12	4.45e-05	7.24531	Lipids	4.99e-10
MVP.AFR.TG.gwas.dbGAP	8	TG	CpG24670405	20054623	20054624	0.0995683	0.206842	0.0259082	1.4207e-15	7.3e-09	8.34575	Lipids
MVP.AFR.TG.gwas.dbGAP	8	TG	CpG24670937	20079318	20079319	0.0819873	-1.88292	0.292493	1.21468e-10	0.0143512	-6.41696	Lipids
MVP.AFR.TG.gwas.dbGAP	8	TG	CpG24671999	20131326	20131327		-0.720899	0.106667	1.3954e-11			Lipids
MVP.AFR.TG.gwas.dbGAP	8	TG	CpG24673319	20197271	20197272		1.51903	0.204486	1.09815e-13			Lipids
MVP.AFR.TG.gwas.dbGAP	8	TG	CpG24675535	20273341	20273342	0.0611123	-0.95902	0.104272	3.67123e-20	6.33e-11	-8.88958	Lipids		0.929441
MVP.AFR.TG.gwas.dbGAP	8	TG	CpG24676177	20300533	20300534	0.0166642	-0.533061	0.0591154	1.92793e-19	1.31e-10	-8.80831	Lipids		0.906473
MVP.AFR.TG.gwas.dbGAP	8	TG	CpG24676837	20315924	20315925	0.155686	-0.2953	0.039973	1.49639e-13	3.64e-11	-8.95094	Lipids
MVP.AFR.TG.gwas.dbGAP	8	TG	CpG24678021	20367697	20367698	0.0935033	-0.289738	0.0365397	2.20198e-15	4.68e-09	-8.39829	Lipids		0.975588
MVP.AFR.TG.gwas.dbGAP	8	TG	CpG24678965	20420856	20420857		-0.569927	0.0610077	9.46264e-21			Lipids
MVP.AFR.eGFR.dbGAP	15	eGFR	CpG40968775	44836026	44836027	0.240504	0.112139	0.0149488	6.30781e-14	6.81e-06	7.49572	Renal
MVP.AFR.eGFR.dbGAP	15	eGFR	CpG40969073	44853469	44853470	0.0383724	-1.02921	0.104265	5.55195e-23	2.96e-21	-11.2311	Renal
MVP.AFR.eGFR.dbGAP	15	eGFR	CpG40969077	44853574	44853575		-0.736055	0.118142	4.65716e-10			Renal
MVP.AFR.eGFR.dbGAP	15	eGFR	CpG40969643	44895844	44895845		0.0658804	0.0104984	3.49032e-10			Renal
MVP.AFR.eGFR.dbGAP	15	eGFR	CpG40969699	44898788	44898789	0.0611508	0.120281	0.0182242	4.10951e-11	0.000384489	6.94725	Renal
MVP.AFR.eGFR.dbGAP	15	eGFR	CpG40969827	44908315	44908316	0.101141	0.158195	0.0226363	2.77806e-12	0.000785408	6.84573	Renal
MVP.AFR.eGFR.dbGAP	15	eGFR	CpG40970209	44930090	44930091	0.0599904	0.353941	0.0326965	2.61957e-27	3.06e-17	10.3828	Renal		0.733427
MVP.AFR.eGFR.dbGAP	15	eGFR	CpG40970967	44962440	44962441	0.0719081	0.266899	0.0341244	5.22635e-15	3.18e-08	8.17018	Renal
MVP.AFR.eGFR.dbGAP	15	eGFR	CpG40972031	45025036	45025037	0.0286792	0.210915	0.026999	5.63056e-15	1.43e-07	7.9867	Renal
MVP.AFR.eGFR.dbGAP	15	eGFR	CpG40972107	45029621	45029622	0.0288212	0.323866	0.0419327	1.13206e-14	3.73e-06	7.57433	Renal
MVP.AFR.eGFR.dbGAP	15	eGFR	CpG40972113	45029928	45029929	0.054042	0.276557	0.0397844	3.61729e-12	0.00285234	6.65867	Renal
MVP.AFR.eGFR.dbGAP	15	eGFR	CpG40972135	45031232	45031233	0.0138872	0.675227	0.0993695	1.08222e-11	6.56e-06	7.50056	Renal
MVP.AFR.eGFR.dbGAP	15	eGFR	CpG40972225	45034900	45034901		-0.447331	0.0586721	2.45446e-14			Renal
MVP.AFR.eGFR.dbGAP	15	eGFR	CpG40972477	45041850	45041851	0.0269587	0.165585	0.026202	2.62324e-10	0.0364656	6.2734	Renal
MVP.AFR.eGFR.dbGAP	15	eGFR	CpG40972729	45061173	45061174	0.0248954	-0.505269	0.0461728	7.1782e-28	1.04e-21	-11.3232	Renal
MVP.AFR.eGFR.dbGAP	15	eGFR	CpG40972847	45066510	45066511	0.0401989	0.324294	0.0379982	1.40831e-17	7.75e-07	7.77557	Renal		0.859908
MVP.AFR.eGFR.dbGAP	15	eGFR	CpG40974965	45129883	45129884		-0.627373	0.0998272	3.28719e-10			Renal
MVP.AFR.eGFR.dbGAP	15	eGFR	CpG40975771	45152483	45152484	0.0125968	0.758392	0.08498	4.48274e-19	2.1e-12	9.26058	Renal
MVP.AFR.eGFR.dbGAP	15	eGFR	CpG40976633	45178812	45178813	0.280139	0.10602	0.0165753	1.59225e-10	0.0277245	6.31591	Renal	1.78e-06
MVP.AFR.eGFR.dbGAP	15	eGFR	CpG40976709	45181749	45181750	0.211927	0.748718	0.0818025	5.55026e-20	2.07e-12	9.26191	Renal	1.11e-08
MVP.AFR.eGFR.dbGAP	15	eGFR	CpG40976711	45181775	45181776		1.58965	0.205395	9.98162e-15			Renal
MVP.AFR.eGFR.dbGAP	15	eGFR	CpG40976791	45186899	45186900		0.30026	0.0439729	8.59232e-12			Renal
MVP.AFR.eGFR.dbGAP	15	eGFR	CpG40977891	45215435	45215436	0.0552264	-0.192446	0.0263594	2.8597e-13	0.0057423	-6.55504	Renal
MVP.AFR.eGFR.dbGAP	15	eGFR	CpG40977897	45215446	45215447	0.0111396	-0.379579	0.048594	5.66383e-15	5.66e-05	-7.21265	Renal
MVP.AFR.eGFR.dbGAP	15	eGFR	CpG40977987	45217012	45217013	0.361777	0.152664	0.0199589	2.02687e-14	1.94e-06	7.6586	Renal	8.08e-10
MVP.AFR.eGFR.dbGAP	15	eGFR	CpG40978143	45225655	45225656	0.296507	-0.205414	0.0250522	2.41561e-16	1.05e-08	-8.3024	Renal	8.39e-13
MVP.AFR.eGFR.dbGAP	15	eGFR	CpG40978161	45226343	45226344	0.210208	0.118852	0.0162596	2.67863e-13	1.53e-05	7.38886	Renal	8.37e-15
MVP.AFR.eGFR.dbGAP	15	eGFR	CpG40978491	45246351	45246352	0.607959	0.0782334	0.00954244	2.4348e-16	1.83e-08	8.23663	Renal	8.42e-15
MVP.AFR.eGFR.dbGAP	15	eGFR	CpG40978499	45246691	45246692	0.368446	0.138247	0.0167314	1.42337e-16	1.57e-08	8.25472	Renal	7.82e-15
MVP.AFR.eGFR.dbGAP	15	eGFR	CpG40978643	45254345	45254346	0.392759	0.100128	0.0110801	1.61327e-19	1.25e-10	8.81338	Renal	3.31e-14
MVP.AFR.eGFR.dbGAP	15	eGFR	CpG40978655	45255125	45255126	0.366503	-0.157029	0.0168696	1.29799e-20	3.66e-13	-9.44511	Renal	2.51e-21
MVP.AFR.eGFR.dbGAP	15	eGFR	CpG40978665	45255448	45255449	0.128192	1.6727	0.17373	6.08334e-22	5.47e-14	9.64221	Renal	1.78e-21
MVP.AFR.eGFR.dbGAP	15	eGFR	CpG40978671	45255836	45255837	0.211841	-0.144745	0.0155037	9.99075e-21	1.2e-12	-9.32028	Renal	2.51e-21
MVP.AFR.eGFR.dbGAP	15	eGFR	CpG40978705	45259065	45259066	0.312633	-0.146546	0.0151912	5.07341e-22	5.91e-14	-9.63444	Renal	9.75e-21
MVP.AFR.eGFR.dbGAP	15	eGFR	CpG40979015	45278943	45278944		-0.542332	0.0859722	2.82252e-10			Renal
MVP.AFR.eGFR.dbGAP	15	eGFR	CpG40979279	45292328	45292329	0.313457	0.255182	0.0270468	3.91609e-21	9.01e-13	9.35048	Renal	4.91e-18
MVP.AFR.eGFR.dbGAP	15	eGFR	CpG40979301	45292904	45292905	0.0554469	-0.131589	0.0151718	4.19999e-18	5.47e-17	-10.3273	Renal	3.23e-22
MVP.AFR.eGFR.dbGAP	15	eGFR	CpG40979499	45297124	45297125	0.01838	-0.327483	0.0488713	2.07097e-11	0.000121135	-7.10846	Renal
MVP.AFR.eGFR.dbGAP	15	eGFR	CpG40979511	45298074	45298075	0.0623353	-1.28927	0.193854	2.91701e-11	0.00154212	-6.74849	Renal
MVP.AFR.eGFR.dbGAP	15	eGFR	CpG40979533	45300473	45300474	0.579795	0.166775	0.0149724	8.11951e-29	3.82e-21	11.2085	Renal	9.61e-35	0.913345
MVP.AFR.eGFR.dbGAP	15	eGFR	CpG40979535	45300570	45300571	0.621738	0.0999456	0.00895054	5.95239e-29	4.54e-21	11.1933	Renal	1.6e-34	0.875173
MVP.AFR.eGFR.dbGAP	15	eGFR	CpG40979571	45304347	45304348	0.157427	-0.174578	0.0173348	7.42267e-24	1.77e-14	-9.75729	Renal	1.78e-23
MVP.AFR.eGFR.dbGAP	15	eGFR	CpG40979573	45304445	45304446	0.513687	0.10282	0.0108675	3.04224e-21	4.56e-13	9.42231	Renal	2.73e-18
MVP.AFR.eGFR.dbGAP	15	eGFR	CpG40979779	45314486	45314487	0.452726	-0.115632	0.0100889	2.06458e-30	3.95e-22	-11.4076	Renal	5.05e-31
MVP.AFR.eGFR.dbGAP	15	eGFR	CpG40979843	45316356	45316357	0.540561	0.106263	0.00935256	6.46899e-30	1.04e-21	11.3232	Renal	8.7e-35	0.921061
MVP.AFR.eGFR.dbGAP	15	eGFR	CpG40979951	45323720	45323721	0.0533819	0.379636	0.0573524	3.60741e-11	3.63e-06	7.5777	Renal
MVP.AFR.eGFR.dbGAP	15	eGFR	CpG40980007	45326035	45326036	0.502288	0.139905	0.0136831	1.53864e-24	4.22e-15	9.90182	Renal	1.71e-18
MVP.AFR.eGFR.dbGAP	15	eGFR	CpG40980069	45328461	45328462	0.490556	0.124315	0.0104478	1.20238e-32	1.1e-24	11.9087	Renal	4.09e-36	0.988298
MVP.AFR.eGFR.dbGAP	15	eGFR	CpG40980241	45336315	45336316	0.632623	0.0978051	0.00876124	6.16024e-29	9.07e-21	11.1317	Renal	1.18e-33
MVP.AFR.eGFR.dbGAP	15	eGFR	CpG40980329	45338700	45338701	0.0784037	1.08793	0.103632	8.81904e-26	4.39e-18	10.5666	Renal	3.69e-36	0.98495
MVP.AFR.eGFR.dbGAP	15	eGFR	CpG40980407	45341645	45341646	0.596882	0.114549	0.0105249	1.38073e-27	4.86e-20	10.9812	Renal	4.09e-36	0.989234
MVP.AFR.eGFR.dbGAP	15	eGFR	CpG40980749	45359855	45359856	0.445169	0.166569	0.0155026	6.28416e-27	5.7e-19	10.7565	Renal	4.41e-28
MVP.AFR.eGFR.dbGAP	15	eGFR	CpG40981635	45399633	45399634	0.0191987	-2.0041	0.255188	4.04843e-15	4.36e-07	-7.84806	Renal
MVP.AFR.eGFR.dbGAP	15	eGFR	CpG40981637	45399637	45399638		-2.18051	0.290267	5.81918e-14			Renal
MVP.AFR.eGFR.dbGAP	15	eGFR	CpG40982127	45411192	45411193	0.343602	0.129611	0.0190132	9.30223e-12	2.85e-05	7.30556	Renal	2.3e-07
MVP.AFR.eGFR.dbGAP	15	eGFR	CpG40982141	45411774	45411775	0.535845	0.102268	0.0122608	7.36359e-17	1.62e-08	8.25096	Renal	4.42e-10
MVP.AFR.eGFR.dbGAP	15	eGFR	CpG40982249	45417493	45417494	0.675184	0.0687405	0.00733349	7.01598e-21	2.74e-12	9.23195	Renal	5.21e-22
MVP.AFR.eGFR.dbGAP	15	eGFR	CpG40982465	45427323	45427324	0.0909448	0.203976	0.030209	1.45643e-11	0.0112096	6.45448	Renal	4.01e-19
MVP.AFR.eGFR.dbGAP	15	eGFR	CpG40982475	45427546	45427547	0.509588	0.084305	0.00872742	4.46814e-22	6.19e-13	9.39001	Renal	4.14e-18
MVP.AFR.eGFR.dbGAP	15	eGFR	CpG40982481	45427559	45427560	0.542233	0.0810889	0.00837409	3.55034e-22	4.8e-14	9.65571	Renal	3.38e-19
MVP.AFR.eGFR.dbGAP	15	eGFR	CpG40982515	45428841	45428842	0.482018	0.0863064	0.00985514	1.99613e-18	2.31e-10	8.74464	Renal	4.39e-19
MVP.AFR.eGFR.dbGAP	15	eGFR	CpG40982559	45430114	45430115		-3.27639	0.48752	1.81058e-11			Renal
MVP.AFR.eGFR.dbGAP	15	eGFR	CpG40982995	45445074	45445075	0.318484	0.0975747	0.0154394	2.6185e-10	0.0296069	6.30575	Renal	0.000586696
MVP.AFR.eGFR.dbGAP	15	eGFR	CpG40983071	45447578	45447579		-0.710846	0.0774367	4.32252e-20			Renal
MVP.AFR.eGFR.dbGAP	15	eGFR	CpG40983111	45449067	45449068	0.0153496	0.432109	0.052504	1.87166e-16	4.51e-07	7.84384	Renal
MVP.AFR.eGFR.dbGAP	15	eGFR	CpG40983125	45449832	45449833		0.474122	0.06845	4.31236e-12			Renal
MVP.AFR.eGFR.dbGAP	15	eGFR	CpG40983217	45452925	45452926		0.131404	0.0203803	1.13634e-10			Renal
MVP.AFR.eGFR.dbGAP	15	eGFR	CpG40983325	45456408	45456409	0.33896	0.306992	0.0319384	7.11513e-22	5.56e-14	9.64061	Renal	3.11e-22
MVP.AFR.eGFR.dbGAP	15	eGFR	CpG40983649	45469794	45469795	0.0128529	-2.28955	0.331349	4.85433e-12	9.66e-06	-7.44962	Renal
MVP.AFR.eGFR.dbGAP	15	eGFR	CpG40983809	45474854	45474855	0.0612221	0.411466	0.0579637	1.2595e-12	5.09e-05	7.22707	Renal
MVP.AFR.eGFR.dbGAP	15	eGFR	CpG40984195	45500935	45500936	0.0312922	-0.447192	0.0514808	3.73537e-18	1.61e-08	-8.25183	Renal
MVP.AFR.eGFR.dbGAP	15	eGFR	CpG40984249	45502374	45502375		0.176599	0.0264372	2.39038e-11			Renal
MVP.AFR.eGFR.dbGAP	15	eGFR	CpG40985057	45526419	45526420	0.109228	-1.61359	0.246279	5.68204e-11	0.000193894	-7.04323	Renal
MVP.AFR.eGFR.dbGAP	15	eGFR	CpG40987843	45651497	45651498	0.0283145	0.422719	0.0413349	1.50555e-24	9.32e-19	10.7111	Renal		0.703932
MVP.T2D.AFR.MAF0.001.combined.dbGaP	10	T2D	CpG31404137	112550573	112550574	0.0145208	-0.205579	0.028352	4.13886e-13	9.76e-06	-7.44834	Metabolic
MVP.T2D.AFR.MAF0.001.combined.dbGaP	10	T2D	CpG31413055	112961703	112961704	0.197036	-0.268788	0.0322828	8.3584e-17	6.85e-09	-8.35333	Metabolic	4.4e-05
MVP.T2D.AFR.MAF0.001.combined.dbGaP	10	T2D	CpG31413851	112991439	112991440	0.0570551	-0.205697	0.0275879	8.91612e-14	2.08e-07	-7.94041	Metabolic
MVP.T2D.AFR.MAF0.001.combined.dbGaP	10	T2D	CpG31414173	113001959	113001960	0.461962	-0.0520369	0.0076817	1.25147e-11	0.00283324	-6.65966	Metabolic	8.39e-09
MVP.T2D.AFR.MAF0.001.combined.dbGaP	10	T2D	CpG31414731	113022402	113022403	0.12139	-0.105958	0.0157454	1.70322e-11	0.00157989	-6.74498	Metabolic
MVP.T2D.AFR.MAF0.001.combined.dbGaP	10	T2D	CpG31414735	113022576	113022577	0.182273	-0.136284	0.0177221	1.47054e-14	1.33e-07	-7.99534	Metabolic
MVP.T2D.AFR.MAF0.001.combined.dbGaP	10	T2D	CpG31419153	113184473	113184474		0.177506	0.0263647	1.66525e-11			Metabolic
MVP.T2D.AFR.MAF0.001.combined.dbGaP	11	T2D	CpG32089227	2166898	2166899		-0.802895	0.127745	3.27542e-10			Metabolic
MVP.T2D.AFR.MAF0.001.combined.dbGaP	11	T2D	CpG32090295	2185320	2185321		0.910921	0.143762	2.35305e-10			Metabolic
MVP.T2D.AFR.MAF0.001.combined.dbGaP	11	T2D	CpG32090841	2194103	2194104	0.26665	0.0996154	0.0157172	2.32815e-10	0.0291687	6.30805	Metabolic	6.3e-05	0.98225
MVP.T2D.AFR.MAF0.001.combined.dbGaP	12	T2D	CpG35747615	65788674	65788675		-0.29871	0.0432867	5.17313e-12			Metabolic
MVP.T2D.AFR.MAF0.001.combined.dbGaP	16	T2D	CpG43401521	53791992	53791993	0.290732	-0.0690002	0.0103187	2.27897e-11	0.000418611	-6.93524	Metabolic	1.06e-08	0.966738
MVP.T2D.AFR.MAF0.001.combined.dbGaP	3	T2D	CpG11864947	185826520	185826521		-0.183556	0.0288845	2.08674e-10			Metabolic
MVP.T2D.AFR.MAF0.001.combined.dbGaP	8	T2D	CpG25091451	41658473	41658474	0.472322	-0.0964368	0.0128534	6.2463e-14	7.97e-06	-7.47505	Metabolic	2.12e-11	0.980527
MVP.T2D.AFR.MAF001.dbGaP.checked	10	T2D	CpG31404137	112550573	112550574	0.0145208	-0.150068	0.0234253	1.49155e-10	0.00214738	-6.70028	Metabolic
MVP.T2D.AFR.MAF001.dbGaP.checked	10	T2D	CpG31413055	112961703	112961704	0.197036	-0.268718	0.0322864	8.58051e-17	7.06e-09	-8.34971	Metabolic	4.4e-05
MVP.T2D.AFR.MAF001.dbGaP.checked	10	T2D	CpG31413851	112991439	112991440	0.0570551	-0.208598	0.027574	3.87729e-14	1.87e-07	-7.95334	Metabolic
MVP.T2D.AFR.MAF001.dbGaP.checked	10	T2D	CpG31414173	113001959	113001960	0.461962	-0.0536453	0.00793158	1.34693e-11	0.00316764	-6.64324	Metabolic	8.39e-09
MVP.T2D.AFR.MAF001.dbGaP.checked	10	T2D	CpG31414731	113022402	113022403	0.12139	-0.105094	0.0163735	1.37568e-10	0.00562838	-6.55803	Metabolic
MVP.T2D.AFR.MAF001.dbGaP.checked	10	T2D	CpG31414735	113022576	113022577	0.182273	-0.14249	0.0179273	1.89225e-15	1.6e-08	-8.25229	Metabolic
MVP.T2D.AFR.MAF001.dbGaP.checked	11	T2D	CpG32089227	2166898	2166899		-0.832867	0.132506	3.26812e-10			Metabolic
MVP.T2D.AFR.MAF001.dbGaP.checked	11	T2D	CpG32090295	2185320	2185321		0.910921	0.143762	2.35305e-10			Metabolic
MVP.T2D.AFR.MAF001.dbGaP.checked	11	T2D	CpG32090841	2194103	2194104		0.10358	0.0165404	3.79449e-10			Metabolic
MVP.T2D.AFR.MAF001.dbGaP.checked	16	T2D	CpG43401521	53791992	53791993	0.290732	-0.0717106	0.0106248	1.48473e-11	0.000353098	-6.95926	Metabolic	1.06e-08	0.968858
MVP.T2D.AFR.MAF001.dbGaP.checked	3	T2D	CpG11864947	185826520	185826521		-0.187552	0.0296943	2.68219e-10			Metabolic
MVP.T2D.AFR.MAF001.dbGaP.checked	8	T2D	CpG25091451	41658473	41658474	0.472322	-0.0971567	0.0129967	7.69256e-14	9.26e-06	-7.4552	Metabolic	2.12e-11	0.980527
MaxAlc.AFR.MVP.JAMANetwOpen2022	4	MaxAlc	CpG13756713	99256184	99256185	0.291732	0.103767	0.0158886	6.53674e-11	0.00868648	6.49299	Addiction	2.13e-06
MaxAlc.AFR.MVP.JAMANetwOpen2022	4	MaxAlc	CpG13756739	99257907	99257908	0.53602	0.0893772	0.0137803	8.82302e-11	0.00771892	6.51075	Addiction	1.46e-06
NAFLD.AFR.MVP.2021	22	NAFLD	CpG53204193	43486860	43486861		0.21169	0.0330077	1.42348e-10			Metabolic
NAFLD.AFR.MVP.2021	22	NAFLD	CpG53211135	43772257	43772258		0.367647	0.0551839	2.69727e-11			Metabolic
NAFLD.AFR.MVP.2021	22	NAFLD	CpG53216905	43929635	43929636	0.112959	-0.399791	0.0468091	1.3319e-17	8.61e-09	-8.32631	Metabolic		0.790624
NAFLD.AFR.MVP.2021	22	NAFLD	CpG53217117	43936062	43936063	0.327468	-0.1421	0.0164012	4.55487e-18	5.19e-10	-8.65274	Metabolic	3.28e-14
NAFLD.AFR.MVP.2021	22	NAFLD	CpG53217253	43941076	43941077	0.287229	-0.147513	0.0186799	2.86007e-15	1.83e-06	-7.66583	Metabolic	1.1e-11
NAFLD.AFR.MVP.2021	22	NAFLD	CpG53217319	43944206	43944207	0.344454	-0.107083	0.0128925	9.91624e-17	6.6e-09	-8.35778	Metabolic	1.19e-14
NAFLD.AFR.MVP.2021	22	NAFLD	CpG53223341	44096825	44096826	0.0341307	-0.192478	0.0291288	3.89975e-11	0.00201272	-6.70974	Metabolic
NAFLD.AFR.MVP.2021	7	NAFLD	CpG22792831	87458262	87458263	0.219271	0.167398	0.0259875	1.18309e-10	0.0384258	6.26524	Metabolic	1.43e-08
NAFLD.AFR.MVP.2021	7	NAFLD	CpG22794173	87553406	87553407	0.169835	-0.164262	0.0231056	1.16722e-12	9.54e-05	-7.14142	Metabolic
NAFLD.AFR.MVP.2021	8	NAFLD	CpG26750811	143982897	143982898	0.0268413	-0.800194	0.126786	2.76549e-10	0.00156215	-6.74662	Metabolic
NAFLD.AFR.MVP.2021	8	NAFLD	CpG26755677	144082339	144082340	0.0807106	0.389564	0.0571159	9.06688e-12	0.00265847	6.66901	Metabolic
NAFLD.AFR.MVP.2021	8	NAFLD	CpG26758643	144125790	144125791	0.0487089	0.325071	0.0505487	1.26894e-10	0.0102448	6.4681	Metabolic
NAFLD.AFR.MVP.2021	8	NAFLD	CpG26774611	144324936	144324937	0.0301788	0.734577	0.106073	4.35347e-12	0.000374876	6.95083	Metabolic
NAFLD.AFR.MVP.2021	8	NAFLD	CpG26774879	144327135	144327136	0.0204526	-0.669769	0.089048	5.41765e-14	1.05e-06	-7.73672	Metabolic	8.59e-16
NAFLD.AFR.MVP.2021	8	NAFLD	CpG26782347	144426922	144426923	0.0110817	-0.321936	0.0485003	3.18395e-11	0.000417278	-6.93569	Metabolic
NAFLD.AFR.MVP.2021	8	NAFLD	CpG26782653	144429222	144429223	0.0850666	0.56217	0.0859755	6.20485e-11	0.0108811	6.45898	Metabolic
NAFLD.AFR.MVP.2021	8	NAFLD	CpG26784717	144460131	144460132	0.219964	0.284851	0.0340785	6.34342e-17	2.59e-09	8.46758	Metabolic	4.38e-12
NAFLD.AFR.MVP.2021	8	NAFLD	CpG26784951	144462606	144462607	0.0193058	-1.05746	0.11042	1.00259e-21	2.76e-15	-9.944	Metabolic
NAFLD.AFR.MVP.2021	8	NAFLD	CpG26786653	144478596	144478597	0.0113218	-0.826952	0.0966214	1.14164e-17	7.27e-11	-8.87415	Metabolic
NAFLD.AFR.MVP.2021	8	NAFLD	CpG26786729	144480353	144480354	0.0155788	-3.83805	0.404997	2.62388e-21	1.61e-12	-9.28854	Metabolic
NAFLD.AFR.MVP.2021	8	NAFLD	CpG26787127	144489900	144489901	0.221746	0.33183	0.0320501	4.03518e-25	4.04e-17	10.3565	Metabolic	3.5e-26
NAFLD.AFR.MVP.2021	8	NAFLD	CpG26787495	144498182	144498183	0.0411449	-0.547783	0.0581123	4.24836e-21	1.17e-09	-8.55956	Metabolic
NAFLD.AFR.MVP.2021	8	NAFLD	CpG26788079	144505328	144505329		0.353329	0.0551382	1.47374e-10			Metabolic
NAFLD.AFR.MVP.2021	8	NAFLD	CpG26788139	144505584	144505585	0.0383303	0.429316	0.0430081	1.82363e-23	5.29e-17	10.3305	Metabolic
NAFLD.AFR.MVP.2021	8	NAFLD	CpG26788141	144505587	144505588	0.0539815	0.203364	0.0255821	1.87331e-15	1.72e-07	7.96419	Metabolic
NAFLD.AFR.MVP.2021	8	NAFLD	CpG26788199	144505791	144505792	0.0567748	0.414749	0.042917	4.28927e-22	3.33e-13	9.455	Metabolic
NAFLD.AFR.MVP.2021	8	NAFLD	CpG26788235	144505954	144505955	0.0856739	0.35112	0.0452369	8.37364e-15	1.43e-07	7.98671	Metabolic
NAFLD.AFR.MVP.2021	8	NAFLD	CpG26789093	144514994	144514995		-0.499511	0.0790359	2.61471e-10			Metabolic
NAFLD.AFR.MVP.2021	8	NAFLD	CpG26790485	144527357	144527358	0.0208669	0.596889	0.0759356	3.8272e-15	4.03e-09	8.41576	Metabolic	4.5e-09
NAFLD.AFR.MVP.2021	8	NAFLD	CpG26790493	144527397	144527398	0.0314759	0.31725	0.0429452	1.49815e-13	6.53e-05	7.19334	Metabolic
NAFLD.AFR.MVP.2021	8	NAFLD	CpG26790539	144527539	144527540		0.556577	0.0695374	1.2044e-15			Metabolic
NAFLD.AFR.MVP.2021	8	NAFLD	CpG26791279	144534106	144534107	0.0243588	-0.470777	0.0585921	9.37176e-16	2.05e-07	-7.94235	Metabolic
NAFLD.AFR.MVP.2021	8	NAFLD	CpG26791281	144534118	144534119	0.146445	-0.201583	0.0247734	4.04968e-16	5.38e-08	-8.1065	Metabolic	4.5e-09
NAFLD.AFR.MVP.2021	8	NAFLD	CpG26791285	144534140	144534141	0.180992	-0.165202	0.0245408	1.67681e-11	0.00267228	-6.66825	Metabolic	4.5e-09
NAFLD.AFR.MVP.2021	8	NAFLD	CpG26791287	144534186	144534187	0.260177	-0.404146	0.0553673	2.89158e-13	3.8e-05	-7.26689	Metabolic	4.5e-09
NAFLD.AFR.MVP.2021	8	NAFLD	CpG26791289	144534195	144534196	0.181379	-0.313854	0.0401295	5.23961e-15	3.44e-08	-8.16059	Metabolic	4.5e-09
NAFLD.AFR.MVP.2021	8	NAFLD	CpG26791299	144534458	144534459	0.0193238	-1.37165	0.170521	8.70436e-16	1.42e-07	-7.98748	Metabolic
NAFLD.AFR.MVP.2021	8	NAFLD	CpG26791307	144534810	144534811	0.237316	-1.2719	0.161486	3.37373e-15	1.53e-08	-8.25825	Metabolic	5.3e-11
NAFLD.AFR.MVP.2021	8	NAFLD	CpG26791589	144542077	144542078	0.492778	0.0743419	0.0106192	2.54623e-12	0.000117474	7.11269	Metabolic	2.39e-08
NAFLD.AFR.MVP.2021	8	NAFLD	CpG26791619	144542648	144542649	0.103944	0.130253	0.0178792	3.21227e-13	5.34e-07	7.82274	Metabolic	4.24e-20
NAFLD.AFR.MVP.2021	8	NAFLD	CpG26792389	144554180	144554181	0.0175406	-0.390172	0.0625395	4.4092e-10	0.0083198	-6.49948	Metabolic
NAFLD.AFR.MVP.2021	8	NAFLD	CpG26792507	144557166	144557167	0.0940397	0.548975	0.0727069	4.33518e-14	6.4e-07	7.79987	Metabolic	2.45e-10
NAFLD.AFR.MVP.2021	8	NAFLD	CpG26792511	144557226	144557227	0.0699666	0.641841	0.0888997	5.20495e-13	1.52e-05	7.38945	Metabolic	2.45e-10
NAFLD.AFR.MVP.2021	8	NAFLD	CpG26792513	144557256	144557257	0.170713	0.211651	0.0317323	2.5598e-11	0.00173548	6.73133	Metabolic	3.54e-10
NAFLD.AFR.MVP.2021	8	NAFLD	CpG26792549	144557774	144557775	0.316966	0.219209	0.0272072	7.81868e-16	8.38e-08	8.05247	Metabolic	1.11e-13
NAFLD.AFR.MVP.2021	8	NAFLD	CpG26792563	144558512	144558513	0.444349	0.0940319	0.0142833	4.59968e-11	0.000449429	6.9252	Metabolic	7.18e-14
NAFLD.AFR.MVP.2021	8	NAFLD	CpG26792641	144560680	144560681		0.29843	0.0443193	1.65466e-11			Metabolic
NAFLD.AFR.MVP.2021	8	NAFLD	CpG26792697	144561747	144561748	0.312629	0.178438	0.0226467	3.29541e-15	3.88e-07	7.86272	Metabolic	6.52e-14
NAFLD.AFR.MVP.2021	8	NAFLD	CpG26792699	144561771	144561772	0.389546	0.116994	0.0155862	6.08417e-14	6.01e-06	7.51209	Metabolic	2.45e-10
NAFLD.AFR.MVP.2021	8	NAFLD	CpG26792701	144561795	144561796	0.297696	0.160713	0.0204818	4.27277e-15	3.77e-07	7.86629	Metabolic	6.84e-14
NAFLD.AFR.MVP.2021	8	NAFLD	CpG26792715	144562087	144562088	0.0977544	0.137013	0.0218197	3.4e-10	0.0118965	6.44547	Metabolic
NAFLD.AFR.MVP.2021	8	NAFLD	CpG26792717	144562111	144562112	0.372324	0.13477	0.0180523	8.29649e-14	3.08e-05	7.29519	Metabolic	4.25e-10
NAFLD.AFR.MVP.2021	8	NAFLD	CpG26792749	144562483	144562484	0.237161	0.266462	0.03241	2.00782e-16	4.03e-08	8.14157	Metabolic	4.21e-13
NAFLD.AFR.MVP.2021	8	NAFLD	CpG26792953	144569019	144569020	0.371928	-0.34814	0.0511455	9.97515e-12	1.17e-06	-7.72344	Metabolic	2.45e-10
NAFLD.AFR.MVP.2021	8	NAFLD	CpG26793065	144574542	144574543	0.488235	0.0853068	0.0113791	6.53866e-14	6.57e-06	7.50042	Metabolic	8.03e-12
NAFLD.AFR.MVP.2021	8	NAFLD	CpG26793181	144576879	144576880	0.428854	0.142426	0.018229	5.57669e-15	3.98e-07	7.85949	Metabolic	1.11e-13
NAFLD.AFR.MVP.2021	8	NAFLD	CpG26793569	144582962	144582963	0.162541	0.304086	0.0378838	1.0004e-15	6.9e-08	8.07612	Metabolic	1.74e-10
NAFLD.AFR.MVP.2021	8	NAFLD	CpG26793599	144583366	144583367		0.978279	0.152101	1.26115e-10			Metabolic
NAFLD.AFR.MVP.2021	8	NAFLD	CpG26793743	144587140	144587141	0.469585	0.0894908	0.0123899	5.0886e-13	3.63e-05	7.27299	Metabolic	5.96e-09
NAFLD.AFR.MVP.2021	8	NAFLD	CpG26793787	144587801	144587802	0.294526	0.14888	0.0207204	6.7123e-13	0.000403762	6.94035	Metabolic	3.92e-10
NAFLD.AFR.MVP.2021	8	NAFLD	CpG26794165	144593610	144593611	0.289483	0.168357	0.0195556	7.36149e-18	4.07e-10	8.68047	Metabolic	5.44e-15
NAFLD.AFR.MVP.2021	8	NAFLD	CpG26794737	144601501	144601502	0.150765	0.22921	0.0292327	4.47332e-15	9.57e-07	7.74892	Metabolic
NAFLD.AFR.MVP.2021	8	NAFLD	CpG26794779	144601874	144601875	0.118031	0.243216	0.0382477	2.03126e-10	0.000760833	6.85028	Metabolic
NAFLD.AFR.MVP.2021	8	NAFLD	CpG26794831	144602278	144602279		0.245046	0.0380202	1.15477e-10			Metabolic
NAFLD.AFR.MVP.2021	8	NAFLD	CpG26794845	144602372	144602373		0.205064	0.0287974	1.07222e-12			Metabolic
NAFLD.AFR.MVP.2021	8	NAFLD	CpG26794917	144602936	144602937	0.236742	0.174638	0.0236691	1.60324e-13	0.00381392	6.61583	Metabolic
NAFLD.AFR.MVP.2021	8	NAFLD	CpG26794927	144602996	144602997	0.272878	0.160767	0.0210654	2.31468e-14	6.62e-06	7.49937	Metabolic	2.17e-10
NAFLD.AFR.MVP.2021	8	NAFLD	CpG26794935	144603044	144603045		0.18991	0.0302914	3.62348e-10			Metabolic
NAFLD.AFR.MVP.2021	8	NAFLD	CpG26794943	144603090	144603091	0.549708	0.0745217	0.00924675	7.67784e-16	2.17e-07	7.93523	Metabolic	2.92e-09
NAFLD.AFR.MVP.2021	8	NAFLD	CpG26794945	144603092	144603093	0.122656	0.228225	0.0272399	5.36839e-17	6.89e-09	8.35272	Metabolic
NAFLD.AFR.MVP.2021	8	NAFLD	CpG26795327	144610242	144610243	0.234426	0.09036	0.0131333	5.97621e-12	0.00786987	6.50784	Metabolic	2.43e-10
NAFLD.AFR.MVP.2021	8	NAFLD	CpG26795845	144620079	144620080	0.45277	0.0880029	0.0130363	1.47234e-11	0.000473063	6.91794	Metabolic	1.85e-10
NAFLD.AFR.MVP.2021	8	NAFLD	CpG26795889	144620550	144620551	0.0698972	0.250842	0.0379666	3.92431e-11	0.001754	6.72978	Metabolic
NAFLD.AFR.MVP.2021	8	NAFLD	CpG26795891	144620556	144620557	0.0830979	0.186454	0.0241997	1.31021e-14	0.000323612	6.97154	Metabolic
NAFLD.AFR.MVP.2021	8	NAFLD	CpG26796055	144623777	144623778	0.320194	0.117327	0.0155311	4.21103e-14	3.2e-06	7.59423	Metabolic	6.18e-09
NAFLD.AFR.MVP.2021	8	NAFLD	CpG26796783	144632400	144632401	0.307869	-0.172108	0.0237019	3.83235e-13	2.16e-06	-7.64467	Metabolic	2.49e-09
NAFLD.AFR.MVP.2021	8	NAFLD	CpG26798021	144673646	144673647	0.323513	0.136727	0.0172927	2.64393e-15	1.98e-07	7.94624	Metabolic	6.18e-09
NAFLD.AFR.MVP.2021	8	NAFLD	CpG26798415	144681464	144681465	0.284283	0.132615	0.0168199	3.1597e-15	6.52e-08	8.08302	Metabolic	6.18e-09
NAFLD.AFR.MVP.2021	8	NAFLD	CpG26800619	144722390	144722391	0.079763	-0.234772	0.034153	6.2377e-12	0.00122726	-6.78156	Metabolic
NAFLD.AFR.MVP.2021	8	NAFLD	CpG26800755	144725770	144725771	0.15587	0.140046	0.0207776	1.58117e-11	0.00301227	6.65065	Metabolic	4.24e-20
NAFLD.AFR.MVP.2021	8	NAFLD	CpG26801055	144730563	144730564	0.0343322	-0.168066	0.0267928	3.54573e-10	0.00317637	-6.64284	Metabolic
NAFLD.AFR.MVP.2021	8	NAFLD	CpG26803999	144794921	144794922	0.0155218	-0.704476	0.0959488	2.10106e-13	0.00535841	-6.56536	Metabolic
NAFLD.AFR.MVP.2021	8	NAFLD	CpG26804027	144795413	144795414	0.0148054	-0.301995	0.0400862	4.93424e-14	9.96e-06	-7.44557	Metabolic
NAFLD.AFR.MVP.2021	8	NAFLD	CpG26810881	145008960	145008961	0.440835	0.682412	0.106398	1.4196e-10	2.84e-05	7.30588	Metabolic
NAFLD.AFR.MVP.2021	8	NAFLD	CpG26811337	145045429	145045430	0.0149725	-0.307558	0.045793	1.86447e-11	0.00200559	-6.71025	Metabolic
NAFLD.AFR.MVP.2021	9	NAFLD	CpG28509677	114408926	114408927	0.652265	-0.0611025	0.0090201	1.25242e-11	0.00118935	-6.78609	Metabolic	4.97e-10
T2D_MVP_only_AFR_dbGaP	10	T2D	CpG31404137	112550573	112550574	0.0145208	-0.206412	0.0289993	1.09636e-12	3.39e-05	-7.28205	Metabolic
T2D_MVP_only_AFR_dbGaP	10	T2D	CpG31413055	112961703	112961704	0.197036	-0.266284	0.0329591	6.51924e-16	5.21e-08	-8.1104	Metabolic	0.000252013
T2D_MVP_only_AFR_dbGaP	10	T2D	CpG31413851	112991439	112991440	0.0570551	-0.20414	0.0281965	4.49056e-13	1.18e-06	-7.72184	Metabolic
T2D_MVP_only_AFR_dbGaP	10	T2D	CpG31414173	113001959	113001960	0.461962	-0.0506525	0.0078359	1.01865e-10	0.0165806	-6.39493	Metabolic	8.88e-08
T2D_MVP_only_AFR_dbGaP	10	T2D	CpG31414731	113022402	113022403	0.12139	-0.111334	0.0162562	7.45202e-12	0.000890102	-6.8278	Metabolic
T2D_MVP_only_AFR_dbGaP	10	T2D	CpG31414735	113022576	113022577	0.182273	-0.13735	0.018129	3.55609e-14	2.49e-07	-7.91808	Metabolic
T2D_MVP_only_AFR_dbGaP	10	T2D	CpG31419153	113184473	113184474		0.176808	0.0269807	5.63475e-11			Metabolic
T2D_MVP_only_AFR_dbGaP	11	T2D	CpG32090295	2185320	2185321		0.917121	0.147122	4.5545e-10			Metabolic
T2D_MVP_only_AFR_dbGaP	11	T2D	CpG32090841	2194103	2194104	0.26665	0.101543	0.0160965	2.82008e-10	0.0318141	6.2946	Metabolic	0.00012871	0.963965
T2D_MVP_only_AFR_dbGaP	16	T2D	CpG43401521	53791992	53791993	0.290732	-0.0711338	0.0105754	1.7395e-11	0.000471853	-6.9183	Metabolic	8.48e-09	0.971704
T2D_MVP_only_AFR_dbGaP	16	T2D	CpG43401769	53808995	53808996	0.285964	-0.0790052	0.0126869	4.74499e-10	0.0204411	-6.36287	Metabolic	1.13e-07	0.849321
T2D_MVP_only_AFR_dbGaP	3	T2D	CpG11864947	185826520	185826521		-0.186746	0.0294313	2.22211e-10			Metabolic
T2D_MVP_only_AFR_dbGaP	8	T2D	CpG25091451	41658473	41658474	0.472322	-0.105046	0.0133313	3.28338e-15	4.14e-07	-7.85466	Metabolic	1.29e-12	0.983203
anno.CLEANED.MVP.AFR.VTE.results	9	VTE	CpG29001999	133252612	133252613	0.221713	-0.146167	0.0176906	1.42774e-16	2.26e-08	-8.21108	CVD	4.25e-14	0.884586
anno.CLEANED.MVP.AFR.VTE.results	9	VTE	CpG29002071	133255354	133255355	0.470107	-0.0624196	0.00801161	6.64018e-15	6.02e-07	-7.80764	CVD	3.78e-14	0.904112
anno.CLEANED.MVP.AFR.VTE.results	9	VTE	CpG29002083	133255626	133255627	0.303303	-0.169545	0.0212123	1.31908e-15	4.58e-07	-7.84184	CVD	4.25e-14	0.863845
anno.CLEANED.MVP.AFR.VTE.results	9	VTE	CpG29002087	133255663	133255664	0.358801	-0.121561	0.0154877	4.19821e-15	2.43e-07	-7.92124	CVD	4.25e-14	0.929024
anno.CLEANED.MVP.AFR.VTE.results	9	VTE	CpG29002089	133255669	133255670	0.14884	-0.256571	0.0340436	4.82645e-14	3.39e-06	-7.58645	CVD	4.25e-14	0.973924
anno.CLEANED.MVP.AFR.VTE.results	9	VTE	CpG29002091	133255676	133255677	0.282438	-0.125309	0.0172826	4.14949e-13	0.000111727	-7.11961	CVD	4.25e-14	0.942061
anno.CLEANED.MVP.AFR.VTE.results	9	VTE	CpG29002093	133255681	133255682		-0.25471	0.0318609	1.30166e-15			CVD
anno.CLEANED.MVP.AFR.VTE.results	9	VTE	CpG29002095	133255702	133255703		-0.375366	0.0459908	3.3014e-16			CVD
anno.CLEANED.MVP.AFR.VTE.results	9	VTE	CpG29002097	133255728	133255729	0.124093	-0.363951	0.0458914	2.17899e-15	4.19e-07	-7.8532	CVD	2.29e-15	0.979075
anno.CLEANED.MVP.AFR.VTE.results	9	VTE	CpG29002099	133255731	133255732	0.15799	-0.241485	0.0282398	1.21803e-17	6.8e-09	-8.35426	CVD	2.29e-15	0.97821
anno.CLEANED.MVP.AFR.VTE.results	9	VTE	CpG29002103	133255796	133255797	0.214583	-0.138106	0.0173555	1.75556e-15	4.1e-07	-7.85572	CVD		0.970111
anno.CLEANED.MVP.AFR.VTE.results	9	VTE	CpG29002105	133255824	133255825	0.362741	-0.110611	0.0132526	7.03894e-17	1.14e-08	-8.29322	CVD	2.29e-15	0.984466
anno.CLEANED.MVP.AFR.VTE.results	9	VTE	CpG29002107	133255827	133255828	0.278824	-0.122735	0.0150474	3.44752e-16	1e-07	-8.03073	CVD	2.29e-15	0.981553
anno.CLEANED.MVP.AFR.VTE.results	9	VTE	CpG29002109	133255836	133255837	0.240371	-0.102763	0.0130563	3.52564e-15	2.35e-07	-7.92513	CVD	2.29e-15	0.981509
anno.CLEANED.MVP.AFR.VTE.results	9	VTE	CpG29002111	133255842	133255843	0.312464	-0.0881081	0.0113798	9.75078e-15	2.51e-06	-7.62558	CVD	2.29e-15	0.978531
anno.CLEANED.MVP.AFR.VTE.results	9	VTE	CpG29002115	133255860	133255861	0.225206	-0.162968	0.0199435	3.04568e-16	6.15e-08	-8.09028	CVD	2.29e-15	0.978274
anno.CLEANED.MVP.AFR.VTE.results	9	VTE	CpG29002145	133256073	133256074	0.517417	-0.0733494	0.00857309	1.17087e-17	7.77e-10	-8.60665	CVD	2.29e-15	0.986911
anno.CLEANED.MVP.AFR.VTE.results	9	VTE	CpG29002173	133256204	133256205	0.461227	-0.0472834	0.00682534	4.27975e-12	1.53e-08	-8.25808	CVD	2.29e-15	0.986408
anno.CLEANED.MVP.AFR.VTE.results	9	VTE	CpG29002259	133257128	133257129	0.0141491	-0.655917	0.0890325	1.74304e-13	1.25e-05	-7.41574	CVD		0.774609
anno.CLEANED.MVP.AFR.VTE.results	9	VTE	CpG29002267	133257229	133257230	0.334504	-0.114417	0.0155889	2.14141e-13	3.6e-06	-7.57894	CVD	4.25e-14	0.818393
anno.CLEANED.MVP.AFR.VTE.results	9	VTE	CpG29002703	133271879	133271880	0.212952	0.166987	0.0246368	1.21873e-11	0.0012778	6.77572	CVD
anno.CLEANED.MVP.AFR.VTE.results	9	VTE	CpG29003119	133276150	133276151	0.191405	0.320892	0.0419358	1.97921e-14	3.72e-06	7.57446	CVD
anno.CLEANED.MVP.AFR.VTE.results	9	VTE	CpG29003141	133276269	133276270	0.124227	0.264188	0.0342333	1.18833e-14	3.13e-05	7.29279	CVD
anno.CLEANED.MVP.AFR.VTE.results	9	VTE	CpG29003341	133282735	133282736	0.119382	0.257618	0.0370854	3.74145e-12	0.00050557	6.90851	CVD		0.702824
anno.CLEANED.MVP.AFR.VTE.results	9	VTE	CpG29004613	133329486	133329487		3.89925	0.605388	1.18762e-10			CVD
a The values in this column are NAs when pvalues after bonferroni correction is less than 0.05
b The values in this column are NAs when coloc PPH4 is less than 0.8. (See Methods)

### Sheet: Table S5.2 (EA)
Table S5.2: MWAS of 41 traits in MVP database (EA)
Trait file fullname	Chr	Trait	CpG id	Position (start, hg38)	Position (end, hg38)	R2	Beta	s.e.	Pval	Pval (Bonferroni)	Z score	Broad category	MR pval (Bonferroni) a	Coloc (PPH4) b
BIHS.EUR.MVP.PLoSOne2022	10	BIHS	CpG29774241	21541278	21541279	0.129797	0.158038	0.025206	3.61373e-10	0.0087174	6.44493	CVD	0.019008	0.985239
BIHS.EUR.MVP.PLoSOne2022	16	BIHS	CpG43399987	53703792	53703793	0.0242285	-1.0705	0.153336	2.92287e-12	0.000110734	-7.07738	CVD
BIHS.EUR.MVP.PLoSOne2022	16	BIHS	CpG43400919	53756020	53756021	0.0354142	-0.215793	0.0316713	9.52408e-12	0.000779831	-6.80161	CVD		0.786601
BIHS.EUR.MVP.PLoSOne2022	16	BIHS	CpG43401033	53764406	53764407		0.0501664	0.0063339	2.36951e-15			CVD
BIHS.EUR.MVP.PLoSOne2022	16	BIHS	CpG43401071	53765594	53765595	0.244593	0.08319	0.010128	2.14158e-16	1.7895e-08	8.2015	CVD	4.6798e-11
BIHS.EUR.MVP.PLoSOne2022	16	BIHS	CpG43401103	53766841	53766842	0.437064	0.0548866	0.00666461	1.78757e-16	1.19752e-08	8.24964	CVD	4.6798e-11
BIHS.EUR.MVP.PLoSOne2022	16	BIHS	CpG43401399	53785858	53785859	0.375409	0.0505905	0.00606697	7.51314e-17	4.54874e-09	8.36455	CVD	3.27038e-12	0.719824
BIHS.EUR.MVP.PLoSOne2022	16	BIHS	CpG43401461	53788527	53788528	0.382819	0.0562052	0.00667268	3.66432e-17	3.1273e-09	8.40861	CVD	3.27038e-12	0.732049
BIHS.EUR.MVP.PLoSOne2022	16	BIHS	CpG43401521	53791992	53791993	0.328112	0.0535563	0.0064203	7.32137e-17	5.2203e-09	8.34829	CVD	1.54036e-12	0.807582
BIHS.EUR.MVP.PLoSOne2022	16	BIHS	CpG43401769	53808995	53808996	0.319995	0.0515303	0.0063197	3.52293e-16	2.57166e-08	8.1578	CVD	7.92246e-10
BIHS.EUR.MVP.PLoSOne2022	16	BIHS	CpG43742403	69965445	69965446	0.0417723	-0.599547	0.0938836	1.70205e-10	0.0117906	-6.39898	CVD
BIHS.EUR.MVP.PLoSOne2022	2	BIHS	CpG4584627	552421	552422	0.0307302	-0.301301	0.0443872	1.13684e-11	0.000685757	-6.8201	CVD
BIHS.EUR.MVP.PLoSOne2022	2	BIHS	CpG4587325	624209	624210	0.28724	0.116499	0.0158519	1.99378e-13	1.49428e-05	7.34998	CVD	3.49768e-07	0.897895
BIHS.EUR.MVP.PLoSOne2022	2	BIHS	CpG4587481	628780	628781	0.0537804	0.243568	0.0355875	7.69109e-12	0.00192903	6.66993	CVD	9.66126e-07	0.854014
BIHS.EUR.MVP.PLoSOne2022	2	BIHS	CpG4587483	628800	628801	0.0574453	0.559802	0.0770017	3.59495e-13	3.16555e-05	7.24897	CVD	4.38482e-07	0.836814
BIHS.EUR.MVP.PLoSOne2022	2	BIHS	CpG4587631	635153	635154	0.364751	0.0958575	0.0130776	2.30316e-13	1.73417e-05	7.33005	CVD	3.08832e-07	0.904412
BIHS.EUR.MVP.PLoSOne2022	2	BIHS	CpG4587635	635199	635200	0.368849	0.0886141	0.0120037	1.55684e-13	1.19685e-05	7.37958	CVD	3.49768e-07	0.899997
BIHS.EUR.MVP.PLoSOne2022	2	BIHS	CpG4587715	636416	636417	0.0174944	-0.192847	0.026911	7.71731e-13	0.000131617	-7.05339	CVD		0.848401
BIHS.EUR.MVP.PLoSOne2022	2	BIHS	CpG4587921	638106	638107	0.35809	0.099993	0.013502	1.30374e-13	9.6881e-06	7.40768	CVD	3.08832e-07	0.902231
BIHS.EUR.MVP.PLoSOne2022	2	BIHS	CpG4588153	646344	646345	0.39879	0.0851048	0.0116371	2.60743e-13	1.9698e-05	7.31296	CVD	4.9408e-07	0.848898
BIHS.EUR.MVP.PLoSOne2022	2	BIHS	CpG4588251	648607	648608	0.342894	0.113519	0.0154952	2.37012e-13	1.79349e-05	7.32554	CVD	2.33312e-06	0.868505
BIHS.EUR.MVP.PLoSOne2022	2	BIHS	CpG4588325	650011	650012	0.223879	-0.0807357	0.0110858	3.26961e-13	1.6508e-05	-7.33665	CVD	1.19756e-06	0.79457
BIHS.EUR.MVP.PLoSOne2022	2	BIHS	CpG4588337	650478	650479	0.198439	-0.0791126	0.0107714	2.06238e-13	1.48998e-05	-7.35036	CVD	2.33312e-06	0.856943
BIHS.EUR.MVP.PLoSOne2022	2	BIHS	CpG4588413	652246	652247	0.241559	-0.0579026	0.00795977	3.47967e-13	2.68672e-05	-7.27115	CVD	2.33312e-06	0.837767
BIHS.EUR.MVP.PLoSOne2022	2	BIHS	CpG4588415	652271	652272	0.267973	-0.0629419	0.00856752	2.03359e-13	1.52594e-05	-7.34717	CVD	4.5109e-07	0.861998
BIHS.EUR.MVP.PLoSOne2022	2	BIHS	CpG4588449	653580	653581	0.283942	-0.0627189	0.00853044	1.9474e-13	1.31739e-05	-7.3668	CVD	2.33312e-06	0.851671
BIHS.EUR.MVP.PLoSOne2022	2	BIHS	CpG4589685	689988	689989	0.0158472	-0.554388	0.0887391	4.17368e-10	0.00570306	-6.50898	CVD
BIHS.EUR.MVP.PLoSOne2022	2	BIHS	CpG4591451	742427	742428	0.0238927	-0.271239	0.0369713	2.19299e-13	2.0922e-05	-7.30485	CVD
BMI.EUR.MVP.NatComm2022	1	BMI	CpG1887699	72064145	72064146	0.0663818	-0.325542	0.040136	5.02096e-16	7.60603e-08	-8.02575	Anthropometry
BMI.EUR.MVP.NatComm2022	1	BMI	CpG1887703	72064485	72064486	0.122019	-0.324472	0.0404764	1.08946e-15	5.91863e-08	-8.05648	Anthropometry		0.772755
BMI.EUR.MVP.NatComm2022	1	BMI	CpG1887705	72064525	72064526	0.113205	-0.205209	0.0309887	3.54225e-11	0.00208088	-6.6588	Anthropometry		0.716187
BMI.EUR.MVP.NatComm2022	1	BMI	CpG1888745	72161259	72161260	0.0531646	0.181	0.0279245	9.06586e-11	0.00175541	6.68376	Anthropometry
BMI.EUR.MVP.NatComm2022	1	BMI	CpG1888829	72171470	72171471	0.358678	0.0291282	0.00459533	2.31799e-10	0.0314736	6.24732	Anthropometry
BMI.EUR.MVP.NatComm2022	1	BMI	CpG1888863	72174172	72174173	0.373748	-0.0354781	0.00491421	5.21781e-13	4.0049e-05	-7.21704	Anthropometry
BMI.EUR.MVP.NatComm2022	1	BMI	CpG1888893	72176966	72176967	0.451504	-0.0252993	0.00350863	5.57125e-13	3.83494e-05	-7.22294	Anthropometry
BMI.EUR.MVP.NatComm2022	1	BMI	CpG1888913	72180050	72180051	0.315068	-0.0334206	0.00455602	2.20921e-13	1.42822e-05	-7.35602	Anthropometry
BMI.EUR.MVP.NatComm2022	1	BMI	CpG1889191	72216151	72216152	0.318806	0.0287624	0.00424174	1.19517e-11	0.000842593	6.79045	Anthropometry
BMI.EUR.MVP.NatComm2022	1	BMI	CpG1889209	72218649	72218650	0.306144	0.0276167	0.00398452	4.17899e-12	0.000340283	6.92006	Anthropometry
BMI.EUR.MVP.NatComm2022	1	BMI	CpG1889353	72235416	72235417	0.458224	0.0247365	0.00354089	2.82911e-12	0.000204227	6.99203	Anthropometry
BMI.EUR.MVP.NatComm2022	1	BMI	CpG1889389	72242470	72242471	0.349222	0.0231877	0.00346523	2.2087e-11	0.000518714	6.86009	Anthropometry
BMI.EUR.MVP.NatComm2022	1	BMI	CpG1889393	72243358	72243359	0.273659	0.0415832	0.00570116	3.01293e-13	2.23533e-05	7.29595	Anthropometry
BMI.EUR.MVP.NatComm2022	1	BMI	CpG1889801	72274950	72274951	0.41666	0.0401792	0.00519149	9.98703e-15	9.43939e-07	7.7106	Anthropometry	3.58491e-08
BMI.EUR.MVP.NatComm2022	1	BMI	CpG1890205	72286389	72286390	0.187772	0.061139	0.0077184	2.35231e-15	1.78606e-07	7.92029	Anthropometry	5.00654e-10
BMI.EUR.MVP.NatComm2022	1	BMI	CpG1890279	72294234	72294235	0.0193613	-0.131965	0.016484	1.18866e-15	6.01239e-08	-8.05456	Anthropometry
BMI.EUR.MVP.NatComm2022	1	BMI	CpG1890369	72301466	72301467	0.092097	-0.130207	0.0144677	2.2606e-19	1.91673e-11	-8.98691	Anthropometry	5.22769e-14	0.96926
BMI.EUR.MVP.NatComm2022	1	BMI	CpG1890371	72301527	72301528	0.0479335	-0.122268	0.0190356	1.33499e-10	0.00179632	-6.68039	Anthropometry		0.913354
BMI.EUR.MVP.NatComm2022	1	BMI	CpG1890955	72357769	72357770	0.110769	-0.179354	0.020979	1.23944e-17	8.52707e-10	-8.55974	Anthropometry	1.16087e-14	0.979488
BMI.EUR.MVP.NatComm2022	1	BMI	CpG1891075	72372722	72372723	0.49528	-0.0635115	0.00712295	4.81465e-19	3.70549e-11	-8.91414	Anthropometry	3.77206e-14	0.967091
BMI.EUR.MVP.NatComm2022	1	BMI	CpG1891163	72383402	72383403	0.435801	-0.0349146	0.00507939	6.25233e-12	0.000327731	-6.92538	Anthropometry	1.01729e-06
BMI.EUR.MVP.NatComm2022	1	BMI	CpG1891231	72390744	72390745	0.129492	-0.328666	0.0449742	2.71392e-13	1.85513e-05	-7.32101	Anthropometry	5.28885e-06
BMI.EUR.MVP.NatComm2022	1	BMI	CpG1891261	72394757	72394758	0.158602	-0.242446	0.0266488	9.21746e-20	2.32371e-11	-8.96571	Anthropometry	1.17126e-14	0.982373
BMI.EUR.MVP.NatComm2022	1	BMI	CpG1891263	72394769	72394770	0.0431899	-0.210299	0.0250564	4.73682e-17	2.40157e-11	-8.96208	Anthropometry		0.927433
BMI.EUR.MVP.NatComm2022	1	BMI	CpG1891309	72401287	72401288	0.387359	-0.0432053	0.00560093	1.21972e-14	5.06603e-07	-7.78962	Anthropometry	1.2488e-06
BMI.EUR.MVP.NatComm2022	1	BMI	CpG1891537	72421770	72421771	0.182939	0.0517897	0.00722105	7.38887e-13	8.47103e-05	7.11442	Anthropometry	3.25778e-06
BMI.EUR.MVP.NatComm2022	1	BMI	CpG1891829	72450120	72450121	0.451503	0.0278411	0.00388857	8.08357e-13	5.42685e-05	7.17559	Anthropometry	0.000290541
BMI.EUR.MVP.NatComm2022	1	BMI	CpG1891831	72450160	72450161	0.328363	0.0420077	0.00578238	3.73652e-13	2.53209e-05	7.27915	Anthropometry	1.42205e-06
BMI.EUR.MVP.NatComm2022	1	BMI	CpG1891839	72450440	72450441	0.420014	-0.0382549	0.00536149	9.6702e-13	7.98759e-05	-7.12252	Anthropometry	5.28885e-06
BMI.EUR.MVP.NatComm2022	1	BMI	CpG1891869	72455697	72455698	0.434221	-0.0448637	0.00635121	1.62011e-12	0.000125818	-7.05965	Anthropometry	1.01729e-06
BMI.EUR.MVP.NatComm2022	1	BMI	CpG1891921	72461662	72461663	0.437591	-0.0518331	0.00742581	2.94899e-12	0.000190348	-7.00189	Anthropometry	3.84491e-06
BMI.EUR.MVP.NatComm2022	1	BMI	CpG1950133	77480279	77480280	0.487081	-0.0210361	0.0033688	4.25476e-10	0.0232798	-6.29427	Anthropometry
BMI.EUR.MVP.NatComm2022	1	BMI	CpG3254367	177833574	177833575	0.394018	-0.0293931	0.0046048	1.73494e-10	0.0132037	-6.38167	Anthropometry	0.00146057
BMI.EUR.MVP.NatComm2022	1	BMI	CpG3254707	177861490	177861491	0.337028	-0.0315629	0.00476025	3.34527e-11	0.00293192	-6.60822	Anthropometry	5.02947e-05
BMI.EUR.MVP.NatComm2022	1	BMI	CpG3255057	177891195	177891196	0.476453	0.022911	0.00358593	1.66834e-10	0.0123655	6.3917	Anthropometry	0.000770296
BMI.EUR.MVP.NatComm2022	1	BMI	CpG3255123	177897656	177897657	0.403528	0.0281361	0.00430039	6.04223e-11	0.00983425	6.42662	Anthropometry	0.00053031
BMI.EUR.MVP.NatComm2022	1	BMI	CpG3255191	177899714	177899715	0.0812106	-0.306993	0.0411366	8.47139e-14	3.28735e-06	-7.54974	Anthropometry	2.34053e-07
BMI.EUR.MVP.NatComm2022	1	BMI	CpG3255193	177899808	177899809	0.194582	-0.124351	0.0173327	7.26466e-13	2.97539e-05	-7.25735	Anthropometry	2.34053e-07
BMI.EUR.MVP.NatComm2022	1	BMI	CpG3256035	177946460	177946461		0.761748	0.10043	3.32839e-14			Anthropometry
BMI.EUR.MVP.NatComm2022	1	BMI	CpG3256101	177949233	177949234	0.294432	-0.0385804	0.00610324	2.59384e-10	0.0227418	-6.2979	Anthropometry	0.017163
BMI.EUR.MVP.NatComm2022	1	BMI	CpG3448189	190337216	190337217	0.243225	-0.0638796	0.00868074	1.85606e-13	1.69907e-05	-7.33279	Anthropometry
BMI.EUR.MVP.NatComm2022	10	BMI	CpG31202061	101364847	101364848	0.125122	0.568784	0.0856411	3.10548e-11	0.00240938	6.63722	Anthropometry
BMI.EUR.MVP.NatComm2022	10	BMI	CpG31203615	101453918	101453919	0.0847001	-0.304282	0.0476676	1.73188e-10	0.0131908	-6.38182	Anthropometry
BMI.EUR.MVP.NatComm2022	10	BMI	CpG31213259	101825450	101825451	0.0106128	0.195614	0.0284561	6.23301e-12	0.000833854	6.79195	Anthropometry
BMI.EUR.MVP.NatComm2022	10	BMI	CpG31223463	102184267	102184268	0.0187505	0.234996	0.0347548	1.36548e-11	0.000672846	6.82283	Anthropometry
BMI.EUR.MVP.NatComm2022	10	BMI	CpG31239363	102659707	102659708		-0.238051	0.0356145	2.32339e-11			Anthropometry
BMI.EUR.MVP.NatComm2022	10	BMI	CpG31242637	102762656	102762657	0.0191171	0.198831	0.0292807	1.11735e-11	0.00107031	6.75585	Anthropometry
BMI.EUR.MVP.NatComm2022	10	BMI	CpG31243215	102782983	102782984	0.0719851	-0.561777	0.0885781	2.26548e-10	0.0400985	-6.20937	Anthropometry
BMI.EUR.MVP.NatComm2022	10	BMI	CpG31243617	102796410	102796411	0.0198761	-0.514956	0.0686786	6.47725e-14	1.22408e-05	-7.37659	Anthropometry		0.720906
BMI.EUR.MVP.NatComm2022	10	BMI	CpG31244931	102839237	102839238	0.255403	-0.0603485	0.00740042	3.49914e-16	4.94823e-08	-8.07835	Anthropometry
BMI.EUR.MVP.NatComm2022	10	BMI	CpG31245315	102853183	102853184	0.363773	-0.0521302	0.00638072	3.0849e-16	1.7217e-08	-8.20614	Anthropometry
BMI.EUR.MVP.NatComm2022	10	BMI	CpG31246627	102896281	102896282	0.128633	-0.0588773	0.00744954	2.71214e-15	1.23625e-07	-7.96591	Anthropometry		0.92523
BMI.EUR.MVP.NatComm2022	10	BMI	CpG31246767	102900265	102900266		1.03881	0.154996	2.0535e-11			Anthropometry
BMI.EUR.MVP.NatComm2022	10	BMI	CpG31246769	102900297	102900298	0.120755	0.510968	0.0649449	3.6118e-15	1.44631e-06	7.65596	Anthropometry		0.8818
BMI.EUR.MVP.NatComm2022	10	BMI	CpG31247061	102913339	102913340	0.125503	-0.10804	0.0132173	2.97922e-16	2.14872e-08	-8.17948	Anthropometry		0.902436
BMI.EUR.MVP.NatComm2022	10	BMI	CpG31247955	102937758	102937759	0.0618998	-0.0844685	0.0104367	5.80261e-16	3.63295e-07	-7.83153	Anthropometry		0.902557
BMI.EUR.MVP.NatComm2022	10	BMI	CpG31248735	102969491	102969492	0.284374	-0.0641551	0.00769059	7.30315e-17	4.34012e-09	-8.37008	Anthropometry		0.928138
BMI.EUR.MVP.NatComm2022	10	BMI	CpG31249745	103016769	103016770	0.0385476	-0.126303	0.0158133	1.38127e-15	1.88074e-07	-7.91387	Anthropometry		0.894309
BMI.EUR.MVP.NatComm2022	10	BMI	CpG31249821	103020280	103020281	0.140941	-0.0781109	0.00943264	1.22234e-16	8.82797e-09	-8.286	Anthropometry		0.90923
BMI.EUR.MVP.NatComm2022	10	BMI	CpG31250059	103029822	103029823	0.281958	-0.044363	0.00534615	1.05763e-16	6.47792e-09	-8.32276	Anthropometry		0.904785
BMI.EUR.MVP.NatComm2022	10	BMI	CpG31250633	103054512	103054513	0.0864263	0.358493	0.0485426	1.52317e-13	1.30996e-05	7.36755	Anthropometry		0.843037
BMI.EUR.MVP.NatComm2022	10	BMI	CpG31251853	103104920	103104921	0.060307	-0.109507	0.0133561	2.42455e-16	1.92075e-08	-8.19299	Anthropometry		0.897643
BMI.EUR.MVP.NatComm2022	10	BMI	CpG31252173	103126616	103126617	0.268155	-0.0502225	0.00624152	8.51777e-16	5.05247e-08	-8.07581	Anthropometry		0.900312
BMI.EUR.MVP.NatComm2022	10	BMI	CpG31252843	103151201	103151202	0.295076	-0.0448227	0.00539778	1.00748e-16	7.44375e-09	-8.30627	Anthropometry		0.926045
BMI.EUR.MVP.NatComm2022	10	BMI	CpG31257381	103317976	103317977		-0.238855	0.0339576	2.00819e-12			Anthropometry
BMI.EUR.MVP.NatComm2022	10	BMI	CpG31258575	103350587	103350588		1.11672	0.133439	5.82241e-17			Anthropometry
BMI.EUR.MVP.NatComm2022	10	BMI	CpG31405875	112646800	112646801	0.0336594	0.122667	0.0193762	2.43872e-10	0.000244063	6.96699	Anthropometry
BMI.EUR.MVP.NatComm2022	10	BMI	CpG31413303	112971244	112971245	0.0187932	-0.115701	0.0161806	8.6412e-13	0.00170923	-6.68766	Anthropometry		0.882346
BMI.EUR.MVP.NatComm2022	10	BMI	CpG31414243	113004901	113004902	0.485338	0.0263488	0.00386299	9.05109e-12	0.00143443	6.71328	Anthropometry
BMI.EUR.MVP.NatComm2022	10	BMI	CpG31414337	113008011	113008012	0.059131	0.532456	0.0587765	1.31666e-19	3.30391e-10	8.66838	Anthropometry
BMI.EUR.MVP.NatComm2022	10	BMI	CpG31414367	113009023	113009024	0.446645	0.0398813	0.00560926	1.16121e-12	9.72452e-05	7.09536	Anthropometry
BMI.EUR.MVP.NatComm2022	10	BMI	CpG31414595	113017390	113017391		0.100035	0.0130765	2.01032e-14			Anthropometry
BMI.EUR.MVP.NatComm2022	10	BMI	CpG31414659	113019778	113019779	0.40803	0.024425	0.00384181	2.04829e-10	0.0207579	6.31203	Anthropometry
BMI.EUR.MVP.NatComm2022	10	BMI	CpG31414733	113022421	113022422	0.0900799	0.093451	0.0131669	1.27112e-12	0.0206292	6.313	Anthropometry
BMI.EUR.MVP.NatComm2022	10	BMI	CpG31414735	113022576	113022577	0.114176	0.0865676	0.0113684	2.64235e-14	2.42161e-06	7.58945	Anthropometry
BMI.EUR.MVP.NatComm2022	10	BMI	CpG31415501	113058994	113058995	0.242677	0.0807417	0.0102422	3.19062e-15	3.63297e-06	7.53671	Anthropometry
BMI.EUR.MVP.NatComm2022	10	BMI	CpG31416447	113094407	113094408	0.0652062	-0.638582	0.0822269	8.09445e-15	9.10481e-06	-7.41591	Anthropometry
BMI.EUR.MVP.NatComm2022	11	BMI	CpG32534525	27522811	27522812	0.261329	0.0441922	0.00686289	1.20023e-10	0.0110229	6.40925	Anthropometry
BMI.EUR.MVP.NatComm2022	11	BMI	CpG32535509	27618976	27618977	0.0402469	-0.197231	0.0306823	1.29142e-10	0.0211103	-6.30943	Anthropometry		0.836987
BMI.EUR.MVP.NatComm2022	11	BMI	CpG32535723	27632331	27632332	0.337181	0.0484024	0.00564296	9.69778e-18	6.42576e-10	8.5923	Anthropometry		0.944834
BMI.EUR.MVP.NatComm2022	11	BMI	CpG32536189	27659652	27659653	0.217237	0.0740055	0.00874319	2.57557e-17	1.96303e-09	8.46307	Anthropometry		0.958778
BMI.EUR.MVP.NatComm2022	11	BMI	CpG32536191	27659654	27659655	0.140472	0.0850999	0.00982398	4.61653e-18	5.1425e-10	8.61785	Anthropometry		0.971229
BMI.EUR.MVP.NatComm2022	11	BMI	CpG32536199	27659666	27659667	0.03062	0.130663	0.0167541	6.24431e-15	5.60993e-07	7.77673	Anthropometry		0.941951
BMI.EUR.MVP.NatComm2022	11	BMI	CpG32536201	27659668	27659669	0.0642293	0.113521	0.0170074	2.47573e-11	0.000402473	6.89624	Anthropometry		0.794395
BMI.EUR.MVP.NatComm2022	11	BMI	CpG32537157	27706554	27706555	0.218525	-0.0975936	0.0150586	9.11527e-11	0.0475673	-6.18247	Anthropometry
BMI.EUR.MVP.NatComm2022	11	BMI	CpG32848399	46998836	46998837	0.0291358	-0.152091	0.022767	2.38376e-11	0.0032874	-6.59125	Anthropometry
BMI.EUR.MVP.NatComm2022	11	BMI	CpG32854357	47217763	47217764		0.247665	0.0380549	7.61168e-11			Anthropometry
BMI.EUR.MVP.NatComm2022	11	BMI	CpG32856415	47270425	47270426	0.0212232	0.6127	0.0805043	2.72452e-14	9.91836e-07	7.70428	Anthropometry
BMI.EUR.MVP.NatComm2022	11	BMI	CpG32858719	47338657	47338658	0.0307143	0.211684	0.0280273	4.26056e-14	7.93214e-07	7.73277	Anthropometry		0.823337
BMI.EUR.MVP.NatComm2022	11	BMI	CpG32859421	47353641	47353642	0.379642	-0.0369378	0.00529564	3.05603e-12	0.0002113	-6.98725	Anthropometry
BMI.EUR.MVP.NatComm2022	11	BMI	CpG32859641	47356967	47356968	0.0668346	-0.0971958	0.0131711	1.58902e-13	1.30885e-05	-7.36766	Anthropometry
BMI.EUR.MVP.NatComm2022	11	BMI	CpG32859927	47363642	47363643	0.375827	-0.0530849	0.00723896	2.24673e-13	1.53106e-05	-7.34672	Anthropometry
BMI.EUR.MVP.NatComm2022	11	BMI	CpG32860129	47370327	47370328	0.428965	0.0430246	0.00599233	6.97456e-13	3.85839e-05	7.22211	Anthropometry
BMI.EUR.MVP.NatComm2022	11	BMI	CpG32860141	47370562	47370563	0.461327	0.0461533	0.00639122	5.14711e-13	3.63473e-05	7.23022	Anthropometry
BMI.EUR.MVP.NatComm2022	11	BMI	CpG32860357	47375801	47375802	0.396622	-0.0469445	0.00650137	5.17176e-13	3.75147e-05	-7.22593	Anthropometry
BMI.EUR.MVP.NatComm2022	11	BMI	CpG32860741	47388671	47388672	0.0126382	-0.695625	0.0956023	3.43255e-13	6.63704e-05	-7.148	Anthropometry		0.821127
BMI.EUR.MVP.NatComm2022	11	BMI	CpG32861381	47402807	47402808	0.121691	0.118975	0.0164311	4.4581e-13	3.26823e-05	7.24464	Anthropometry
BMI.EUR.MVP.NatComm2022	11	BMI	CpG32861463	47405404	47405405	0.439982	-0.0383006	0.00520114	1.78642e-13	1.43809e-05	-7.3551	Anthropometry
BMI.EUR.MVP.NatComm2022	11	BMI	CpG32863315	47444453	47444454	0.346587	-0.0395308	0.00565188	2.66644e-12	0.000157595	-7.02829	Anthropometry
BMI.EUR.MVP.NatComm2022	11	BMI	CpG32864957	47505499	47505500	0.37567	-0.0372621	0.00501297	1.06059e-13	8.58698e-06	-7.42367	Anthropometry
BMI.EUR.MVP.NatComm2022	11	BMI	CpG32867697	47584930	47584931	0.420103	-0.0396415	0.00539605	2.0363e-13	1.54464e-05	-7.34554	Anthropometry	2.4727e-07
BMI.EUR.MVP.NatComm2022	11	BMI	CpG32867719	47585312	47585313		-0.0531921	0.00857933	5.64536e-10			Anthropometry
BMI.EUR.MVP.NatComm2022	11	BMI	CpG32868611	47600586	47600587	0.358283	-0.0498371	0.00694862	7.3783e-13	6.92359e-05	-7.14219	Anthropometry	2.99553e-07
BMI.EUR.MVP.NatComm2022	11	BMI	CpG32868627	47600859	47600860	0.387146	-0.0617601	0.00767714	8.64718e-16	1.22721e-07	-7.96682	Anthropometry	3.52842e-10	0.989568
BMI.EUR.MVP.NatComm2022	11	BMI	CpG32868849	47608547	47608548	0.0552642	-0.159318	0.0234052	9.96934e-12	0.000917729	-6.77812	Anthropometry		0.766118
BMI.EUR.MVP.NatComm2022	11	BMI	CpG32868851	47608584	47608585	0.0892834	-0.131495	0.0193161	9.92966e-12	0.000795224	-6.79879	Anthropometry	6.01972e-07
BMI.EUR.MVP.NatComm2022	11	BMI	CpG32869287	47626489	47626490	0.39589	-0.0444431	0.00620078	7.64743e-13	7.08898e-05	-7.13895	Anthropometry	3.99119e-07
BMI.EUR.MVP.NatComm2022	11	BMI	CpG32870063	47644113	47644114	0.121826	-0.0697935	0.00877906	1.86519e-15	5.60602e-06	-7.47991	Anthropometry		0.993944
BMI.EUR.MVP.NatComm2022	11	BMI	CpG32870065	47644123	47644124		-0.290952	0.0428892	1.17057e-11			Anthropometry
BMI.EUR.MVP.NatComm2022	11	BMI	CpG32870069	47644185	47644186	0.0644161	-0.0599825	0.00952958	3.08699e-10	0.0227487	-6.29785	Anthropometry		0.987968
BMI.EUR.MVP.NatComm2022	11	BMI	CpG32870225	47648308	47648309	0.231569	-0.0442945	0.00554058	1.30051e-15	6.5144e-07	-7.75779	Anthropometry		0.983538
BMI.EUR.MVP.NatComm2022	11	BMI	CpG32870229	47648332	47648333	0.216142	-0.0484528	0.00600796	7.33731e-16	1.06185e-07	-7.98469	Anthropometry		0.983208
BMI.EUR.MVP.NatComm2022	11	BMI	CpG32871657	47701266	47701267		0.035942	0.00579293	5.48839e-10			Anthropometry
BMI.EUR.MVP.NatComm2022	11	BMI	CpG32871683	47701959	47701960	0.193358	-0.0588005	0.00840316	2.60718e-12	0.000212442	-6.98649	Anthropometry
BMI.EUR.MVP.NatComm2022	11	BMI	CpG32872279	47719109	47719110		0.0277909	0.00446977	5.05041e-10			Anthropometry
BMI.EUR.MVP.NatComm2022	11	BMI	CpG32872861	47740336	47740337		-0.135202	0.0210882	1.44307e-10			Anthropometry
BMI.EUR.MVP.NatComm2022	11	BMI	CpG32873567	47761523	47761524	0.355821	-0.0339089	0.0047907	1.46187e-12	0.000102634	-7.0879	Anthropometry
BMI.EUR.MVP.NatComm2022	11	BMI	CpG32873681	47763732	47763733	0.433378	0.0327427	0.00520782	3.23179e-10	0.0268158	6.2723	Anthropometry
BMI.EUR.MVP.NatComm2022	11	BMI	CpG32873727	47765892	47765893	0.341758	0.0677221	0.0104694	9.89457e-11	0.00794361	6.45902	Anthropometry
BMI.EUR.MVP.NatComm2022	11	BMI	CpG32874409	47777658	47777659		0.158268	0.0250846	2.80156e-10			Anthropometry
BMI.EUR.MVP.NatComm2022	11	BMI	CpG32875647	47825158	47825159	0.415572	-0.0277586	0.00412908	1.78382e-11	0.00149376	-6.70736	Anthropometry	5.25629e-06
BMI.EUR.MVP.NatComm2022	11	BMI	CpG32876051	47843997	47843998	0.0498607	0.136813	0.0201217	1.0513e-11	0.000431178	6.88645	Anthropometry
BMI.EUR.MVP.NatComm2022	11	BMI	CpG32876409	47852811	47852812	0.36158	-0.0362946	0.00514701	1.76896e-12	0.00015376	-7.03173	Anthropometry	2.61335e-06
BMI.EUR.MVP.NatComm2022	11	BMI	CpG32876815	47868298	47868299	0.338406	-0.0370558	0.00521289	1.17306e-12	0.000102432	-7.08817	Anthropometry	2.61335e-06
BMI.EUR.MVP.NatComm2022	11	BMI	CpG32877071	47881330	47881331	0.0663482	-0.294022	0.0440548	2.489e-11	0.000549084	-6.85196	Anthropometry	5.92966e-06
BMI.EUR.MVP.NatComm2022	11	BMI	CpG32879749	47969055	47969056	0.0362305	-0.118647	0.018499	1.42008e-10	0.00468936	-6.53832	Anthropometry
BMI.EUR.MVP.NatComm2022	12	BMI	CpG35191757	33217412	33217413	0.213235	-0.0419624	0.00669835	3.73799e-10	0.0185991	-6.329	Anthropometry
BMI.EUR.MVP.NatComm2022	12	BMI	CpG35191785	33219654	33219655	0.392989	-0.0330362	0.00521851	2.4423e-10	0.0173829	-6.33943	Anthropometry
BMI.EUR.MVP.NatComm2022	12	BMI	CpG35191863	33227095	33227096	0.122972	-0.112196	0.0174841	1.3895e-10	0.0107837	-6.41259	Anthropometry
BMI.EUR.MVP.NatComm2022	12	BMI	CpG35191955	33229820	33229821	0.142562	-0.0808537	0.0130163	5.24002e-10	0.0403021	-6.20857	Anthropometry
BMI.EUR.MVP.NatComm2022	12	BMI	CpG35191975	33230965	33230966	0.0560693	-0.123755	0.0198058	4.14656e-10	0.0340405	-6.23506	Anthropometry
BMI.EUR.MVP.NatComm2022	12	BMI	CpG35267707	41277362	41277363		0.325765	0.0511277	1.87075e-10			Anthropometry
BMI.EUR.MVP.NatComm2022	12	BMI	CpG35269077	41413219	41413220	0.417931	-0.0418711	0.00606579	5.09805e-12	0.00159661	-6.69764	Anthropometry
BMI.EUR.MVP.NatComm2022	12	BMI	CpG35269313	41436405	41436406	0.123843	0.195387	0.0274518	1.09943e-12	0.000123946	7.06174	Anthropometry
BMI.EUR.MVP.NatComm2022	12	BMI	CpG35269321	41436570	41436571	0.408928	-0.0430154	0.00602333	9.23417e-13	7.08595e-05	-7.13901	Anthropometry
BMI.EUR.MVP.NatComm2022	12	BMI	CpG35269383	41444128	41444129	0.127358	0.126124	0.0177324	1.13878e-12	7.10733e-05	7.13859	Anthropometry
BMI.EUR.MVP.NatComm2022	12	BMI	CpG35269387	41444247	41444248	0.26664	-0.166323	0.0230429	5.27628e-13	4.00565e-05	-7.21701	Anthropometry
BMI.EUR.MVP.NatComm2022	12	BMI	CpG35269389	41444278	41444279	0.207196	0.249339	0.0345747	5.52987e-13	5.55949e-05	7.17228	Anthropometry
BMI.EUR.MVP.NatComm2022	12	BMI	CpG35269395	41445921	41445922	0.269219	-0.0545959	0.00766073	1.02787e-12	9.1529e-05	-7.10374	Anthropometry
BMI.EUR.MVP.NatComm2022	12	BMI	CpG35269437	41450818	41450819	0.0259022	-0.130389	0.0201994	1.08148e-10	0.00257565	-6.62738	Anthropometry
BMI.EUR.MVP.NatComm2022	12	BMI	CpG35269451	41452307	41452308	0.382001	-0.0296099	0.00420219	1.83746e-12	4.74297e-05	-7.19399	Anthropometry
BMI.EUR.MVP.NatComm2022	12	BMI	CpG35269463	41452908	41452909	0.431881	-0.0392957	0.00548012	7.46716e-13	5.73867e-05	-7.16794	Anthropometry
BMI.EUR.MVP.NatComm2022	12	BMI	CpG35269485	41453889	41453890	0.0766429	0.101984	0.0143233	1.07816e-12	7.77128e-05	7.1263	Anthropometry
BMI.EUR.MVP.NatComm2022	12	BMI	CpG35269491	41454354	41454355	0.08404	0.0958846	0.0148237	9.90851e-11	0.0226607	6.29845	Anthropometry
BMI.EUR.MVP.NatComm2022	12	BMI	CpG35269623	41468923	41468924	0.269792	-0.141517	0.0198408	9.84752e-13	7.47214e-05	-7.13171	Anthropometry
BMI.EUR.MVP.NatComm2022	12	BMI	CpG35269707	41472291	41472292	0.391716	-0.0259298	0.00367022	1.60712e-12	0.00014199	-7.04283	Anthropometry
BMI.EUR.MVP.NatComm2022	12	BMI	CpG35269897	41492343	41492344	0.304747	-0.0376156	0.00539538	3.1289e-12	0.000298472	-6.93861	Anthropometry
BMI.EUR.MVP.NatComm2022	12	BMI	CpG35270449	41541205	41541206	0.433555	-0.0232834	0.00364022	1.59354e-10	0.00999321	-6.42419	Anthropometry
BMI.EUR.MVP.NatComm2022	12	BMI	CpG35419689	49819212	49819213	0.195582	-0.0587083	0.00926822	2.38309e-10	0.0128399	-6.38594	Anthropometry
BMI.EUR.MVP.NatComm2022	12	BMI	CpG35419703	49819558	49819559	0.10607	-0.105178	0.0163138	1.13939e-10	0.0092914	-6.43525	Anthropometry		0.95617
BMI.EUR.MVP.NatComm2022	12	BMI	CpG35420853	49856327	49856328	0.423097	-0.0359618	0.00468179	1.57599e-14	1.01607e-06	-7.7012	Anthropometry
BMI.EUR.MVP.NatComm2022	12	BMI	CpG35421683	49878061	49878062	0.217594	-0.0529434	0.00784603	1.50112e-11	0.00114772	-6.74572	Anthropometry
BMI.EUR.MVP.NatComm2022	12	BMI	CpG35435397	50337550	50337551	0.0203907	0.196911	0.0280286	2.13527e-12	0.00022868	6.97615	Anthropometry
BMI.EUR.MVP.NatComm2022	12	BMI	CpG35436165	50368101	50368102		0.140608	0.0219507	1.49742e-10			Anthropometry
BMI.EUR.MVP.NatComm2022	12	BMI	CpG36452651	111424099	111424100	0.0239507	0.168538	0.0250231	1.63578e-11	0.00266177	6.62252	Anthropometry
BMI.EUR.MVP.NatComm2022	12	BMI	CpG36469165	111985248	111985249	0.013478	0.111509	0.0177444	3.2958e-10	0.032168	6.24391	Anthropometry		0.825751
BMI.EUR.MVP.NatComm2022	12	BMI	CpG36474609	112172909	112172910	0.563043	0.016033	0.00245164	6.16331e-11	0.00284515	6.61267	Anthropometry	7.81429e-05	0.715679
BMI.EUR.MVP.NatComm2022	12	BMI	CpG36481871	112445671	112445672	0.433059	0.0229504	0.00361307	2.12463e-10	0.0125916	6.38893	Anthropometry
BMI.EUR.MVP.NatComm2022	13	BMI	CpG37813481	58153510	58153511	0.06353	0.257236	0.041492	5.65909e-10	0.0249686	6.2834	Anthropometry
BMI.EUR.MVP.NatComm2022	13	BMI	CpG37814501	58248885	58248886		0.048234	0.00687133	2.22514e-12			Anthropometry
BMI.EUR.MVP.NatComm2022	13	BMI	CpG37815159	58304196	58304197	0.358279	-0.0287681	0.00451336	1.84179e-10	0.0154901	-6.35717	Anthropometry		0.986131
BMI.EUR.MVP.NatComm2022	13	BMI	CpG37816551	58433532	58433533	0.0295784	0.509393	0.0783703	8.04136e-11	0.0126007	6.38882	Anthropometry
BMI.EUR.MVP.NatComm2022	13	BMI	CpG37816625	58438639	58438640	0.0219989	0.160237	0.0239872	2.38776e-11	0.00476143	6.53604	Anthropometry
BMI.EUR.MVP.NatComm2022	13	BMI	CpG37817991	58536581	58536582	0.235827	-0.127004	0.0176477	6.17275e-13	4.26818e-05	-7.20837	Anthropometry	5.5612e-07	0.987267
BMI.EUR.MVP.NatComm2022	13	BMI	CpG37818005	58538321	58538322	0.360774	-0.0300297	0.00430503	3.04795e-12	9.13431e-05	-7.10402	Anthropometry	5.5612e-07	0.987414
BMI.EUR.MVP.NatComm2022	13	BMI	CpG37818013	58539469	58539470	0.310281	-0.0367691	0.00526748	2.94334e-12	0.000350604	-6.91583	Anthropometry	4.785e-07	0.989288
BMI.EUR.MVP.NatComm2022	13	BMI	CpG37819019	58638803	58638804		-0.128371	0.0192887	2.82839e-11			Anthropometry
BMI.EUR.MVP.NatComm2022	13	BMI	CpG37822165	58867631	58867632		0.131643	0.0205982	1.64797e-10			Anthropometry
BMI.EUR.MVP.NatComm2022	14	BMI	CpG38856691	25474776	25474777	0.220967	0.0363393	0.00531806	8.30543e-12	0.000643264	6.82928	Anthropometry		0.986117
BMI.EUR.MVP.NatComm2022	14	BMI	CpG39770785	79473649	79473650	0.457173	-0.036207	0.00446836	5.36286e-16	3.13882e-08	-8.13369	Anthropometry		0.95629
BMI.EUR.MVP.NatComm2022	14	BMI	CpG39770819	79476369	79476370	0.0311775	-0.205915	0.0275724	8.13345e-14	1.69873e-05	-7.33282	Anthropometry
BMI.EUR.MVP.NatComm2022	14	BMI	CpG39770831	79477264	79477265	0.452558	-0.036747	0.00496696	1.37953e-13	6.39423e-06	-7.4626	Anthropometry
BMI.EUR.MVP.NatComm2022	14	BMI	CpG39770839	79477755	79477756	0.316847	-0.0986299	0.0119626	1.65404e-16	9.52951e-09	-8.2769	Anthropometry		0.924125
BMI.EUR.MVP.NatComm2022	14	BMI	CpG39776397	79878931	79878932	0.0453594	0.118257	0.0184654	1.51123e-10	0.00385629	6.56752	Anthropometry	1.59606e-10	0.988424
BMI.EUR.MVP.NatComm2022	15	BMI	CpG41402019	67727619	67727620	0.358295	-0.0306354	0.00455971	1.83345e-11	0.00120391	-6.73878	Anthropometry
BMI.EUR.MVP.NatComm2022	15	BMI	CpG41402311	67750641	67750642	0.0211975	-0.177958	0.0270608	4.8256e-11	0.00700837	-6.47795	Anthropometry		0.961479
BMI.EUR.MVP.NatComm2022	15	BMI	CpG41402465	67761114	67761115	0.0677846	-0.221324	0.032333	7.63986e-12	0.000501954	-6.86478	Anthropometry		0.975546
BMI.EUR.MVP.NatComm2022	15	BMI	CpG41402469	67761382	67761383	0.0933966	-0.171195	0.024497	2.78049e-12	0.00034462	-6.91827	Anthropometry		0.987098
BMI.EUR.MVP.NatComm2022	15	BMI	CpG41402471	67761470	67761471	0.0814857	-0.278921	0.0422212	3.94343e-11	0.00850521	-6.44867	Anthropometry		0.987984
BMI.EUR.MVP.NatComm2022	15	BMI	CpG41402473	67761555	67761556	0.157176	-0.330415	0.0475843	3.81704e-12	0.000129732	-7.05539	Anthropometry		0.994002
BMI.EUR.MVP.NatComm2022	15	BMI	CpG41402583	67768213	67768214	0.328819	0.0527261	0.00725528	3.6681e-13	3.42326e-05	7.23836	Anthropometry		0.937078
BMI.EUR.MVP.NatComm2022	15	BMI	CpG41402995	67793216	67793217	0.413658	0.0316374	0.00447416	1.53664e-12	0.000126867	7.0585	Anthropometry		0.92049
BMI.EUR.MVP.NatComm2022	15	BMI	CpG41403497	67812164	67812165		0.233473	0.0353537	4.00384e-11			Anthropometry
BMI.EUR.MVP.NatComm2022	15	BMI	CpG41403499	67812187	67812188	0.0413825	0.159815	0.0236061	1.28719e-11	0.000330633	6.92414	Anthropometry	2.40069e-06	0.954916
BMI.EUR.MVP.NatComm2022	15	BMI	CpG41403519	67812585	67812586	0.0303552	0.518768	0.0775565	2.24846e-11	0.00089537	6.78168	Anthropometry	2.49446e-07	0.968168
BMI.EUR.MVP.NatComm2022	15	BMI	CpG41403521	67812610	67812611	0.0994275	0.231988	0.0312979	1.24175e-13	1.8112e-05	7.32422	Anthropometry	2.40239e-07	0.960639
BMI.EUR.MVP.NatComm2022	15	BMI	CpG41403525	67812727	67812728	0.0370521	0.233282	0.0324666	6.70669e-13	0.000287094	6.9441	Anthropometry	8.33984e-06	0.955825
BMI.EUR.MVP.NatComm2022	15	BMI	CpG41403969	67822633	67822634	0.0884543	0.137518	0.0185804	1.34886e-13	7.50432e-06	7.44149	Anthropometry	3.59853e-07	0.973603
BMI.EUR.MVP.NatComm2022	16	BMI	CpG42407777	3612395	3612396	0.0254766	0.783118	0.122382	1.56454e-10	0.0233278	6.29395	Anthropometry
BMI.EUR.MVP.NatComm2022	16	BMI	CpG42407835	3613085	3613086	0.036376	0.154227	0.0248462	5.39173e-10	0.0169339	6.34346	Anthropometry
BMI.EUR.MVP.NatComm2022	16	BMI	CpG42434727	4280079	4280080		0.260782	0.037697	4.58566e-12			Anthropometry
BMI.EUR.MVP.NatComm2022	16	BMI	CpG43041887	28339151	28339152	0.106732	0.293771	0.0449982	6.64287e-11	0.00465483	6.53943	Anthropometry	0.00841168
BMI.EUR.MVP.NatComm2022	16	BMI	CpG43041895	28339402	28339403	0.208131	-0.0741724	0.0104982	1.60355e-12	8.82643e-05	-7.10875	Anthropometry	4.29269e-05
BMI.EUR.MVP.NatComm2022	16	BMI	CpG43041897	28339408	28339409	0.240767	-0.0742227	0.0107169	4.33558e-12	0.000358026	-6.91286	Anthropometry	0.00841168
BMI.EUR.MVP.NatComm2022	16	BMI	CpG43042265	28351559	28351560	0.0880566	-0.0832497	0.0120079	4.12262e-12	5.32809e-05	-7.1781	Anthropometry	6.51658e-06
BMI.EUR.MVP.NatComm2022	16	BMI	CpG43042577	28360482	28360483	0.368013	-0.0454643	0.00614005	1.31599e-13	1.53887e-05	-7.34604	Anthropometry	0.00841168
BMI.EUR.MVP.NatComm2022	16	BMI	CpG43043179	28371704	28371705	0.192251	-0.0965704	0.0130704	1.48543e-13	1.13253e-05	-7.38694	Anthropometry	0.00746935
BMI.EUR.MVP.NatComm2022	16	BMI	CpG43043185	28371922	28371923		-0.200136	0.0309534	1.00815e-10			Anthropometry
BMI.EUR.MVP.NatComm2022	16	BMI	CpG43043193	28372110	28372111	0.188887	-0.059259	0.00832505	1.09376e-12	7.70958e-05	-7.1274	Anthropometry	0.00404738
BMI.EUR.MVP.NatComm2022	16	BMI	CpG43043237	28373496	28373497	0.0763513	-0.0590947	0.00924835	1.66152e-10	0.011082	-6.40843	Anthropometry	5.02849e-09	0.867599
BMI.EUR.MVP.NatComm2022	16	BMI	CpG43043357	28375358	28375359	0.0240223	0.424693	0.0659824	1.223e-10	0.011163	6.40732	Anthropometry		0.752498
BMI.EUR.MVP.NatComm2022	16	BMI	CpG43043487	28377422	28377423	0.289174	-0.0486203	0.00656692	1.32318e-13	1.41635e-05	-7.35713	Anthropometry	4.29269e-05
BMI.EUR.MVP.NatComm2022	16	BMI	CpG43043527	28377851	28377852	0.202457	-0.0568797	0.00723623	3.82903e-15	5.35089e-07	-7.78271	Anthropometry	1.06522e-09	0.939446
BMI.EUR.MVP.NatComm2022	16	BMI	CpG43045431	28424056	28424057		0.0794371	0.0127923	5.30745e-10			Anthropometry
BMI.EUR.MVP.NatComm2022	16	BMI	CpG43045683	28430037	28430038	0.277628	-0.0433754	0.00596895	3.67969e-13	0.000855679	-6.78823	Anthropometry	5.11999e-06
BMI.EUR.MVP.NatComm2022	16	BMI	CpG43046041	28439047	28439048	0.123197	-0.0658916	0.00972089	1.21556e-11	0.000525012	-6.85837	Anthropometry	3.79038e-05
BMI.EUR.MVP.NatComm2022	16	BMI	CpG43046043	28439084	28439085	0.181197	-0.0555539	0.00795362	2.85407e-12	9.44468e-05	-7.0994	Anthropometry	4.30954e-05
BMI.EUR.MVP.NatComm2022	16	BMI	CpG43046045	28439207	28439208	0.0131786	-0.089902	0.0140252	1.4547e-10	0.00410841	-6.55808	Anthropometry		0.920386
BMI.EUR.MVP.NatComm2022	16	BMI	CpG43046143	28441766	28441767	0.228202	-0.0569554	0.00717158	1.99238e-15	1.44051e-07	-7.94698	Anthropometry	1.21684e-08	0.882809
BMI.EUR.MVP.NatComm2022	16	BMI	CpG43046159	28441974	28441975		-0.128937	0.0163633	3.28234e-15			Anthropometry
BMI.EUR.MVP.NatComm2022	16	BMI	CpG43046181	28442469	28442470		-0.0953202	0.0122674	7.83542e-15			Anthropometry
BMI.EUR.MVP.NatComm2022	16	BMI	CpG43046777	28459017	28459018	0.199703	-0.0692181	0.00935399	1.36345e-13	7.4696e-06	-7.4421	Anthropometry	7.34279e-06
BMI.EUR.MVP.NatComm2022	16	BMI	CpG43046969	28465483	28465484	0.0836028	0.241037	0.0346517	3.50104e-12	0.000260342	6.9579	Anthropometry
BMI.EUR.MVP.NatComm2022	16	BMI	CpG43047099	28469726	28469727	0.323328	-0.0372042	0.00556785	2.3575e-11	0.003847	-6.56788	Anthropometry	0.00841168
BMI.EUR.MVP.NatComm2022	16	BMI	CpG43047373	28478020	28478021	0.373611	0.0314289	0.00485785	9.81891e-11	0.00721788	6.4735	Anthropometry	0.00774511
BMI.EUR.MVP.NatComm2022	16	BMI	CpG43047479	28481453	28481454		-0.079884	0.0110933	5.97351e-13			Anthropometry
BMI.EUR.MVP.NatComm2022	16	BMI	CpG43048073	28496103	28496104	0.0943232	-0.0824732	0.0106518	9.73914e-15	2.04799e-06	-7.61113	Anthropometry	4.63074e-06	0.729361
BMI.EUR.MVP.NatComm2022	16	BMI	CpG43048399	28502209	28502210	0.237152	-0.0348588	0.0054789	1.98667e-10	0.017349	-6.33973	Anthropometry
BMI.EUR.MVP.NatComm2022	16	BMI	CpG43048535	28506410	28506411		0.900462	0.14298	3.01884e-10			Anthropometry
BMI.EUR.MVP.NatComm2022	16	BMI	CpG43048707	28509991	28509992		0.19925	0.0266098	7.00247e-14			Anthropometry
BMI.EUR.MVP.NatComm2022	16	BMI	CpG43048819	28513402	28513403	0.222396	-0.0389682	0.00544876	8.56761e-13	7.32864e-05	-7.13438	Anthropometry	4.46538e-05
BMI.EUR.MVP.NatComm2022	16	BMI	CpG43049477	28534265	28534266	0.374839	-0.051117	0.00803924	2.0382e-10	0.0220508	-6.30268	Anthropometry	0.00927526
BMI.EUR.MVP.NatComm2022	16	BMI	CpG43049781	28542826	28542827	0.0928173	-0.198256	0.0280312	1.51965e-12	9.15898e-05	-7.10364	Anthropometry	8.1669e-07
BMI.EUR.MVP.NatComm2022	16	BMI	CpG43049985	28548659	28548660	0.348503	-0.0390429	0.00574378	1.06508e-11	0.00093743	-6.77505	Anthropometry	0.000131428
BMI.EUR.MVP.NatComm2022	16	BMI	CpG43050207	28553565	28553566	0.0209904	1.05581	0.136803	1.18382e-14	1.35542e-06	7.66429	Anthropometry
BMI.EUR.MVP.NatComm2022	16	BMI	CpG43050349	28554332	28554333		0.984846	0.137766	8.76213e-13			Anthropometry
BMI.EUR.MVP.NatComm2022	16	BMI	CpG43050743	28566812	28566813		0.821851	0.121381	1.28041e-11			Anthropometry
BMI.EUR.MVP.NatComm2022	16	BMI	CpG43050815	28570820	28570821	0.418952	0.0308501	0.0045279	9.5361e-12	0.000926003	6.77682	Anthropometry	0.00927526
BMI.EUR.MVP.NatComm2022	16	BMI	CpG43050857	28572002	28572003	0.0938268	-0.0635243	0.010146	3.82479e-10	0.000123863	-7.06183	Anthropometry	6.9732e-05
BMI.EUR.MVP.NatComm2022	16	BMI	CpG43050861	28572022	28572023	0.0459407	-0.120341	0.0176555	9.3573e-12	7.31622e-05	-7.13461	Anthropometry
BMI.EUR.MVP.NatComm2022	16	BMI	CpG43050869	28572101	28572102	0.0909298	-0.0660644	0.00944128	2.6076e-12	0.000206969	-6.99016	Anthropometry	0.000119167
BMI.EUR.MVP.NatComm2022	16	BMI	CpG43051077	28578133	28578134	0.428175	-0.0294665	0.00429381	6.76439e-12	0.000673303	-6.82273	Anthropometry	3.87587e-05
BMI.EUR.MVP.NatComm2022	16	BMI	CpG43051093	28578708	28578709	0.172522	-0.0365259	0.00501194	3.15086e-13	4.30995e-06	-7.51439	Anthropometry	6.33344e-05
BMI.EUR.MVP.NatComm2022	16	BMI	CpG43051785	28596210	28596211	0.382574	-0.0312031	0.00437001	9.31444e-13	5.70758e-05	-7.16869	Anthropometry	7.12219e-05
BMI.EUR.MVP.NatComm2022	16	BMI	CpG43051809	28596982	28596983	0.0355928	-0.132194	0.0184008	6.76301e-13	0.000192108	-7.0006	Anthropometry		0.90035
BMI.EUR.MVP.NatComm2022	16	BMI	CpG43052063	28601538	28601539	0.114453	-0.0804295	0.0110869	4.03179e-13	2.76782e-05	-7.26713	Anthropometry	8.1669e-07
BMI.EUR.MVP.NatComm2022	16	BMI	CpG43052085	28601856	28601857	0.126363	0.0874576	0.0119472	2.47393e-13	1.40673e-05	7.35804	Anthropometry	3.89705e-06
BMI.EUR.MVP.NatComm2022	16	BMI	CpG43052099	28602005	28602006	0.290495	0.0508482	0.00695265	2.60257e-13	2.39289e-05	7.28678	Anthropometry	4.29269e-05
BMI.EUR.MVP.NatComm2022	16	BMI	CpG43052107	28602074	28602075	0.281675	0.0649718	0.00904278	6.72394e-13	5.55262e-05	7.17245	Anthropometry	2.62213e-05
BMI.EUR.MVP.NatComm2022	16	BMI	CpG43052231	28605735	28605736	0.391363	-0.0426498	0.00576784	1.42025e-13	1.68572e-05	-7.33385	Anthropometry	1.68495e-06
BMI.EUR.MVP.NatComm2022	16	BMI	CpG43052265	28606193	28606194	0.438702	-0.0307639	0.00460303	2.3344e-11	0.00128004	-6.72987	Anthropometry	4.30954e-05
BMI.EUR.MVP.NatComm2022	16	BMI	CpG43052267	28606231	28606232	0.344851	-0.0462441	0.0062831	1.83802e-13	6.63256e-06	-7.45778	Anthropometry	1.68495e-06
BMI.EUR.MVP.NatComm2022	16	BMI	CpG43052285	28606746	28606747	0.343679	-0.0472001	0.00658488	7.61324e-13	6.0195e-05	-7.1614	Anthropometry	1.43505e-06
BMI.EUR.MVP.NatComm2022	16	BMI	CpG43052321	28607681	28607682	0.0672578	-0.0918647	0.0123859	1.19917e-13	5.99158e-06	-7.47116	Anthropometry	0.000203911
BMI.EUR.MVP.NatComm2022	16	BMI	CpG43052375	28609130	28609131	0.0724806	0.229991	0.0320821	7.5654e-13	6.57603e-05	7.14927	Anthropometry	0.00927526
BMI.EUR.MVP.NatComm2022	16	BMI	CpG43052377	28609133	28609134	0.0862496	0.182416	0.0247438	1.67846e-13	3.47032e-05	7.2365	Anthropometry	0.00774511
BMI.EUR.MVP.NatComm2022	16	BMI	CpG43052379	28609234	28609235	0.218141	0.14786	0.020724	9.69893e-13	6.84161e-05	7.14383	Anthropometry	2.78642e-05
BMI.EUR.MVP.NatComm2022	16	BMI	CpG43052381	28609330	28609331	0.0624248	0.165266	0.0233328	1.41085e-12	0.000438527	6.88404	Anthropometry	0.0106189
BMI.EUR.MVP.NatComm2022	16	BMI	CpG43052385	28609754	28609755	0.0913848	0.23297	0.0359762	9.43931e-11	0.0237108	6.29142	Anthropometry	0.0106189
BMI.EUR.MVP.NatComm2022	16	BMI	CpG43052387	28609796	28609797	0.0224027	0.204685	0.0317923	1.20897e-10	0.00185218	6.6759	Anthropometry
BMI.EUR.MVP.NatComm2022	16	BMI	CpG43052393	28609954	28609955	0.0537284	0.733502	0.108268	1.24491e-11	0.00127439	6.73051	Anthropometry
BMI.EUR.MVP.NatComm2022	16	BMI	CpG43053469	28638465	28638466	0.167522	-0.14703	0.0190691	1.25436e-14	1.23738e-06	-7.67598	Anthropometry	4.29269e-05
BMI.EUR.MVP.NatComm2022	16	BMI	CpG43053525	28641362	28641363	0.0403937	0.152718	0.0211929	5.75888e-13	0.00117288	6.74258	Anthropometry		0.925347
BMI.EUR.MVP.NatComm2022	16	BMI	CpG43053669	28645271	28645272	0.133094	-0.0563717	0.00890276	2.421e-10	0.0166266	-6.34628	Anthropometry	1.94094e-06
BMI.EUR.MVP.NatComm2022	16	BMI	CpG43054369	28666526	28666527	0.0214467	-0.20864	0.0269005	8.76515e-15	1.45927e-06	-7.65481	Anthropometry		0.750101
BMI.EUR.MVP.NatComm2022	16	BMI	CpG43054605	28673238	28673239	0.141455	-0.0511263	0.00697883	2.37266e-13	1.12016e-05	-7.3884	Anthropometry	6.04105e-09	0.914246
BMI.EUR.MVP.NatComm2022	16	BMI	CpG43055049	28684642	28684643	0.293773	-0.0498075	0.00645278	1.17462e-14	7.81116e-07	-7.73472	Anthropometry	4.29269e-05
BMI.EUR.MVP.NatComm2022	16	BMI	CpG43056921	28729915	28729916	0.193081	-0.057893	0.00886573	6.57825e-11	0.0246954	-6.28511	Anthropometry	2.78642e-05
BMI.EUR.MVP.NatComm2022	16	BMI	CpG43057607	28743362	28743363	0.227509	-0.190062	0.0249784	2.76143e-14	2.17496e-06	-7.60336	Anthropometry	2.68536e-07
BMI.EUR.MVP.NatComm2022	16	BMI	CpG43057633	28743814	28743815		-0.0597927	0.00857448	3.09519e-12			Anthropometry
BMI.EUR.MVP.NatComm2022	16	BMI	CpG43058213	28754665	28754666	0.210231	0.0578976	0.0075566	1.83267e-14	2.28535e-06	7.59695	Anthropometry	2.62213e-05
BMI.EUR.MVP.NatComm2022	16	BMI	CpG43059453	28790916	28790917	0.027362	-0.117258	0.0180098	7.47531e-11	0.00332968	-6.58936	Anthropometry		0.867511
BMI.EUR.MVP.NatComm2022	16	BMI	CpG43059947	28803165	28803166	0.0104524	0.625475	0.0830731	5.10476e-14	4.75476e-06	7.50152	Anthropometry
BMI.EUR.MVP.NatComm2022	16	BMI	CpG43059949	28803189	28803190	0.0223752	0.689539	0.102527	1.75038e-11	0.0009087	6.77954	Anthropometry		0.904376
BMI.EUR.MVP.NatComm2022	16	BMI	CpG43059959	28803374	28803375		0.370754	0.0557232	2.86196e-11			Anthropometry
BMI.EUR.MVP.NatComm2022	16	BMI	CpG43059965	28803502	28803503	0.100482	0.267964	0.0371487	5.46175e-13	6.34608e-05	7.15415	Anthropometry	0.00774511
BMI.EUR.MVP.NatComm2022	16	BMI	CpG43059971	28803647	28803648		0.175675	0.0276815	2.20549e-10			Anthropometry
BMI.EUR.MVP.NatComm2022	16	BMI	CpG43059973	28803676	28803677	0.129067	0.473579	0.0611635	9.72199e-15	1.31679e-06	7.668	Anthropometry	4.46538e-05
BMI.EUR.MVP.NatComm2022	16	BMI	CpG43059975	28803729	28803730	0.0706196	0.360425	0.0555728	8.83606e-11	0.00517014	6.52371	Anthropometry		0.839077
BMI.EUR.MVP.NatComm2022	16	BMI	CpG43059977	28803738	28803739	0.0532262	0.461245	0.0631468	2.78643e-13	1.19066e-05	7.38028	Anthropometry	6.47872e-06
BMI.EUR.MVP.NatComm2022	16	BMI	CpG43059979	28803781	28803782	0.0246308	0.278101	0.0449652	6.21784e-10	0.033239	6.23879	Anthropometry	2.90727e-09	0.874275
BMI.EUR.MVP.NatComm2022	16	BMI	CpG43059981	28803802	28803803	0.125946	0.180166	0.028712	3.49795e-10	0.00291279	6.60919	Anthropometry	6.21235e-06
BMI.EUR.MVP.NatComm2022	16	BMI	CpG43059985	28803830	28803831	0.0861441	0.230628	0.0329179	2.44976e-12	0.000101314	7.08969	Anthropometry	0.00233495
BMI.EUR.MVP.NatComm2022	16	BMI	CpG43061127	28825109	28825110		0.213574	0.0337282	2.41688e-10			Anthropometry
BMI.EUR.MVP.NatComm2022	16	BMI	CpG43061205	28828070	28828071	0.345432	-0.0613652	0.00780191	3.67908e-15	2.07875e-07	-7.9014	Anthropometry	3.42522e-09	0.907266
BMI.EUR.MVP.NatComm2022	16	BMI	CpG43062521	28859640	28859641	0.319258	-0.0562865	0.00710696	2.37675e-15	1.73837e-07	-7.92366	Anthropometry		0.88683
BMI.EUR.MVP.NatComm2022	16	BMI	CpG43062523	28859880	28859881	0.21442	-0.0579915	0.00731118	2.15826e-15	2.04508e-07	-7.90344	Anthropometry		0.921986
BMI.EUR.MVP.NatComm2022	16	BMI	CpG43062625	28862076	28862077	0.429873	-0.0384674	0.00489985	4.13605e-15	1.58578e-07	-7.93507	Anthropometry		0.950245
BMI.EUR.MVP.NatComm2022	16	BMI	CpG43063851	28881733	28881734	0.0518595	-0.520494	0.0678122	1.64751e-14	1.30775e-06	-7.66889	Anthropometry		0.94973
BMI.EUR.MVP.NatComm2022	16	BMI	CpG43064063	28886130	28886131	0.400367	-0.041642	0.00561016	1.14831e-13	1.38141e-06	-7.66185	Anthropometry
BMI.EUR.MVP.NatComm2022	16	BMI	CpG43064563	28899642	28899643	0.057729	0.102757	0.0146249	2.12354e-12	0.00126035	6.73212	Anthropometry		0.716116
BMI.EUR.MVP.NatComm2022	16	BMI	CpG43064803	28903895	28903896	0.415362	0.0421155	0.0056011	5.51369e-14	3.28734e-06	7.54974	Anthropometry
BMI.EUR.MVP.NatComm2022	16	BMI	CpG43066067	28928237	28928238		-0.221738	0.0355021	4.21672e-10			Anthropometry
BMI.EUR.MVP.NatComm2022	16	BMI	CpG43067663	28969209	28969210	0.297853	0.0813233	0.0129793	3.71391e-10	0.0462667	6.18684	Anthropometry
BMI.EUR.MVP.NatComm2022	16	BMI	CpG43067683	28970189	28970190	0.335679	0.0487373	0.00695578	2.43938e-12	0.00015976	7.02639	Anthropometry	0.000438319
BMI.EUR.MVP.NatComm2022	16	BMI	CpG43067771	28972614	28972615	0.341739	0.047114	0.00683838	5.59333e-12	0.000478857	6.8715	Anthropometry	0.000438319
BMI.EUR.MVP.NatComm2022	16	BMI	CpG43068027	28975526	28975527	0.0335075	-2.08351	0.293248	1.2036e-12	8.20995e-05	-7.11874	Anthropometry
BMI.EUR.MVP.NatComm2022	16	BMI	CpG43070765	29054177	29054178	0.134276	-0.0755123	0.00964865	5.0279e-15	3.38673e-07	-7.84035	Anthropometry	1.10863e-09	0.941099
BMI.EUR.MVP.NatComm2022	16	BMI	CpG43070951	29060171	29060172	0.109703	-0.0630845	0.00948626	2.92906e-11	0.0063464	-6.49291	Anthropometry	2.62213e-05
BMI.EUR.MVP.NatComm2022	16	BMI	CpG43070953	29060180	29060181		-0.0764517	0.0105637	4.58098e-13			Anthropometry
BMI.EUR.MVP.NatComm2022	16	BMI	CpG43070955	29060192	29060193	0.063331	-0.0760599	0.0114178	2.70978e-11	0.00236997	-6.63965	Anthropometry	0.0025261
BMI.EUR.MVP.NatComm2022	16	BMI	CpG43070965	29060274	29060275	0.0166091	-0.121313	0.0170856	1.24446e-12	5.30796e-06	-7.48709	Anthropometry		0.774937
BMI.EUR.MVP.NatComm2022	16	BMI	CpG43070971	29060291	29060292	0.0875376	-0.0629592	0.00793678	2.1462e-15	6.14448e-07	-7.7652	Anthropometry	3.84199e-05	0.91965
BMI.EUR.MVP.NatComm2022	16	BMI	CpG43070973	29060318	29060319	0.0962866	-0.102102	0.0132807	1.49457e-14	9.30949e-07	-7.71237	Anthropometry	1.12624e-09	0.919833
BMI.EUR.MVP.NatComm2022	16	BMI	CpG43070975	29060322	29060323	0.0394496	-0.110206	0.0140051	3.57666e-15	4.28095e-07	-7.81087	Anthropometry		0.873101
BMI.EUR.MVP.NatComm2022	16	BMI	CpG43070977	29060334	29060335	0.0225512	-0.105364	0.0152712	5.21774e-12	0.00253515	-6.62972	Anthropometry		0.832303
BMI.EUR.MVP.NatComm2022	16	BMI	CpG43070985	29060374	29060375	0.069225	-0.0856511	0.0132286	9.49981e-11	0.00945977	-6.43253	Anthropometry		0.867734
BMI.EUR.MVP.NatComm2022	16	BMI	CpG43071129	29063697	29063698	0.115597	0.303331	0.0440149	5.51892e-12	0.000284537	6.94536	Anthropometry	4.29269e-05	0.721861
BMI.EUR.MVP.NatComm2022	16	BMI	CpG43071943	29086087	29086088		0.127472	0.0193098	4.07262e-11			Anthropometry
BMI.EUR.MVP.NatComm2022	16	BMI	CpG43082673	29333548	29333549	0.0636501	0.161073	0.0202659	1.89579e-15	3.62049e-08	8.11637	Anthropometry		0.832197
BMI.EUR.MVP.NatComm2022	16	BMI	CpG43101043	29821832	29821833	0.0904157	0.472142	0.0744978	2.33274e-10	0.000360834	6.91175	Anthropometry
BMI.EUR.MVP.NatComm2022	16	BMI	CpG43102839	29866927	29866928	0.360419	-0.0359058	0.00572885	3.66807e-10	0.0193306	-6.32305	Anthropometry
BMI.EUR.MVP.NatComm2022	16	BMI	CpG43102995	29870962	29870963	0.018983	0.178935	0.0278609	1.34113e-10	0.0280833	6.2651	Anthropometry
BMI.EUR.MVP.NatComm2022	16	BMI	CpG43106203	29949146	29949147	0.480973	-0.028375	0.0045317	3.81397e-10	0.0308886	-6.25025	Anthropometry	0.00284459
BMI.EUR.MVP.NatComm2022	16	BMI	CpG43106257	29951480	29951481	0.456724	-0.0316215	0.0050176	2.93602e-10	0.0223254	-6.30076	Anthropometry	0.0026289
BMI.EUR.MVP.NatComm2022	16	BMI	CpG43107089	29971162	29971163	0.410509	-0.0307448	0.00494207	4.9388e-10	0.0345501	-6.23273	Anthropometry	0.00225265
BMI.EUR.MVP.NatComm2022	16	BMI	CpG43107583	29983896	29983897	0.470029	-0.0367362	0.0057988	2.37125e-10	0.017944	-6.33453	Anthropometry	0.00165092	0.727866
BMI.EUR.MVP.NatComm2022	16	BMI	CpG43107591	29984558	29984559	0.476262	-0.0329813	0.00520925	2.43101e-10	0.0208091	-6.31165	Anthropometry	0.0020645
BMI.EUR.MVP.NatComm2022	16	BMI	CpG43107881	29989579	29989580	0.34563	-0.0361228	0.0056869	2.12614e-10	0.0223158	-6.30083	Anthropometry	0.00225265
BMI.EUR.MVP.NatComm2022	16	BMI	CpG43109635	30016372	30016373	0.39968	-0.0560235	0.00823853	1.04486e-11	0.000785421	-6.80058	Anthropometry	0.00012824	0.9803
BMI.EUR.MVP.NatComm2022	16	BMI	CpG43114925	30122454	30122455		0.626182	0.098481	2.0386e-10			Anthropometry
BMI.EUR.MVP.NatComm2022	16	BMI	CpG43116541	30167809	30167810		0.179128	0.0280504	1.70342e-10			Anthropometry
BMI.EUR.MVP.NatComm2022	16	BMI	CpG43391529	53298504	53298505	0.0722385	0.182411	0.0209426	3.0369e-18	1.17935e-10	8.78493	Anthropometry
BMI.EUR.MVP.NatComm2022	16	BMI	CpG43392849	53373818	53373819	0.0282504	0.204673	0.0198584	6.57581e-25	3.23922e-17	10.3475	Anthropometry
BMI.EUR.MVP.NatComm2022	16	BMI	CpG43393029	53380879	53380880	0.097738	-0.211233	0.0212349	2.58731e-23	1.93595e-15	-9.94818	Anthropometry
BMI.EUR.MVP.NatComm2022	16	BMI	CpG43393457	53408740	53408741	0.0225503	0.243912	0.023603	4.94776e-25	1.33065e-14	9.75446	Anthropometry
BMI.EUR.MVP.NatComm2022	16	BMI	CpG43394001	53426376	53426377	0.0112575	-0.125653	0.0192292	6.38228e-11	5.78023e-05	-7.16695	Anthropometry
BMI.EUR.MVP.NatComm2022	16	BMI	CpG43394539	53442569	53442570	0.0270013	0.127933	0.0149179	9.84212e-18	1.51856e-07	7.94044	Anthropometry
BMI.EUR.MVP.NatComm2022	16	BMI	CpG43395519	53500480	53500481		0.121519	0.0182907	3.05769e-11			Anthropometry
BMI.EUR.MVP.NatComm2022	16	BMI	CpG43397623	53564390	53564391	0.0454281	0.219995	0.0288859	2.61647e-14	3.30975e-06	7.54886	Anthropometry
BMI.EUR.MVP.NatComm2022	16	BMI	CpG43399987	53703792	53703793	0.0242285	2.33082	0.150086	2.17879e-54	4.54929e-48	15.7582	Anthropometry
BMI.EUR.MVP.NatComm2022	16	BMI	CpG43400021	53704017	53704018	0.0281836	1.48094	0.128129	6.71161e-31	1.01954e-22	11.4978	Anthropometry
BMI.EUR.MVP.NatComm2022	16	BMI	CpG43400053	53704205	53704206	0.0584877	1.9499	0.179188	1.40615e-27	9.64585e-24	11.6997	Anthropometry
BMI.EUR.MVP.NatComm2022	16	BMI	CpG43400065	53704261	53704262	0.0381954	1.16397	0.104372	6.99116e-29	2.1746e-21	11.2306	Anthropometry
BMI.EUR.MVP.NatComm2022	16	BMI	CpG43400071	53704310	53704311	0.0152904	1.25737	0.105167	6.04772e-33	5.00316e-24	11.7552	Anthropometry
BMI.EUR.MVP.NatComm2022	16	BMI	CpG43400089	53704593	53704594	0.0126888	0.666989	0.0840241	2.05366e-15	3.23166e-08	8.13016	Anthropometry
BMI.EUR.MVP.NatComm2022	16	BMI	CpG43400813	53750998	53750999	0.366287	-0.063872	0.00798412	1.24539e-15	8.33468e-08	-8.01451	Anthropometry
BMI.EUR.MVP.NatComm2022	16	BMI	CpG43400919	53756020	53756021	0.0354142	0.461627	0.0304374	5.89831e-52	7.62386e-44	15.131	Anthropometry		0.737503
BMI.EUR.MVP.NatComm2022	16	BMI	CpG43401033	53764406	53764407		-0.115974	0.00679193	2.26548e-65			Anthropometry
BMI.EUR.MVP.NatComm2022	16	BMI	CpG43401071	53765594	53765595	0.244593	-0.173489	0.010247	2.6715e-64	1.98491e-57	-17.0665	Anthropometry
BMI.EUR.MVP.NatComm2022	16	BMI	CpG43401103	53766841	53766842	0.437064	-0.10618	0.00636363	1.6716e-62	1.30524e-55	-16.8203	Anthropometry
BMI.EUR.MVP.NatComm2022	16	BMI	CpG43401399	53785858	53785859	0.375409	-0.113633	0.00657167	5.4617e-67	3.10805e-59	-17.3076	Anthropometry
BMI.EUR.MVP.NatComm2022	16	BMI	CpG43401461	53788527	53788528	0.382819	-0.125766	0.00725011	2.0871e-67	1.6206e-59	-17.345	Anthropometry
BMI.EUR.MVP.NatComm2022	16	BMI	CpG43401521	53791992	53791993	0.328112	-0.120166	0.0069513	5.91067e-67	4.86324e-59	-17.2818	Anthropometry
BMI.EUR.MVP.NatComm2022	16	BMI	CpG43401605	53796285	53796286	0.489096	-0.0780786	0.00569992	1.04068e-42	2.98623e-34	-13.6008	Anthropometry
BMI.EUR.MVP.NatComm2022	16	BMI	CpG43401769	53808995	53808996	0.319995	-0.115596	0.00676051	1.51762e-65	8.62798e-58	-17.1151	Anthropometry
BMI.EUR.MVP.NatComm2022	16	BMI	CpG43401897	53816030	53816031	0.0119999	-0.102778	0.0149035	5.34108e-12	0.000439153	-6.88384	Anthropometry
BMI.EUR.MVP.NatComm2022	16	BMI	CpG43402329	53840797	53840798		0.136458	0.0219087	4.70953e-10			Anthropometry
BMI.EUR.MVP.NatComm2022	16	BMI	CpG43403069	53891958	53891959	0.0777702	0.797592	0.120828	4.0826e-11	0.000688199	6.81959	Anthropometry
BMI.EUR.MVP.NatComm2022	16	BMI	CpG43403073	53892155	53892156	0.10044	2.45396	0.165694	1.25842e-49	2.30004e-41	14.7506	Anthropometry
BMI.EUR.MVP.NatComm2022	16	BMI	CpG43403401	53912397	53912398	0.0414951	0.643798	0.07556	1.59078e-17	5.55162e-10	8.60908	Anthropometry
BMI.EUR.MVP.NatComm2022	16	BMI	CpG43403581	53922533	53922534	0.033337	-0.139106	0.020241	6.30963e-12	0.00280948	-6.61453	Anthropometry
BMI.EUR.MVP.NatComm2022	16	BMI	CpG43403789	53933711	53933712	0.0441463	1.86132	0.182272	1.75685e-24	4.92206e-19	10.741	Anthropometry
BMI.EUR.MVP.NatComm2022	16	BMI	CpG43405009	53996830	53996831	0.0276019	-0.167485	0.0140841	1.30623e-32	1.28615e-23	-11.6752	Anthropometry
BMI.EUR.MVP.NatComm2022	16	BMI	CpG43408697	54172097	54172098	0.0562917	-0.370653	0.0412311	2.48029e-19	3.31717e-09	-8.40169	Anthropometry
BMI.EUR.MVP.NatComm2022	16	BMI	CpG43412387	54289120	54289121	0.0101439	0.238186	0.0325878	2.68997e-13	1.16398e-05	7.38329	Anthropometry
BMI.EUR.MVP.NatComm2022	17	BMI	CpG45677093	48573818	48573819	0.0394389	0.585529	0.0938377	4.38117e-10	0.00638421	6.49201	Anthropometry		0.988431
BMI.EUR.MVP.NatComm2022	18	BMI	CpG47061199	23537391	23537392	0.267091	0.0679174	0.0109794	6.17597e-10	0.0471213	6.18396	Anthropometry	0.0140566	0.96653
BMI.EUR.MVP.NatComm2022	18	BMI	CpG47634261	60062863	60062864	0.542116	0.0562885	0.00673971	6.72427e-17	5.41845e-09	8.34389	Anthropometry
BMI.EUR.MVP.NatComm2022	18	BMI	CpG47634301	60066868	60066869	0.455061	-0.0418963	0.0050073	5.90819e-17	3.06803e-09	-8.41086	Anthropometry
BMI.EUR.MVP.NatComm2022	18	BMI	CpG47634345	60070864	60070865	0.331889	-0.0545624	0.00734895	1.13188e-13	1.3744e-05	-7.36115	Anthropometry
BMI.EUR.MVP.NatComm2022	18	BMI	CpG47634385	60073477	60073478	0.352407	-0.0459407	0.00528659	3.62294e-18	4.54526e-10	-8.63198	Anthropometry
BMI.EUR.MVP.NatComm2022	18	BMI	CpG47634447	60080741	60080742	0.234858	-0.0682677	0.00821654	9.68582e-17	6.63346e-09	-8.31994	Anthropometry
BMI.EUR.MVP.NatComm2022	18	BMI	CpG47634675	60102563	60102564	0.0943803	0.348915	0.0469993	1.13787e-13	1.17411e-05	7.38214	Anthropometry
BMI.EUR.MVP.NatComm2022	18	BMI	CpG47635225	60144475	60144476		0.218707	0.0343957	2.0366e-10			Anthropometry
BMI.EUR.MVP.NatComm2022	18	BMI	CpG47635227	60144627	60144628	0.0162117	0.663271	0.0741329	3.65093e-19	1.53418e-09	8.49176	Anthropometry
BMI.EUR.MVP.NatComm2022	18	BMI	CpG47635251	60146358	60146359	0.0251621	-0.218267	0.0342662	1.89341e-10	0.00479501	-6.53499	Anthropometry
BMI.EUR.MVP.NatComm2022	18	BMI	CpG47635275	60147600	60147601	0.0334489	0.434251	0.057647	4.96132e-14	6.19128e-07	7.76424	Anthropometry
BMI.EUR.MVP.NatComm2022	18	BMI	CpG47635277	60147616	60147617	0.0185199	0.642752	0.0776652	1.27453e-16	1.78716e-08	8.20166	Anthropometry
BMI.EUR.MVP.NatComm2022	18	BMI	CpG47635513	60165333	60165334	0.0762928	0.330782	0.0459727	6.23832e-13	5.97371e-05	7.16244	Anthropometry
BMI.EUR.MVP.NatComm2022	18	BMI	CpG47635909	60194727	60194728	0.25997	-0.0494928	0.00581168	1.6504e-17	1.56518e-09	-8.48943	Anthropometry	7.05366e-13
BMI.EUR.MVP.NatComm2022	18	BMI	CpG47636095	60209230	60209231	0.0566463	0.315056	0.0507512	5.37105e-10	0.0258892	6.27777	Anthropometry
BMI.EUR.MVP.NatComm2022	18	BMI	CpG47636171	60215891	60215892	0.391598	-0.0371944	0.00496515	6.83019e-14	3.81318e-06	-7.53039	Anthropometry	5.6485e-07
BMI.EUR.MVP.NatComm2022	18	BMI	CpG47636181	60217317	60217318	0.450497	-0.0329384	0.00435003	3.67566e-14	4.3507e-06	-7.51315	Anthropometry	5.6485e-07
BMI.EUR.MVP.NatComm2022	18	BMI	CpG47636237	60223510	60223511	0.272828	-0.0447294	0.00498988	3.13071e-19	5.59863e-11	-8.86829	Anthropometry	8.53749e-12
BMI.EUR.MVP.NatComm2022	18	BMI	CpG47636239	60223522	60223523	0.011348	-0.103269	0.0143965	7.32792e-13	0.000222498	-6.98	Anthropometry	1.01414e-07
BMI.EUR.MVP.NatComm2022	18	BMI	CpG47636269	60227374	60227375	0.484838	-0.0269158	0.00351654	1.94703e-14	2.25702e-06	-7.59856	Anthropometry	1.01414e-07
BMI.EUR.MVP.NatComm2022	18	BMI	CpG47636293	60228804	60228805	0.493827	-0.0272255	0.00340531	1.29566e-15	1.409e-07	-7.94972	Anthropometry	1.90972e-07
BMI.EUR.MVP.NatComm2022	18	BMI	CpG47636381	60236973	60236974	0.39617	-0.0247868	0.00322734	1.58764e-14	4.3842e-06	-7.51215	Anthropometry	1.38825e-07
BMI.EUR.MVP.NatComm2022	18	BMI	CpG47636397	60237940	60237941		0.138333	0.0201556	6.73142e-12			Anthropometry
BMI.EUR.MVP.NatComm2022	18	BMI	CpG47636639	60252476	60252477	0.469572	-0.0273507	0.00341263	1.10557e-15	7.59353e-08	-8.02595	Anthropometry	9.45463e-10
BMI.EUR.MVP.NatComm2022	18	BMI	CpG47636873	60272200	60272201	0.293976	-0.039657	0.00451781	1.66511e-18	1.32382e-10	-8.77193	Anthropometry	6.95981e-11
BMI.EUR.MVP.NatComm2022	18	BMI	CpG47637295	60301758	60301759	0.041282	-0.224131	0.0338364	3.4971e-11	0.00128338	-6.72949	Anthropometry
BMI.EUR.MVP.NatComm2022	18	BMI	CpG47637333	60305551	60305552	0.473131	-0.0299707	0.00370843	6.38382e-16	1.52654e-07	-7.93979	Anthropometry	1.8382e-08
BMI.EUR.MVP.NatComm2022	18	BMI	CpG47637427	60321435	60321436	0.423445	-0.0328822	0.00425336	1.06817e-14	7.8662e-07	-7.73383	Anthropometry	2.50346e-07
BMI.EUR.MVP.NatComm2022	18	BMI	CpG47637533	60332336	60332337	0.160994	-0.0775509	0.00934253	1.03366e-16	1.33109e-08	-8.23699	Anthropometry	6.35325e-09
BMI.EUR.MVP.NatComm2022	18	BMI	CpG47637535	60332351	60332352	0.365953	-0.0386453	0.00529268	2.84242e-13	2.03727e-05	-7.30843	Anthropometry	1.31683e-07
BMI.EUR.MVP.NatComm2022	18	BMI	CpG47638023	60372699	60372700	0.0332134	0.373152	0.0526396	1.35285e-12	4.20854e-06	7.5175	Anthropometry
BMI.EUR.MVP.NatComm2022	18	BMI	CpG47638025	60372709	60372710	0.0718796	0.583675	0.0625448	1.03777e-20	6.58283e-13	9.35038	Anthropometry
BMI.EUR.MVP.NatComm2022	18	BMI	CpG47638027	60372724	60372725	0.0244236	0.50607	0.0730132	4.17273e-12	0.00463581	6.54004	Anthropometry
BMI.EUR.MVP.NatComm2022	18	BMI	CpG47638029	60372735	60372736	0.0690973	0.407798	0.0524432	7.48626e-15	1.36142e-05	7.36241	Anthropometry
BMI.EUR.MVP.NatComm2022	18	BMI	CpG47638033	60372788	60372789	0.0614066	0.244666	0.0388297	2.95743e-10	0.024259	6.28788	Anthropometry
BMI.EUR.MVP.NatComm2022	18	BMI	CpG47638039	60372980	60372981	0.0377796	0.445411	0.0633256	2.01184e-12	0.000209856	6.98821	Anthropometry
BMI.EUR.MVP.NatComm2022	18	BMI	CpG47638077	60375128	60375129	0.420875	-0.0247566	0.00388792	1.92065e-10	0.0158469	-6.35367	Anthropometry	0.00170495
BMI.EUR.MVP.NatComm2022	18	BMI	CpG47638223	60388497	60388498	0.0177213	0.219053	0.027472	1.54019e-15	1.2323e-07	7.96631	Anthropometry
BMI.EUR.MVP.NatComm2022	19	BMI	CpG48923729	18422511	18422512		-0.252562	0.040035	2.81684e-10			Anthropometry
BMI.EUR.MVP.NatComm2022	19	BMI	CpG48939683	18727012	18727013	0.339455	0.0319966	0.0051411	4.85602e-10	0.02161	6.30581	Anthropometry	0.00415095
BMI.EUR.MVP.NatComm2022	19	BMI	CpG49604623	44917996	44917997		0.0384502	0.00530406	4.19208e-13			Anthropometry
BMI.EUR.MVP.NatComm2022	19	BMI	CpG49604905	44924976	44924977	0.141642	0.371735	0.041882	6.94519e-19	6.5665e-11	8.85052	Anthropometry	2.14447e-13
BMI.EUR.MVP.NatComm2022	19	BMI	CpG49609267	45021201	45021202	0.0387689	-0.162424	0.0223057	3.29611e-13	0.000100375	-7.09098	Anthropometry		0.955117
BMI.EUR.MVP.NatComm2022	19	BMI	CpG49620319	45238680	45238681	0.0166051	0.124913	0.0182665	8.01242e-12	9.89393e-05	7.09297	Anthropometry
BMI.EUR.MVP.NatComm2022	19	BMI	CpG49641657	45661644	45661645		0.100845	0.0160679	3.46993e-10			Anthropometry
BMI.EUR.MVP.NatComm2022	19	BMI	CpG49643701	45696104	45696105	0.263663	0.0486044	0.00668664	3.6247e-13	6.68271e-05	7.14706	Anthropometry
BMI.EUR.MVP.NatComm2022	19	BMI	CpG49656671	45952761	45952762	0.0105449	0.903367	0.124049	3.28101e-13	4.7778e-05	7.19299	Anthropometry
BMI.EUR.MVP.NatComm2022	19	BMI	CpG49698581	47065745	47065746	0.401544	-0.0497202	0.00685388	4.03712e-13	7.92585e-06	-7.43427	Anthropometry	5.49285e-07	0.963379
BMI.EUR.MVP.NatComm2022	19	BMI	CpG49698841	47068680	47068681	0.424244	-0.048106	0.00681659	1.69903e-12	0.000109762	-7.0786	Anthropometry	3.06475e-07	0.978395
BMI.EUR.MVP.NatComm2022	19	BMI	CpG49699235	47076316	47076317	0.0988817	-0.137304	0.0210733	7.24448e-11	0.004453	-6.54605	Anthropometry		0.87965
BMI.EUR.MVP.NatComm2022	19	BMI	CpG49699597	47084514	47084515	0.436062	-0.044923	0.00674056	2.65428e-11	0.00243511	-6.63566	Anthropometry	0.000390284
BMI.EUR.MVP.NatComm2022	19	BMI	CpG49700215	47097183	47097184	0.407737	-0.0496643	0.00743335	2.36853e-11	0.00151545	-6.70526	Anthropometry
BMI.EUR.MVP.NatComm2022	19	BMI	CpG49700553	47105965	47105966	0.434462	-0.0495127	0.0073674	1.81079e-11	0.00130864	-6.72665	Anthropometry
BMI.EUR.MVP.NatComm2022	2	BMI	CpG4571251	101519	101520		0.19029	0.0280244	1.12011e-11			Anthropometry
BMI.EUR.MVP.NatComm2022	2	BMI	CpG4572037	142672	142673		0.18775	0.0271994	5.10164e-12			Anthropometry
BMI.EUR.MVP.NatComm2022	2	BMI	CpG4584627	552421	552422	0.0307302	0.345552	0.0350098	5.60819e-23	4.53183e-15	9.86317	Anthropometry
BMI.EUR.MVP.NatComm2022	2	BMI	CpG4586923	613868	613869	0.479687	-0.0390738	0.00593655	4.64445e-11	0.000447339	-6.88121	Anthropometry	4.89494e-06
BMI.EUR.MVP.NatComm2022	2	BMI	CpG4586925	613882	613883	0.474633	-0.0359033	0.00572827	3.6635e-10	0.00326854	-6.59211	Anthropometry	4.89494e-06
BMI.EUR.MVP.NatComm2022	2	BMI	CpG4586931	614030	614031	0.461703	-0.0310626	0.00489356	2.18629e-10	0.00157544	-6.69959	Anthropometry	5.42101e-06
BMI.EUR.MVP.NatComm2022	2	BMI	CpG4586987	617620	617621	0.286817	-0.0427659	0.00612147	2.82414e-12	9.12219e-05	-7.1042	Anthropometry	4.89494e-06
BMI.EUR.MVP.NatComm2022	2	BMI	CpG4587023	619534	619535	0.369774	-0.037902	0.00608681	4.75735e-10	0.0293209	-6.25838	Anthropometry	4.89494e-06
BMI.EUR.MVP.NatComm2022	2	BMI	CpG4587325	624209	624210	0.28724	-0.131282	0.0125747	1.62519e-25	1.14122e-17	-10.4469	Anthropometry	3.09177e-24
BMI.EUR.MVP.NatComm2022	2	BMI	CpG4587475	628718	628719	0.055003	-0.187955	0.021453	1.93096e-18	8.58732e-11	-8.82052	Anthropometry
BMI.EUR.MVP.NatComm2022	2	BMI	CpG4587481	628780	628781	0.0537804	-0.191472	0.0230684	1.03921e-16	7.83837e-08	-8.02206	Anthropometry	3.72931e-26
BMI.EUR.MVP.NatComm2022	2	BMI	CpG4587483	628800	628801	0.0574453	-0.6603	0.0616191	8.57934e-27	3.79537e-19	-10.765	Anthropometry	1.695e-26
BMI.EUR.MVP.NatComm2022	2	BMI	CpG4587485	628818	628819	0.0347676	-0.453095	0.0527956	9.31899e-18	5.59803e-11	-8.8683	Anthropometry
BMI.EUR.MVP.NatComm2022	2	BMI	CpG4587631	635153	635154	0.364751	-0.110696	0.0104266	2.49191e-26	1.86581e-18	-10.6173	Anthropometry	4.98608e-24
BMI.EUR.MVP.NatComm2022	2	BMI	CpG4587635	635199	635200	0.368849	-0.10251	0.00958318	1.05316e-26	8.4578e-19	-10.691	Anthropometry	3.09177e-24
BMI.EUR.MVP.NatComm2022	2	BMI	CpG4587697	636330	636331	0.0196987	0.111113	0.016338	1.03988e-11	0.00198955	6.6654	Anthropometry
BMI.EUR.MVP.NatComm2022	2	BMI	CpG4587715	636416	636417	0.0174944	0.211233	0.0211609	1.82367e-23	5.73157e-15	9.83956	Anthropometry
BMI.EUR.MVP.NatComm2022	2	BMI	CpG4587885	637501	637502	0.0763559	0.566201	0.065266	4.12497e-18	4.35318e-11	8.89627	Anthropometry
BMI.EUR.MVP.NatComm2022	2	BMI	CpG4587921	638106	638107	0.35809	-0.115064	0.010771	1.22514e-26	9.34411e-19	-10.6817	Anthropometry	4.98608e-24
BMI.EUR.MVP.NatComm2022	2	BMI	CpG4588153	646344	646345	0.39879	-0.0983793	0.0092774	2.84938e-26	2.11582e-18	-10.6056	Anthropometry	2.91813e-26
BMI.EUR.MVP.NatComm2022	2	BMI	CpG4588251	648607	648608	0.342894	-0.131794	0.0123681	1.63559e-26	1.23214e-18	-10.656	Anthropometry	2.6167e-25
BMI.EUR.MVP.NatComm2022	2	BMI	CpG4588325	650011	650012	0.223879	0.0920451	0.00880629	1.43166e-25	9.14679e-18	10.4679	Anthropometry	8.27679e-26
BMI.EUR.MVP.NatComm2022	2	BMI	CpG4588337	650478	650479	0.198439	0.0908428	0.00857926	3.36365e-26	2.51209e-18	10.5895	Anthropometry	2.6167e-25
BMI.EUR.MVP.NatComm2022	2	BMI	CpG4588413	652246	652247	0.241559	0.0669168	0.00634099	4.91704e-26	4.48498e-18	10.5351	Anthropometry	2.6167e-25
BMI.EUR.MVP.NatComm2022	2	BMI	CpG4588415	652271	652272	0.267973	0.0727846	0.0068349	1.76312e-26	1.32897e-18	10.649	Anthropometry	1.62639e-25
BMI.EUR.MVP.NatComm2022	2	BMI	CpG4588449	653580	653581	0.283942	0.0728832	0.00681359	1.05431e-26	8.0239e-19	10.6958	Anthropometry	2.6167e-25
BMI.EUR.MVP.NatComm2022	2	BMI	CpG4588515	655221	655222	0.105604	0.21258	0.0300292	1.4507e-12	0.000246508	6.96559	Anthropometry	0.000135234
BMI.EUR.MVP.NatComm2022	2	BMI	CpG4588789	663052	663053	0.0148595	0.925049	0.130904	1.58768e-12	0.000145342	7.03958	Anthropometry
BMI.EUR.MVP.NatComm2022	2	BMI	CpG4589461	677816	677817		0.669097	0.102591	6.93701e-11			Anthropometry
BMI.EUR.MVP.NatComm2022	2	BMI	CpG4589685	689988	689989	0.0158472	0.548355	0.067888	6.61949e-16	4.81227e-09	8.3579	Anthropometry
BMI.EUR.MVP.NatComm2022	2	BMI	CpG4590315	714386	714387	0.0452803	1.03526	0.163648	2.51424e-10	0.00654573	6.48825	Anthropometry
BMI.EUR.MVP.NatComm2022	2	BMI	CpG4591451	742427	742428	0.0238927	0.286538	0.0289354	4.05222e-23	8.02996e-15	9.80558	Anthropometry
BMI.EUR.MVP.NatComm2022	2	BMI	CpG5493737	44911039	44911040	0.412967	0.0441987	0.0070919	4.59712e-10	0.0346896	6.2321	Anthropometry
BMI.EUR.MVP.NatComm2022	2	BMI	CpG5711393	58627495	58627496	0.24852	0.0463661	0.00740073	3.72643e-10	0.0285476	6.26255	Anthropometry	0.0160345
BMI.EUR.MVP.NatComm2022	2	BMI	CpG5711425	58630140	58630141	0.220133	0.0461116	0.00680671	1.24896e-11	0.000853048	6.78867	Anthropometry	0.0211385
BMI.EUR.MVP.NatComm2022	2	BMI	CpG5712021	58680561	58680562	0.328128	0.0316352	0.00506499	4.21475e-10	0.0163689	6.34869	Anthropometry	0.0008314
BMI.EUR.MVP.NatComm2022	2	BMI	CpG5712079	58686263	58686264	0.256914	0.0364195	0.00568032	1.44085e-10	0.0343743	6.23353	Anthropometry	0.000313862
BMI.EUR.MVP.NatComm2022	2	BMI	CpG5712669	58742861	58742862	0.375163	-0.0351051	0.00452913	9.12055e-15	7.65681e-07	-7.73726	Anthropometry	0.000100593
BMI.EUR.MVP.NatComm2022	2	BMI	CpG5712767	58754831	58754832	0.457237	-0.0343348	0.00532508	1.13526e-10	0.00889425	-6.44189	Anthropometry	0.00169432
BMI.EUR.MVP.NatComm2022	2	BMI	CpG5712851	58763349	58763350	0.435854	-0.0295383	0.00458581	1.18491e-10	0.00981047	-6.42699	Anthropometry	0.0026329
BMI.EUR.MVP.NatComm2022	2	BMI	CpG7963573	197640806	197640807	0.0509934	-0.151224	0.0225698	2.08041e-11	0.00132406	-6.72494	Anthropometry		0.926109
BMI.EUR.MVP.NatComm2022	2	BMI	CpG7967779	197892113	197892114	0.0640339	-0.0747308	0.0119956	4.66951e-10	0.0376205	-6.21939	Anthropometry
BMI.EUR.MVP.NatComm2022	2	BMI	CpG8444421	225751842	225751843		0.185126	0.0242012	2.01836e-14			Anthropometry
BMI.EUR.MVP.NatComm2022	2	BMI	CpG8446361	225942677	225942678	0.0509532	0.117515	0.0169618	4.26185e-12	0.00030167	6.9371	Anthropometry
BMI.EUR.MVP.NatComm2022	2	BMI	CpG8447529	226037809	226037810	0.0336104	-0.159197	0.0250904	2.22525e-10	0.0116872	-6.40032	Anthropometry
BMI.EUR.MVP.NatComm2022	2	BMI	CpG8449061	226185663	226185664	0.0916402	-0.331678	0.0447035	1.17547e-13	4.94995e-05	-7.18816	Anthropometry
BMI.EUR.MVP.NatComm2022	2	BMI	CpG8449349	226216129	226216130	0.0466383	-0.494178	0.0678091	3.15117e-13	6.25074e-06	-7.46559	Anthropometry
BMI.EUR.MVP.NatComm2022	2	BMI	CpG8449571	226234908	226234909	0.0658253	-0.128602	0.0198953	1.02027e-10	0.0197095	-6.32005	Anthropometry
BMI.EUR.MVP.NatComm2022	2	BMI	CpG8449659	226241644	226241645	0.442704	0.0465117	0.00603127	1.24087e-14	1.45377e-06	7.6553	Anthropometry	2.83204e-09
BMI.EUR.MVP.NatComm2022	2	BMI	CpG8449931	226271881	226271882	0.0497152	-0.499502	0.0672555	1.11148e-13	4.25794e-06	-7.51597	Anthropometry
BMI.EUR.MVP.NatComm2022	2	BMI	CpG8449943	226274230	226274231	0.453621	0.0301715	0.00431917	2.83853e-12	0.000156123	7.0296	Anthropometry	3.41237e-06
BMI.EUR.MVP.NatComm2022	2	BMI	CpG8449975	226276270	226276271	0.498353	0.0310434	0.00435842	1.05878e-12	6.74504e-05	7.14578	Anthropometry	3.41237e-06
BMI.EUR.MVP.NatComm2022	2	BMI	CpG8450031	226283620	226283621	0.14533	-0.372844	0.0521454	8.67164e-13	6.73557e-05	-7.14598	Anthropometry
BMI.EUR.MVP.NatComm2022	2	BMI	CpG8450123	226291928	226291929	0.482739	0.0294108	0.00403935	3.31163e-13	2.6321e-05	7.27392	Anthropometry	1.19654e-06
BMI.EUR.MVP.NatComm2022	2	BMI	CpG8450157	226294460	226294461	0.515937	0.0311185	0.00424315	2.23658e-13	1.35345e-05	7.3632	Anthropometry	2.46769e-08
BMI.EUR.MVP.NatComm2022	2	BMI	CpG8450165	226295150	226295151	0.521547	0.0404114	0.00563655	7.52579e-13	5.5662e-05	7.17212	Anthropometry	3.41237e-06
BMI.EUR.MVP.NatComm2022	2	BMI	CpG8450331	226311376	226311377	0.531901	0.0289581	0.00410039	1.63796e-12	0.000115578	7.07144	Anthropometry	1.73368e-05
BMI.EUR.MVP.NatComm2022	2	BMI	CpG8450421	226316966	226316967	0.326245	0.0431434	0.00570457	3.94028e-14	3.44358e-06	7.54369	Anthropometry	1.19654e-06
BMI.EUR.MVP.NatComm2022	2	BMI	CpG8450619	226333538	226333539	0.0453844	-0.355762	0.0572497	5.15808e-10	0.0254553	-6.2804	Anthropometry
BMI.EUR.MVP.NatComm2022	2	BMI	CpG8451055	226367247	226367248	0.0550982	-0.629752	0.0856914	1.99595e-13	1.15585e-05	-7.38422	Anthropometry
BMI.EUR.MVP.NatComm2022	2	BMI	CpG8451059	226367325	226367326	0.0879184	-0.369417	0.0592641	4.56411e-10	0.0236224	-6.292	Anthropometry
BMI.EUR.MVP.NatComm2022	2	BMI	CpG8451687	226423452	226423453	0.0454103	-0.620946	0.0833133	9.11409e-14	1.39818e-05	-7.35886	Anthropometry
BMI.EUR.MVP.NatComm2022	2	BMI	CpG8451691	226423608	226423609	0.156902	-0.338759	0.0485758	3.08462e-12	7.4707e-05	-7.13173	Anthropometry
BMI.EUR.MVP.NatComm2022	2	BMI	CpG8451693	226423611	226423612	0.121595	-0.407558	0.0590027	4.93479e-12	0.000627393	-6.83287	Anthropometry
BMI.EUR.MVP.NatComm2022	2	BMI	CpG8451695	226423731	226423732	0.111243	-0.308372	0.0469027	4.87448e-11	0.00163758	-6.69393	Anthropometry
BMI.EUR.MVP.NatComm2022	2	BMI	CpG8451697	226423802	226423803	0.207785	-0.239175	0.0386581	6.13415e-10	0.0347834	-6.23168	Anthropometry
BMI.EUR.MVP.NatComm2022	2	BMI	CpG8451699	226423821	226423822	0.0741205	-0.562039	0.0753215	8.53007e-14	3.08369e-06	-7.55807	Anthropometry
BMI.EUR.MVP.NatComm2022	2	BMI	CpG8451701	226423831	226423832	0.0568912	-0.58315	0.0850186	6.93001e-12	0.000466922	-6.8751	Anthropometry
BMI.EUR.MVP.NatComm2022	2	BMI	CpG8452349	226484110	226484111	0.0145722	-0.576779	0.0853567	1.406e-11	0.000857453	-6.78793	Anthropometry
BMI.EUR.MVP.NatComm2022	2	BMI	CpG8452353	226484216	226484217	0.051522	-0.378416	0.0587272	1.16662e-10	0.00561406	-6.51135	Anthropometry
BMI.EUR.MVP.NatComm2022	20	BMI	CpG51208121	52374369	52374370	0.13482	0.0548623	0.00859006	1.6948e-10	0.020065	6.31729	Anthropometry
BMI.EUR.MVP.NatComm2022	20	BMI	CpG51209633	52467366	52467367	0.443319	0.0282349	0.00442625	1.78285e-10	0.00579931	6.50647	Anthropometry
BMI.EUR.MVP.NatComm2022	20	BMI	CpG51209887	52479026	52479027	0.382005	0.0319717	0.00488756	6.09323e-11	0.00433168	6.55018	Anthropometry
BMI.EUR.MVP.NatComm2022	20	BMI	CpG51209929	52482093	52482094	0.48383	0.020244	0.00308706	5.46459e-11	0.00488827	6.53211	Anthropometry
BMI.EUR.MVP.NatComm2022	20	BMI	CpG51209947	52483882	52483883	0.362078	0.0303684	0.00465928	7.13313e-11	0.0051141	6.52534	Anthropometry
BMI.EUR.MVP.NatComm2022	22	BMI	CpG53079895	40150148	40150149	0.414601	0.0258421	0.00401459	1.21811e-10	0.00940352	6.43343	Anthropometry	0.0107867
BMI.EUR.MVP.NatComm2022	22	BMI	CpG53079969	40152487	40152488	0.402143	0.0248973	0.00388811	1.51896e-10	0.017266	6.34047	Anthropometry	0.000737905	0.843504
BMI.EUR.MVP.NatComm2022	22	BMI	CpG53080193	40159874	40159875		0.0259733	0.0041991	6.19252e-10			Anthropometry
BMI.EUR.MVP.NatComm2022	22	BMI	CpG53080233	40162011	40162012	0.420394	0.0248816	0.00382929	8.15498e-11	0.00652998	6.48861	Anthropometry	0.000745155	0.848665
BMI.EUR.MVP.NatComm2022	22	BMI	CpG53080235	40162126	40162127	0.13704	-0.0829699	0.0128949	1.24028e-10	0.00995801	-6.42472	Anthropometry	0.00037193	0.870229
BMI.EUR.MVP.NatComm2022	22	BMI	CpG53082045	40235334	40235335	0.35635	-0.0281063	0.00438411	1.44621e-10	0.00776374	-6.46248	Anthropometry	0.000558881	0.881143
BMI.EUR.MVP.NatComm2022	22	BMI	CpG53082053	40235612	40235613	0.465684	-0.0245278	0.00380156	1.1036e-10	0.00762991	-6.46511	Anthropometry	0.000548012	0.882642
BMI.EUR.MVP.NatComm2022	22	BMI	CpG53082061	40236098	40236099	0.138033	0.0965589	0.0152685	2.54795e-10	0.0157361	6.35475	Anthropometry	0.000554263	0.873571
BMI.EUR.MVP.NatComm2022	22	BMI	CpG53082259	40242993	40242994	0.164624	0.109611	0.0176099	4.83414e-10	0.0246655	6.2853	Anthropometry	0.000554263	0.880448
BMI.EUR.MVP.NatComm2022	3	BMI	CpG9120297	12325408	12325409		0.262552	0.0416909	3.02334e-10			Anthropometry
BMI.EUR.MVP.NatComm2022	3	BMI	CpG9120529	12341765	12341766	0.289399	-0.0468235	0.00690154	1.16485e-11	0.000791578	-6.79945	Anthropometry	4.31397e-05
BMI.EUR.MVP.NatComm2022	3	BMI	CpG9120639	12350083	12350084	0.225282	-0.20748	0.0317203	6.11481e-11	0.00270549	-6.62011	Anthropometry	7.29105e-05
BMI.EUR.MVP.NatComm2022	3	BMI	CpG9120743	12355455	12355456	0.307596	-0.0507879	0.00753624	1.59312e-11	0.000572994	-6.84586	Anthropometry	0.000135973
BMI.EUR.MVP.NatComm2022	3	BMI	CpG10031707	61210747	61210748	0.442371	0.027588	0.00433063	1.88506e-10	0.0119241	6.39726	Anthropometry
BMI.EUR.MVP.NatComm2022	3	BMI	CpG10031789	61212345	61212346	0.208694	0.0681186	0.010151	1.93935e-11	0.00150338	6.70642	Anthropometry
BMI.EUR.MVP.NatComm2022	3	BMI	CpG10031817	61214116	61214117	0.284065	0.072314	0.0112403	1.24712e-10	0.00363699	6.57623	Anthropometry
BMI.EUR.MVP.NatComm2022	3	BMI	CpG10031919	61222527	61222528	0.337248	0.0380435	0.00594503	1.56174e-10	0.014213	6.37038	Anthropometry
BMI.EUR.MVP.NatComm2022	3	BMI	CpG10032175	61247300	61247301	0.245574	0.0489959	0.00632659	9.60002e-15	6.74228e-07	7.75342	Anthropometry
BMI.EUR.MVP.NatComm2022	3	BMI	CpG10032563	61265960	61265961	0.316733	0.0393878	0.00535983	2.00143e-13	1.13659e-05	7.38646	Anthropometry
BMI.EUR.MVP.NatComm2022	3	BMI	CpG10036023	61500365	61500366	0.0142591	0.15519	0.0242094	1.45216e-10	0.0115363	6.4023	Anthropometry
BMI.EUR.MVP.NatComm2022	3	BMI	CpG10389905	85066884	85066885		-0.0834166	0.0133905	4.6784e-10			Anthropometry
BMI.EUR.MVP.NatComm2022	3	BMI	CpG10390047	85080177	85080178	0.340577	-0.0394816	0.00607204	7.91494e-11	0.00596898	-6.50213	Anthropometry
BMI.EUR.MVP.NatComm2022	3	BMI	CpG10390121	85085762	85085763	0.430367	-0.0304254	0.00488651	4.77294e-10	0.0204358	-6.31445	Anthropometry
BMI.EUR.MVP.NatComm2022	3	BMI	CpG10390533	85120147	85120148	0.073023	0.101881	0.0161545	2.85142e-10	0.015036	6.36174	Anthropometry
BMI.EUR.MVP.NatComm2022	3	BMI	CpG11046229	132048659	132048660		0.195446	0.0304888	1.45103e-10			Anthropometry
BMI.EUR.MVP.NatComm2022	3	BMI	CpG11046239	132049317	132049318	0.341732	-0.0427905	0.0064222	2.68467e-11	0.00152293	-6.70454	Anthropometry	7.32287e-05
BMI.EUR.MVP.NatComm2022	3	BMI	CpG11046325	132055797	132055798	0.390863	-0.0354057	0.00565473	3.81909e-10	0.0153613	-6.35845	Anthropometry	8.28996e-05
BMI.EUR.MVP.NatComm2022	3	BMI	CpG11046347	132058067	132058068	0.498977	-0.0302566	0.00483768	3.99165e-10	0.0112773	-6.40577	Anthropometry	8.28996e-05
BMI.EUR.MVP.NatComm2022	3	BMI	CpG11204505	141581543	141581544	0.221184	-0.0618797	0.00940622	4.74936e-11	0.00294713	-6.60745	Anthropometry	5.62657e-05
BMI.EUR.MVP.NatComm2022	3	BMI	CpG11202069	141441863	141441864		0.199555	0.0321166	5.18281e-10			Anthropometry
BMI.EUR.MVP.NatComm2022	3	BMI	CpG11823699	184278065	184278066	0.533596	0.0412986	0.00658443	3.56095e-10	0.0274391	6.26872	Anthropometry	0.00211038	0.943745
BMI.EUR.MVP.NatComm2022	3	BMI	CpG11868321	185952263	185952264		-0.181646	0.0275568	4.34819e-11			Anthropometry
BMI.EUR.MVP.NatComm2022	3	BMI	CpG11871061	186068616	186068617		-0.13966	0.0176849	2.85449e-15			Anthropometry
BMI.EUR.MVP.NatComm2022	3	BMI	CpG11871315	186078995	186078996	0.275747	0.0549583	0.00722024	2.705e-14	2.41657e-06	7.58972	Anthropometry	0.000301258
BMI.EUR.MVP.NatComm2022	3	BMI	CpG11871585	186094244	186094245	0.0401597	0.0692466	0.0106294	7.28845e-11	0.000150409	7.0348	Anthropometry
BMI.EUR.MVP.NatComm2022	3	BMI	CpG11871591	186094346	186094347	0.0282667	1.00248	0.129723	1.09399e-14	0.00150196	6.70656	Anthropometry	4.72093e-11
BMI.EUR.MVP.NatComm2022	3	BMI	CpG11871605	186094844	186094845	0.11272	0.266621	0.0330924	7.82772e-16	2.38778e-08	8.16676	Anthropometry	4.85062e-11
BMI.EUR.MVP.NatComm2022	3	BMI	CpG11871641	186096852	186096853	0.375117	0.0492543	0.00608816	5.95776e-16	2.47999e-08	8.16219	Anthropometry	4.35663e-11
BMI.EUR.MVP.NatComm2022	4	BMI	CpG13049487	45331949	45331950	0.0454087	-0.095657	0.0148867	1.31308e-10	0.015605	-6.35603	Anthropometry
BMI.EUR.MVP.NatComm2022	4	BMI	CpG13050497	45429690	45429691	0.0287033	0.158505	0.0221144	7.6375e-13	8.69158e-05	7.11088	Anthropometry
BMI.EUR.MVP.NatComm2022	4	BMI	CpG13789491	101944146	101944147	0.267341	-0.0557906	0.00662913	3.89645e-17	3.25836e-09	-8.40379	Anthropometry	1.06195e-09
BMI.EUR.MVP.NatComm2022	4	BMI	CpG13792677	102210958	102210959		-0.0518522	0.00747969	4.13784e-12			Anthropometry
BMI.EUR.MVP.NatComm2022	4	BMI	CpG13793149	102244355	102244356	0.260777	-0.061589	0.00869238	1.38639e-12	9.46672e-05	-7.09908	Anthropometry
BMI.EUR.MVP.NatComm2022	4	BMI	CpG13793309	102249542	102249543	0.345179	-0.0368744	0.00508726	4.21774e-13	4.43928e-05	-7.20302	Anthropometry
BMI.EUR.MVP.NatComm2022	4	BMI	CpG13793813	102282787	102282788	0.333411	-0.0382835	0.00556223	5.87037e-12	0.000415066	-6.89186	Anthropometry
BMI.EUR.MVP.NatComm2022	4	BMI	CpG13794133	102319791	102319792		0.222821	0.0357262	4.46311e-10			Anthropometry
BMI.EUR.MVP.NatComm2022	4	BMI	CpG13794987	102365973	102365974	0.271256	-0.0530553	0.00689821	1.45801e-14	9.39961e-07	-7.71114	Anthropometry	2.57677e-08
BMI.EUR.MVP.NatComm2022	4	BMI	CpG13796121	102455251	102455252	0.338431	-0.0475961	0.00609489	5.75629e-15	4.15439e-07	-7.81465	Anthropometry	3.85101e-06
BMI.EUR.MVP.NatComm2022	5	BMI	CpG16296263	75255833	75255834	0.081195	0.0848112	0.0134744	3.08882e-10	0.0381517	6.21719	Anthropometry
BMI.EUR.MVP.NatComm2022	5	BMI	CpG16301123	75521119	75521120	0.243034	0.0524096	0.00835673	3.5748e-10	0.0309724	6.24983	Anthropometry
BMI.EUR.MVP.NatComm2022	5	BMI	CpG16301125	75521410	75521411	0.203318	0.0601684	0.00963725	4.28388e-10	0.0413502	6.20454	Anthropometry	0.0278769
BMI.EUR.MVP.NatComm2022	5	BMI	CpG16301229	75530909	75530910	0.257759	0.0470726	0.00757557	5.17391e-10	0.0303514	6.25299	Anthropometry
BMI.EUR.MVP.NatComm2022	5	BMI	CpG16303343	75669727	75669728	0.0535716	0.634845	0.0915667	4.11594e-12	9.49615e-05	7.09865	Anthropometry	0.000764678
BMI.EUR.MVP.NatComm2022	5	BMI	CpG16603619	96526002	96526003		0.0234273	0.00376266	4.77688e-10			Anthropometry
BMI.EUR.MVP.NatComm2022	6	BMI	CpG19004653	38981915	38981916	0.483503	0.0244926	0.0038	1.15276e-10	0.00956733	6.43081	Anthropometry
BMI.EUR.MVP.NatComm2022	6	BMI	CpG19048993	41480263	41480264	0.0536009	-0.0962875	0.0153499	3.54493e-10	0.0227131	-6.29809	Anthropometry		0.853149
BMI.EUR.MVP.NatComm2022	6	BMI	CpG19223095	50782304	50782305	0.0746936	0.112618	0.0158087	1.04984e-12	6.08135e-05	7.16	Anthropometry	6.34048e-06	0.877972
BMI.EUR.MVP.NatComm2022	6	BMI	CpG19223191	50790606	50790607		0.128044	0.0188116	9.99116e-12			Anthropometry
BMI.EUR.MVP.NatComm2022	6	BMI	CpG19223489	50810017	50810018		0.0569703	0.00845283	1.58615e-11			Anthropometry
BMI.EUR.MVP.NatComm2022	6	BMI	CpG19224711	50845192	50845193	0.419747	-0.0779788	0.0101512	1.56922e-14	1.04288e-06	-7.69787	Anthropometry
BMI.EUR.MVP.NatComm2022	6	BMI	CpG19225143	50851602	50851603	0.0695174	-0.226789	0.0314111	5.19852e-13	4.9186e-05	-7.18903	Anthropometry
BMI.EUR.MVP.NatComm2022	6	BMI	CpG19225539	50890281	50890282	0.422649	-0.029666	0.00479955	6.36991e-10	0.0371054	-6.22155	Anthropometry
BMI.EUR.MVP.NatComm2022	6	BMI	CpG19225795	50918306	50918307	0.425444	-0.0539196	0.00753736	8.4501e-13	6.27341e-05	-7.15573	Anthropometry
BMI.EUR.MVP.NatComm2022	6	BMI	CpG19226137	50947691	50947692	0.515925	-0.044398	0.00627018	1.43301e-12	0.000105787	-7.08371	Anthropometry
BMI.EUR.MVP.NatComm2022	6	BMI	CpG19226727	51003439	51003440	0.399734	-0.0343555	0.00550758	4.4359e-10	0.03514	-6.23008	Anthropometry
BMI.EUR.MVP.NatComm2022	7	BMI	CpG22588663	75077390	75077391	0.215791	0.0562675	0.00776136	4.17705e-13	2.9991e-05	7.25628	Anthropometry
BMI.EUR.MVP.NatComm2022	7	BMI	CpG22590077	75110921	75110922	0.181188	-0.121345	0.0160834	4.53126e-14	2.60012e-06	-7.58023	Anthropometry		0.992546
BMI.EUR.MVP.NatComm2022	7	BMI	CpG22606763	75393265	75393266	0.0253682	0.232839	0.0304503	2.06506e-14	1.33668e-06	7.66608	Anthropometry		0.991496
BMI.EUR.MVP.NatComm2022	7	BMI	CpG22607871	75415551	75415552	0.494715	-0.0619415	0.0083904	1.55426e-13	1.21393e-05	-7.3777	Anthropometry		0.951599
BMI.EUR.MVP.NatComm2022	7	BMI	CpG22610491	75486724	75486725	0.13604	0.769064	0.116089	3.47719e-11	0.000464149	6.87595	Anthropometry		0.985528
BMI.EUR.MVP.NatComm2022	7	BMI	CpG22653937	76794709	76794710		-0.163635	0.0258961	2.63408e-10			Anthropometry
BMI.EUR.MVP.NatComm2022	7	BMI	CpG22653939	76794715	76794716	0.267242	-0.143657	0.0230333	4.46193e-10	0.0447877	-6.19196	Anthropometry
BMI.EUR.MVP.NatComm2022	7	BMI	CpG22654737	76872477	76872478	0.206524	-0.198842	0.0316751	3.43923e-10	0.0229859	-6.29624	Anthropometry
BMI.EUR.MVP.NatComm2022	7	BMI	CpG22655343	76928987	76928988	0.159857	-0.304064	0.04121	1.60202e-13	1.3893e-05	-7.35971	Anthropometry
BMI.EUR.MVP.NatComm2022	7	BMI	CpG22655609	76948283	76948284	0.0128251	0.160957	0.0252192	1.744e-10	0.00496611	6.52974	Anthropometry
BMI.EUR.MVP.NatComm2022	7	BMI	CpG22655623	76948914	76948915	0.307694	0.0540752	0.0083821	1.10915e-10	0.00818854	6.45442	Anthropometry	0.000290977
BMI.EUR.MVP.NatComm2022	7	BMI	CpG22655663	76949651	76949652	0.350505	0.0469198	0.00672668	3.05474e-12	0.000208844	6.98889	Anthropometry	0.000290977
BMI.EUR.MVP.NatComm2022	7	BMI	CpG22655789	76953132	76953133	0.297601	0.0432618	0.0063952	1.33561e-11	0.00110705	6.75096	Anthropometry	1.75506e-06	0.973452
BMI.EUR.MVP.NatComm2022	7	BMI	CpG22656373	76964786	76964787	0.321587	0.0374063	0.00564747	3.50682e-11	0.00243129	6.63589	Anthropometry	0.00234051
BMI.EUR.MVP.NatComm2022	7	BMI	CpG22656561	76969417	76969418	0.156447	0.10089	0.0137072	1.83416e-13	0.000125474	7.06003	Anthropometry	4.18597e-07	0.996059
BMI.EUR.MVP.NatComm2022	7	BMI	CpG22656603	76970507	76970508	0.270698	0.0489343	0.00701102	2.95963e-12	0.000208172	6.98934	Anthropometry	1.75506e-06	0.988028
BMI.EUR.MVP.NatComm2022	7	BMI	CpG22656667	76972445	76972446	0.389764	0.0386687	0.00537099	6.04123e-13	6.38981e-05	7.15321	Anthropometry	1.75506e-06	0.982085
BMI.EUR.MVP.NatComm2022	7	BMI	CpG22656797	76975266	76975267	0.301536	0.0925978	0.013554	8.38892e-12	0.000658703	6.82588	Anthropometry	3.13292e-07	0.993907
BMI.EUR.MVP.NatComm2022	7	BMI	CpG22656841	76976329	76976330	0.331783	0.057725	0.0085546	1.50078e-11	0.00138279	6.71862	Anthropometry	0.00234051
BMI.EUR.MVP.NatComm2022	7	BMI	CpG22656895	76977812	76977813	0.347263	0.0493812	0.00728501	1.21462e-11	0.00109483	6.75257	Anthropometry	0.00234051
BMI.EUR.MVP.NatComm2022	7	BMI	CpG22656991	76979650	76979651	0.391196	0.0560089	0.00817122	7.16064e-12	0.000472457	6.87342	Anthropometry	0.00234051
BMI.EUR.MVP.NatComm2022	7	BMI	CpG22657539	76992555	76992556		-0.218489	0.0343091	1.91221e-10			Anthropometry
BMI.EUR.MVP.NatComm2022	7	BMI	CpG22657841	76999135	76999136	0.159495	0.0728988	0.01098	3.15379e-11	0.00295953	6.60683	Anthropometry	0.00234051
BMI.EUR.MVP.NatComm2022	7	BMI	CpG22657987	77001029	77001030	0.340842	0.0667131	0.00941424	1.37642e-12	0.000120375	7.06579	Anthropometry	3.13292e-07	0.99723
BMI.EUR.MVP.NatComm2022	7	BMI	CpG22657997	77001190	77001191	0.254969	0.0655973	0.00869814	4.64487e-14	3.92124e-06	7.52674	Anthropometry	3.13292e-07	0.997214
BMI.EUR.MVP.NatComm2022	7	BMI	CpG22658037	77001791	77001792	0.334304	0.0527165	0.00782706	1.6375e-11	0.0012889	6.72886	Anthropometry	0.00234051
BMI.EUR.MVP.NatComm2022	7	BMI	CpG22658041	77001895	77001896	0.395948	0.0462001	0.00683435	1.3801e-11	0.00111691	6.74967	Anthropometry	0.00234051
BMI.EUR.MVP.NatComm2022	7	BMI	CpG22658055	77002133	77002134	0.362306	0.0545226	0.00780432	2.8241e-12	0.000202601	6.99315	Anthropometry	0.00234051
BMI.EUR.MVP.NatComm2022	7	BMI	CpG22658197	77004323	77004324	0.225867	0.0639454	0.00944811	1.30515e-11	0.00124747	6.73361	Anthropometry	3.1203e-07	0.997262
BMI.EUR.MVP.NatComm2022	7	BMI	CpG22658245	77004951	77004952	0.316289	0.0442366	0.00645352	7.14864e-12	0.000744694	6.80824	Anthropometry	0.00196106
BMI.EUR.MVP.NatComm2022	7	BMI	CpG22658287	77005689	77005690	0.142954	0.0936595	0.0128195	2.75224e-13	2.63388e-05	7.27383	Anthropometry	3.13292e-07	0.996838
BMI.EUR.MVP.NatComm2022	7	BMI	CpG22658317	77005978	77005979	0.475539	0.0533447	0.00800403	2.65162e-11	0.00219069	6.65124	Anthropometry	0.00234051
BMI.EUR.MVP.NatComm2022	7	BMI	CpG22658385	77007438	77007439	0.0558068	0.0840306	0.0128019	5.2409e-11	0.00433389	6.5501	Anthropometry	0.000114412
BMI.EUR.MVP.NatComm2022	7	BMI	CpG22658399	77007752	77007753	0.467656	0.0412618	0.00652241	2.5135e-10	0.0176006	6.33751	Anthropometry	0.00234051
BMI.EUR.MVP.NatComm2022	7	BMI	CpG22659391	77037426	77037427	0.389167	-0.0430381	0.00591027	3.29081e-13	2.3671e-05	-7.28824	Anthropometry		0.997242
BMI.EUR.MVP.NatComm2022	7	BMI	CpG22660049	77057193	77057194	0.278124	-0.061542	0.00849288	4.28288e-13	2.46022e-05	-7.28304	Anthropometry		0.996963
BMI.EUR.MVP.NatComm2022	7	BMI	CpG22660701	77086651	77086652	0.255832	-0.081311	0.0111329	2.80066e-13	2.85707e-05	-7.26284	Anthropometry		0.939692
BMI.EUR.MVP.NatComm2022	7	BMI	CpG22672265	77685227	77685228		0.229454	0.0359515	1.74438e-10			Anthropometry
BMI.EUR.MVP.NatComm2022	7	BMI	CpG22672267	77685251	77685252	0.140022	0.345326	0.0545841	2.50812e-10	0.0222079	6.30158	Anthropometry
BMI.EUR.MVP.NatComm2022	7	BMI	CpG22682267	78199622	78199623	0.457462	0.0243967	0.00383227	1.93853e-10	0.0122273	6.39342	Anthropometry		0.889805
BMI.EUR.MVP.NatComm2022	7	BMI	CpG22685819	78472919	78472920		0.142298	0.0207343	6.74516e-12			Anthropometry
BMI.EUR.MVP.NatComm2022	8	BMI	CpG25683637	80461897	80461898	0.148691	0.0554601	0.00863318	1.32684e-10	0.0127902	6.38654	Anthropometry
BMI.EUR.MVP.NatComm2022	8	BMI	CpG25683875	80471938	80471939	0.213241	0.0554797	0.00839014	3.77909e-11	0.00255171	6.62876	Anthropometry	0.000326358	0.862075
BMI.EUR.MVP.NatComm2022	8	BMI	CpG25683975	80479002	80479003	0.151119	0.0735388	0.0115342	1.82114e-10	0.00620896	6.4962	Anthropometry		0.822427
BMI.EUR.MVP.NatComm2022	8	BMI	CpG25867593	94497457	94497458	0.175501	-0.0545446	0.00843371	9.96696e-11	0.00682239	-6.48201	Anthropometry
BMI.EUR.MVP.NatComm2022	8	BMI	CpG25869349	94582933	94582934	0.452045	-0.0248223	0.00401603	6.37804e-10	0.0330946	-6.23947	Anthropometry
BMI.EUR.MVP.NatComm2022	9	BMI	CpG27238963	28418512	28418513	0.464958	-0.0302213	0.00412282	2.29724e-13	1.50242e-05	-7.34925	Anthropometry		0.995453
BMI.EUR.MVP.NatComm2022	9	BMI	CpG27239075	28430105	28430106	0.250328	-0.0288719	0.00405286	1.04974e-12	8.90931e-05	-7.10746	Anthropometry		0.951073
BMI.EUR.MVP.NatComm2022	9	BMI	CpG28555501	117643352	117643353	0.100128	0.229398	0.0364843	3.22424e-10	0.033019	6.23983	Anthropometry		0.995134
BMI.EUR.MVP.NatComm2022	9	BMI	CpG28555503	117643393	117643394	0.0273806	0.597303	0.0940143	2.10719e-10	0.036251	6.2252	Anthropometry		0.989818
CAD.EUR.MVP.chr1_22.NatMed2022	1	CAD	CpG3983549	222625166	222625167	0.29869	0.0372729	0.0059978	5.15137e-10	0.0432148	6.1976	CVD
CAD.EUR.MVP.chr1_22.NatMed2022	1	CAD	CpG3983827	222643616	222643617		1.40067	0.221737	2.66999e-10			CVD
CAD.EUR.MVP.chr1_22.NatMed2022	1	CAD	CpG3984039	222653138	222653139	0.569168	-0.0354512	0.00462009	1.67663e-14	1.61519e-06	-7.64175	CVD	1.03748e-08	0.985918
CAD.EUR.MVP.chr1_22.NatMed2022	1	CAD	CpG3984093	222656207	222656208	0.498907	-0.0451802	0.00586557	1.33316e-14	1.05278e-06	-7.69666	CVD	1.03748e-08	0.985435
CAD.EUR.MVP.chr1_22.NatMed2022	1	CAD	CpG3984539	222686147	222686148	0.45474	-0.0416548	0.00566889	2.01249e-13	2.14782e-05	-7.30133	CVD	1.09589e-05
CAD.EUR.MVP.chr1_22.NatMed2022	1	CAD	CpG3984829	222700776	222700777	0.377503	-0.0500193	0.00774672	1.06914e-10	0.00768969	-6.46393	CVD
CAD.EUR.MVP.chr1_22.NatMed2022	1	CAD	CpG3984911	222706824	222706825	0.50357	-0.0335668	0.00460857	3.25118e-13	2.4258e-05	-7.28493	CVD	2.02117e-05
CAD.EUR.MVP.chr1_22.NatMed2022	1	CAD	CpG3985813	222742803	222742804		0.0911947	0.0146407	4.69813e-10			CVD
CAD.EUR.MVP.chr1_22.NatMed2022	1	CAD	CpG3985969	222754051	222754052	0.477609	-0.0326015	0.0051593	2.63285e-10	0.0201379	-6.31672	CVD	0.00321163
CAD.EUR.MVP.chr1_22.NatMed2022	1	CAD	CpG3986099	222762461	222762462	0.547162	-0.041185	0.00649005	2.21181e-10	0.0173947	-6.33933	CVD	0.00321163
CAD.EUR.MVP.chr1_22.NatMed2022	1	CAD	CpG3989241	222977051	222977052	0.0150545	0.144829	0.0232124	4.39519e-10	0.0391472	6.21314	CVD
CAD.EUR.MVP.chr1_22.NatMed2022	1	CAD	CpG2392589	109274635	109274636	0.0924713	0.14496	0.0155379	1.06447e-20	2.42952e-13	9.45523	CVD		0.824411
CAD.EUR.MVP.chr1_22.NatMed2022	1	CAD	CpG2392591	109274671	109274672	0.0839166	0.148813	0.0169726	1.82123e-18	1.52357e-10	8.7561	CVD		0.930552
CAD.EUR.MVP.chr1_22.NatMed2022	1	CAD	CpG2392595	109274754	109274755	0.0310749	0.0908452	0.0131013	4.09005e-12	6.29902e-05	7.15517	CVD
CAD.EUR.MVP.chr1_22.NatMed2022	1	CAD	CpG2392597	109274761	109274762	0.14504	0.0819563	0.00799603	1.18801e-24	3.42862e-17	10.342	CVD	3.88171e-26	0.956569
CAD.EUR.MVP.chr1_22.NatMed2022	1	CAD	CpG2392599	109274800	109274801	0.0761615	0.143315	0.0141557	4.315e-24	2.251e-16	10.1601	CVD	3.88171e-26	0.976683
CAD.EUR.MVP.chr1_22.NatMed2022	1	CAD	CpG2392601	109274804	109274805	0.266737	0.0684777	0.00668796	1.32652e-24	1.03976e-16	10.2352	CVD	3.19813e-13
CAD.EUR.MVP.chr1_22.NatMed2022	1	CAD	CpG2392603	109274806	109274807	0.246801	0.0652458	0.0067324	3.283e-22	1.01004e-13	9.54662	CVD	3.19813e-13
CAD.EUR.MVP.chr1_22.NatMed2022	1	CAD	CpG2392605	109274856	109274857	0.25185	0.203297	0.0230677	1.21755e-18	2.79936e-11	8.94517	CVD	1.73809e-12
CAD.EUR.MVP.chr1_22.NatMed2022	1	CAD	CpG2392609	109274867	109274868	0.173837	0.230672	0.0222597	3.66229e-25	5.39437e-17	10.2985	CVD	3.88171e-26	0.986251
CAD.EUR.MVP.chr1_22.NatMed2022	1	CAD	CpG2392611	109274869	109274870	0.194789	0.109947	0.0109984	1.57707e-23	9.26751e-16	10.0212	CVD	3.19813e-13
CAD.EUR.MVP.chr1_22.NatMed2022	1	CAD	CpG2392613	109274874	109274875	0.232171	0.279664	0.0271498	6.98834e-25	1.13198e-16	10.2269	CVD	3.88171e-26	0.946384
CAD.EUR.MVP.chr1_22.NatMed2022	1	CAD	CpG2392617	109274954	109274955	0.326994	0.266055	0.0246308	3.37895e-27	3.78001e-19	10.7654	CVD	3.88171e-26	0.988783
CAD.EUR.MVP.chr1_22.NatMed2022	1	CAD	CpG2392619	109275152	109275153	0.105892	0.698253	0.067478	4.2791e-25	1.23921e-17	10.4391	CVD	3.88171e-26	0.986985
CAD.EUR.MVP.chr1_22.NatMed2022	1	CAD	CpG2392631	109275536	109275537	0.331472	-0.0757638	0.00713938	2.61838e-26	2.54367e-18	-10.5884	CVD	2.89457e-25	0.90344
CAD.EUR.MVP.chr1_22.NatMed2022	1	CAD	CpG2392743	109279543	109279544	0.448887	-0.0864491	0.00806552	8.34794e-27	7.12456e-19	-10.7069	CVD	6.44585e-26	0.975632
CAD.EUR.MVP.chr1_22.NatMed2022	10	CAD	CpG30157331	43667631	43667632	0.0517138	0.372553	0.048827	2.34641e-14	4.62245e-07	7.80119	CVD
CAD.EUR.MVP.chr1_22.NatMed2022	10	CAD	CpG30163285	43941006	43941007		0.501481	0.0762443	4.79082e-11			CVD
CAD.EUR.MVP.chr1_22.NatMed2022	10	CAD	CpG30163383	43944835	43944836	0.038984	0.235297	0.0316401	1.03247e-13	2.42649e-06	7.58919	CVD
CAD.EUR.MVP.chr1_22.NatMed2022	10	CAD	CpG30163447	43947173	43947174	0.0254902	-0.0753932	0.012089	4.47399e-10	0.0321637	-6.24393	CVD		0.778151
CAD.EUR.MVP.chr1_22.NatMed2022	10	CAD	CpG30163633	43961788	43961789		0.897766	0.135923	3.9766e-11			CVD
CAD.EUR.MVP.chr1_22.NatMed2022	10	CAD	CpG30163705	43964319	43964320	0.0487712	0.421987	0.0656303	1.27806e-10	0.0059363	6.50296	CVD
CAD.EUR.MVP.chr1_22.NatMed2022	10	CAD	CpG30163745	43965526	43965527	0.0621951	0.404234	0.0583523	4.28417e-12	0.000544096	6.85326	CVD
CAD.EUR.MVP.chr1_22.NatMed2022	10	CAD	CpG30164177	43986442	43986443	0.0928484	-0.0879263	0.0137513	1.61587e-10	0.00933756	-6.4345	CVD
CAD.EUR.MVP.chr1_22.NatMed2022	10	CAD	CpG30164203	43988279	43988280	0.497527	-0.036505	0.00567106	1.21798e-10	0.00688947	-6.48053	CVD	0.000745678
CAD.EUR.MVP.chr1_22.NatMed2022	10	CAD	CpG30164237	43990983	43990984	0.0839461	-0.116259	0.0165107	1.90253e-12	0.000146335	-7.03863	CVD	0.000893057
CAD.EUR.MVP.chr1_22.NatMed2022	10	CAD	CpG30164295	43992878	43992879	0.440118	-0.0292303	0.00394801	1.32337e-13	1.238e-05	-7.37508	CVD	2.5385e-07
CAD.EUR.MVP.chr1_22.NatMed2022	10	CAD	CpG30164339	43993806	43993807	0.432028	-0.0287947	0.0039078	1.72542e-13	1.43993e-05	-7.35493	CVD	6.82999e-08
CAD.EUR.MVP.chr1_22.NatMed2022	10	CAD	CpG30164417	43999097	43999098	0.473887	-0.0435782	0.00526663	1.29106e-16	5.87714e-09	-8.33428	CVD	2.94311e-11	0.951301
CAD.EUR.MVP.chr1_22.NatMed2022	10	CAD	CpG30164419	43999209	43999210	0.369413	-0.0466819	0.00624393	7.64029e-14	7.58379e-06	-7.4401	CVD	2.5385e-07
CAD.EUR.MVP.chr1_22.NatMed2022	10	CAD	CpG30164727	44009576	44009577	0.504379	-0.0317061	0.00491681	1.12951e-10	0.00869241	-6.44537	CVD	0.000806096
CAD.EUR.MVP.chr1_22.NatMed2022	10	CAD	CpG30164741	44010085	44010086	0.468854	-0.0247559	0.0035633	3.71902e-12	0.000279835	-6.94771	CVD	1.53278e-07
CAD.EUR.MVP.chr1_22.NatMed2022	10	CAD	CpG30164895	44020267	44020268	0.493673	-0.0266788	0.00375637	1.22727e-12	4.92931e-05	-7.18873	CVD	3.04947e-06
CAD.EUR.MVP.chr1_22.NatMed2022	10	CAD	CpG30164905	44020972	44020973	0.451388	-0.0280658	0.00416006	1.51467e-11	0.00262623	-6.6245	CVD	1.92639e-05
CAD.EUR.MVP.chr1_22.NatMed2022	10	CAD	CpG30165081	44035529	44035530	0.42068	-0.0375485	0.00537488	2.82974e-12	0.000163295	-7.02333	CVD	1.92639e-05
CAD.EUR.MVP.chr1_22.NatMed2022	10	CAD	CpG30165171	44043464	44043465	0.046734	-0.0877837	0.013529	8.6654e-11	0.0162949	-6.34938	CVD
CAD.EUR.MVP.chr1_22.NatMed2022	10	CAD	CpG30165177	44043567	44043568	0.505158	-0.0212321	0.00299454	1.33864e-12	8.09828e-05	-7.12063	CVD	3.04947e-06
CAD.EUR.MVP.chr1_22.NatMed2022	10	CAD	CpG30165313	44047736	44047737	0.0305254	0.425215	0.0676727	3.3125e-10	0.0204304	6.3145	CVD
CAD.EUR.MVP.chr1_22.NatMed2022	10	CAD	CpG30165447	44055266	44055267	0.456841	0.0294451	0.00417761	1.81083e-12	0.000143056	7.04179	CVD	2.09638e-05
CAD.EUR.MVP.chr1_22.NatMed2022	10	CAD	CpG30165543	44057616	44057617	0.0880548	0.326051	0.0429183	3.03039e-14	1.99322e-06	7.61464	CVD
CAD.EUR.MVP.chr1_22.NatMed2022	10	CAD	CpG30165545	44057619	44057620	0.147551	0.233462	0.0307417	3.094e-14	2.98484e-06	7.5623	CVD	2.17842e-05
CAD.EUR.MVP.chr1_22.NatMed2022	10	CAD	CpG30165547	44057670	44057671	0.110803	0.243484	0.0353874	5.96298e-12	0.000538673	6.8547	CVD
CAD.EUR.MVP.chr1_22.NatMed2022	10	CAD	CpG30165549	44057837	44057838	0.0111141	0.418256	0.0652487	1.45347e-10	0.00926584	6.43567	CVD
CAD.EUR.MVP.chr1_22.NatMed2022	10	CAD	CpG30165623	44062325	44062326	0.043411	-0.102009	0.0140565	3.95543e-13	6.00433e-05	-7.16174	CVD
CAD.EUR.MVP.chr1_22.NatMed2022	10	CAD	CpG30165935	44082015	44082016	0.048843	0.0785823	0.0118271	3.04756e-11	0.0031953	6.59547	CVD
CAD.EUR.MVP.chr1_22.NatMed2022	10	CAD	CpG30166691	44138317	44138318	0.361028	0.0245343	0.00395049	5.28376e-10	0.0441634	6.19418	CVD	0.0049766
CAD.EUR.MVP.chr1_22.NatMed2022	10	CAD	CpG30167201	44171977	44171978	0.270414	0.0275449	0.00431808	1.78287e-10	0.0143031	6.36941	CVD	0.00737619
CAD.EUR.MVP.chr1_22.NatMed2022	10	CAD	CpG30167227	44173275	44173276	0.235697	0.054417	0.00661075	1.84738e-16	1.13093e-08	8.25647	CVD	1.94342e-09	0.795362
CAD.EUR.MVP.chr1_22.NatMed2022	10	CAD	CpG30167385	44180492	44180493	0.296604	0.0473186	0.00562713	4.13496e-17	3.99133e-09	8.37995	CVD	3.602e-10	0.731001
CAD.EUR.MVP.chr1_22.NatMed2022	10	CAD	CpG30167399	44181246	44181247	0.418025	0.0321825	0.00394256	3.27262e-16	1.327e-08	8.23736	CVD	2.1142e-09
CAD.EUR.MVP.chr1_22.NatMed2022	10	CAD	CpG30167693	44199443	44199444	0.303375	0.0548065	0.00632036	4.26753e-18	2.95809e-10	8.68096	CVD	8.6962e-10
CAD.EUR.MVP.chr1_22.NatMed2022	10	CAD	CpG30167695	44199449	44199450	0.0429249	0.272218	0.0344088	2.54772e-15	6.88515e-05	7.14296	CVD
CAD.EUR.MVP.chr1_22.NatMed2022	10	CAD	CpG30167717	44200413	44200414	0.402987	0.0351727	0.00435359	6.52975e-16	5.02509e-08	8.07647	CVD	1.3355e-09	0.775463
CAD.EUR.MVP.chr1_22.NatMed2022	10	CAD	CpG30167751	44202307	44202308	0.184896	0.0337426	0.0050899	3.37249e-11	0.002801	6.61498	CVD	0.000187572
CAD.EUR.MVP.chr1_22.NatMed2022	10	CAD	CpG30167939	44209990	44209991	0.357686	0.0386137	0.00473678	3.5829e-16	3.41583e-08	8.12344	CVD	1.3355e-09
CAD.EUR.MVP.chr1_22.NatMed2022	10	CAD	CpG30167985	44215481	44215482	0.304679	0.0460887	0.00585464	3.48568e-15	2.42272e-07	7.8823	CVD	1.12524e-09
CAD.EUR.MVP.chr1_22.NatMed2022	10	CAD	CpG30168009	44217862	44217863	0.228045	0.0719677	0.00839277	9.91196e-18	6.84411e-10	8.58505	CVD	1.65232e-11	0.986164
CAD.EUR.MVP.chr1_22.NatMed2022	10	CAD	CpG30168117	44229423	44229424	0.258406	-0.119175	0.0163061	2.69965e-13	4.00462e-05	-7.21705	CVD	1.94342e-09	0.715059
CAD.EUR.MVP.chr1_22.NatMed2022	10	CAD	CpG30168145	44232389	44232390	0.326228	0.0233651	0.00347131	1.68598e-11	0.00077213	6.80304	CVD	9.61703e-05
CAD.EUR.MVP.chr1_22.NatMed2022	10	CAD	CpG30168455	44245730	44245731	0.200068	0.0705462	0.00869378	4.87531e-16	4.42457e-08	8.09199	CVD	4.82804e-09
CAD.EUR.MVP.chr1_22.NatMed2022	10	CAD	CpG30168467	44247522	44247523	0.361249	0.0412456	0.00529885	7.03295e-15	4.33608e-07	7.80926	CVD	8.6962e-10	0.88571
CAD.EUR.MVP.chr1_22.NatMed2022	10	CAD	CpG30168583	44254768	44254769	0.101466	-0.116418	0.0145163	1.05951e-15	9.9382e-08	-7.99286	CVD	1.94342e-09
CAD.EUR.MVP.chr1_22.NatMed2022	10	CAD	CpG30168713	44261447	44261448	0.103071	0.0802539	0.0117923	1.00622e-11	0.000599149	6.83947	CVD
CAD.EUR.MVP.chr1_22.NatMed2022	10	CAD	CpG30168759	44263138	44263139	0.343265	0.0381757	0.00486941	4.50894e-15	4.59192e-07	7.80203	CVD	2.75161e-07
CAD.EUR.MVP.chr1_22.NatMed2022	10	CAD	CpG30168965	44276217	44276218	0.195209	0.074773	0.0101411	1.66465e-13	8.01925e-06	7.43272	CVD	2.05885e-05
CAD.EUR.MVP.chr1_22.NatMed2022	10	CAD	CpG30169657	44310647	44310648		-0.471156	0.074614	2.70908e-10			CVD
CAD.EUR.MVP.chr1_22.NatMed2022	10	CAD	CpG30174881	44582347	44582348	0.0367719	0.125773	0.0183117	6.49129e-12	4.74164e-05	7.19403	CVD
CAD.EUR.MVP.chr1_22.NatMed2022	11	CAD	CpG33921737	103844752	103844753	0.336987	0.0271027	0.00438547	6.40553e-10	0.0222595	6.30122	CVD	0.00494181	0.980222
CAD.EUR.MVP.chr1_22.NatMed2022	12	CAD	CpG36045367	89107391	89107392		-0.165128	0.0252556	6.22455e-11			CVD
CAD.EUR.MVP.chr1_22.NatMed2022	12	CAD	CpG36052731	89544778	89544779	0.0321809	0.393471	0.0575867	8.33482e-12	0.00053343	6.85609	CVD		0.957049
CAD.EUR.MVP.chr1_22.NatMed2022	12	CAD	CpG36054301	89665064	89665065	0.410503	-0.0317176	0.00480924	4.2488e-11	0.00319862	-6.59532	CVD	0.000243853	0.9829
CAD.EUR.MVP.chr1_22.NatMed2022	12	CAD	CpG36054635	89694990	89694991	0.396977	-0.0287864	0.00436089	4.08292e-11	0.00349348	-6.58222	CVD	0.000463211	0.97744
CAD.EUR.MVP.chr1_22.NatMed2022	12	CAD	CpG36054637	89695012	89695013	0.50635	0.0384316	0.00613237	3.68056e-10	0.0267843	6.27248	CVD	0.0204368
CAD.EUR.MVP.chr1_22.NatMed2022	12	CAD	CpG36839579	124824135	124824136	0.342915	0.0541295	0.00810578	2.42415e-11	0.00109155	6.75301	CVD	1.64328e-05	0.98584
CAD.EUR.MVP.chr1_22.NatMed2022	13	CAD	CpG38545241	110183699	110183700	0.132269	0.106129	0.0164125	1.00384e-10	0.0059202	6.50337	CVD	0.0137342
CAD.EUR.MVP.chr1_22.NatMed2022	13	CAD	CpG38552055	110387396	110387397	0.0386584	0.23591	0.0352103	2.0838e-11	0.000406656	6.89478	CVD		0.866766
CAD.EUR.MVP.chr1_22.NatMed2022	14	CAD	CpG40153395	99647740	99647741		0.0507516	0.00821359	6.4517e-10			CVD
CAD.EUR.MVP.chr1_22.NatMed2022	15	CAD	CpG41665159	78875671	78875672	0.0799654	0.158065	0.0229631	5.84346e-12	0.00120163	6.73906	CVD	0.00233295
CAD.EUR.MVP.chr1_22.NatMed2022	15	CAD	CpG41671691	79119359	79119360	0.0104396	0.193297	0.0298567	9.53404e-11	0.0290234	6.25997	CVD
CAD.EUR.MVP.chr1_22.NatMed2022	15	CAD	CpG41672201	79160722	79160723	0.0369439	0.121535	0.0146106	8.9244e-17	9.96295e-09	8.2716	CVD		0.75573
CAD.EUR.MVP.chr1_22.NatMed2022	15	CAD	CpG41672581	79182110	79182111		-0.606018	0.0862547	2.12665e-12			CVD
CAD.EUR.MVP.chr1_22.NatMed2022	15	CAD	CpG41391859	67150191	67150192	0.0281411	-0.385473	0.0617194	4.22244e-10	0.043182	-6.19772	CVD		0.986802
CAD.EUR.MVP.chr1_22.NatMed2022	15	CAD	CpG41391991	67156024	67156025	0.206617	0.0477485	0.00717136	2.77166e-11	0.00454971	6.54284	CVD	4.78981e-05	0.995124
CAD.EUR.MVP.chr1_22.NatMed2022	15	CAD	CpG41651567	78405565	78405566	0.0445172	-0.124593	0.0191987	8.60506e-11	0.00542703	-6.51643	CVD
CAD.EUR.MVP.chr1_22.NatMed2022	15	CAD	CpG41653663	78501677	78501678	0.0186723	-0.208213	0.0284451	2.48343e-13	1.68032e-06	-7.63666	CVD
CAD.EUR.MVP.chr1_22.NatMed2022	15	CAD	CpG41655869	78580050	78580051	0.015295	0.326372	0.0465636	2.39745e-12	0.000308339	6.93401	CVD
CAD.EUR.MVP.chr1_22.NatMed2022	15	CAD	CpG41656847	78620577	78620578		-0.43263	0.0668539	9.718e-11			CVD
CAD.EUR.MVP.chr1_22.NatMed2022	15	CAD	CpG41656923	78620840	78620841		-0.867332	0.124472	3.21253e-12			CVD
CAD.EUR.MVP.chr1_22.NatMed2022	15	CAD	CpG41657035	78621341	78621342	0.0315779	-0.9859	0.112893	2.47851e-18	1.90186e-10	-8.73105	CVD
CAD.EUR.MVP.chr1_22.NatMed2022	15	CAD	CpG41657037	78621357	78621358	0.015602	-1.20279	0.177854	1.35345e-11	0.00670851	-6.48454	CVD
CAD.EUR.MVP.chr1_22.NatMed2022	15	CAD	CpG41657363	78630299	78630300	0.179132	-1.1275	0.144658	6.4785e-15	4.08332e-07	-7.81682	CVD
CAD.EUR.MVP.chr1_22.NatMed2022	15	CAD	CpG41657593	78640646	78640647	0.0112877	-1.12566	0.177414	2.22699e-10	0.0208962	-6.31101	CVD
CAD.EUR.MVP.chr1_22.NatMed2022	15	CAD	CpG41657665	78641169	78641170	0.0301289	-0.375404	0.0501765	7.33924e-14	2.82121e-06	-7.56963	CVD
CAD.EUR.MVP.chr1_22.NatMed2022	15	CAD	CpG41658013	78655268	78655269	0.27801	0.0534578	0.00796619	1.93839e-11	0.00130001	6.72761	CVD	0.00845452
CAD.EUR.MVP.chr1_22.NatMed2022	15	CAD	CpG41658061	78657654	78657655		-0.0428484	0.00692303	6.04514e-10			CVD
CAD.EUR.MVP.chr1_22.NatMed2022	15	CAD	CpG41658623	78680765	78680766	0.0522582	-1.11626	0.130204	1.00717e-17	3.26788e-10	-8.66963	CVD
CAD.EUR.MVP.chr1_22.NatMed2022	15	CAD	CpG41658653	78681856	78681857	0.0609792	-0.503508	0.0779739	1.06522e-10	0.0141128	-6.37147	CVD
CAD.EUR.MVP.chr1_22.NatMed2022	15	CAD	CpG41658659	78682401	78682402	0.02009	-0.735364	0.10831	1.12569e-11	0.000544468	-6.85317	CVD
CAD.EUR.MVP.chr1_22.NatMed2022	15	CAD	CpG41658907	78697957	78697958	0.33393	-0.0342182	0.00487312	2.18981e-12	0.000118211	-7.06831	CVD	0.000130937
CAD.EUR.MVP.chr1_22.NatMed2022	15	CAD	CpG41658933	78699794	78699795	0.241954	-0.0470836	0.00714966	4.53535e-11	0.00392285	-6.56497	CVD	0.000130937
CAD.EUR.MVP.chr1_22.NatMed2022	15	CAD	CpG41658937	78700468	78700469	0.286881	-0.0416235	0.00619482	1.82876e-11	0.00266098	-6.62256	CVD	8.02692e-05
CAD.EUR.MVP.chr1_22.NatMed2022	15	CAD	CpG41659023	78705637	78705638	0.382326	0.0412508	0.0053979	2.13857e-14	1.14909e-06	7.68546	CVD	6.27903e-09
CAD.EUR.MVP.chr1_22.NatMed2022	15	CAD	CpG41659173	78713236	78713237	0.434472	0.047815	0.00620875	1.34766e-14	1.34362e-06	7.66541	CVD	1.49768e-07
CAD.EUR.MVP.chr1_22.NatMed2022	15	CAD	CpG41659181	78714099	78714100	0.450686	0.0440625	0.00586346	5.70152e-14	3.48288e-06	7.54221	CVD	6.64601e-08
CAD.EUR.MVP.chr1_22.NatMed2022	15	CAD	CpG41659273	78720314	78720315	0.0635912	-0.909922	0.121632	7.37831e-14	1.50967e-05	-7.34861	CVD
CAD.EUR.MVP.chr1_22.NatMed2022	15	CAD	CpG41659275	78720323	78720324	0.118546	-0.988683	0.128678	1.54937e-14	2.21811e-06	-7.60082	CVD
CAD.EUR.MVP.chr1_22.NatMed2022	15	CAD	CpG41659325	78722174	78722175	0.417332	0.0578484	0.00757014	2.14448e-14	1.17488e-06	7.68262	CVD	6.66594e-09
CAD.EUR.MVP.chr1_22.NatMed2022	15	CAD	CpG41659431	78729102	78729103	0.354807	0.0448958	0.00682682	4.8201e-11	0.00320918	6.59483	CVD	0.000136051
CAD.EUR.MVP.chr1_22.NatMed2022	15	CAD	CpG41659439	78730000	78730001	0.316191	0.059004	0.00777647	3.26124e-14	2.43894e-06	7.58852	CVD	8.37061e-08
CAD.EUR.MVP.chr1_22.NatMed2022	15	CAD	CpG41659441	78730060	78730061	0.111257	0.0574802	0.00912027	2.92948e-10	0.0316518	6.24644	CVD	8.37061e-08
CAD.EUR.MVP.chr1_22.NatMed2022	15	CAD	CpG41659579	78735777	78735778	0.443203	0.0607824	0.00782294	7.86297e-15	7.4405e-07	7.74091	CVD	4.13614e-08
CAD.EUR.MVP.chr1_22.NatMed2022	15	CAD	CpG41659597	78736638	78736639	0.0298754	-0.705383	0.101695	4.02591e-12	5.99162e-07	-7.76839	CVD
CAD.EUR.MVP.chr1_22.NatMed2022	15	CAD	CpG41659757	78741742	78741743	0.187293	-0.27747	0.0392144	1.48671e-12	0.000112278	-7.07546	CVD	7.53804e-09
CAD.EUR.MVP.chr1_22.NatMed2022	15	CAD	CpG41659863	78746161	78746162	0.197137	0.0460491	0.00664679	4.26749e-12	0.000309176	6.93363	CVD	8.82486e-06
CAD.EUR.MVP.chr1_22.NatMed2022	15	CAD	CpG41659865	78746166	78746167		0.0448312	0.00648225	4.64588e-12			CVD
CAD.EUR.MVP.chr1_22.NatMed2022	15	CAD	CpG41659867	78746190	78746191	0.184231	0.0504322	0.00664392	3.18082e-14	2.47442e-06	7.58665	CVD	1.23004e-08
CAD.EUR.MVP.chr1_22.NatMed2022	15	CAD	CpG41659895	78747700	78747701	0.295938	0.043369	0.00556833	6.78012e-15	4.54956e-07	7.8032	CVD	6.66594e-09
CAD.EUR.MVP.chr1_22.NatMed2022	15	CAD	CpG41660111	78752671	78752672	0.514592	0.0438216	0.00566378	1.01664e-14	7.59038e-07	7.73837	CVD	6.66594e-09
CAD.EUR.MVP.chr1_22.NatMed2022	15	CAD	CpG41660401	78759110	78759111	0.261406	-0.0586578	0.00948373	6.20656e-10	0.0326964	-6.24136	CVD
CAD.EUR.MVP.chr1_22.NatMed2022	15	CAD	CpG41660419	78759399	78759400	0.122874	0.153175	0.0245551	4.43107e-10	0.0271856	6.27017	CVD	3.92817e-06
CAD.EUR.MVP.chr1_22.NatMed2022	15	CAD	CpG41660421	78759416	78759417	0.381098	0.0277349	0.00411638	1.60938e-11	0.00124844	6.7335	CVD	0.000121076
CAD.EUR.MVP.chr1_22.NatMed2022	15	CAD	CpG41660423	78759425	78759426	0.145903	0.0840939	0.0126725	3.22393e-11	0.00232777	6.6423	CVD	0.000152838
CAD.EUR.MVP.chr1_22.NatMed2022	15	CAD	CpG41660477	78759955	78759956	0.0359294	0.154279	0.0223682	5.30221e-12	0.000569222	6.84681	CVD
CAD.EUR.MVP.chr1_22.NatMed2022	15	CAD	CpG41660509	78760583	78760584		-0.634314	0.0846238	6.5946e-14			CVD
CAD.EUR.MVP.chr1_22.NatMed2022	15	CAD	CpG41660511	78760662	78760663	0.122374	-0.54057	0.0722216	7.16123e-14	6.17458e-06	-7.4672	CVD
CAD.EUR.MVP.chr1_22.NatMed2022	15	CAD	CpG41660537	78761516	78761517	0.0854306	-0.686329	0.0889168	1.17457e-14	7.9722e-07	-7.73213	CVD
CAD.EUR.MVP.chr1_22.NatMed2022	15	CAD	CpG41660581	78762576	78762577	0.470533	0.0227488	0.0031747	7.74137e-13	5.21657e-05	7.18099	CVD	6.02124e-06
CAD.EUR.MVP.chr1_22.NatMed2022	15	CAD	CpG41660597	78762820	78762821	0.366569	0.0266726	0.00386817	5.37139e-12	0.000480742	6.87094	CVD	6.02124e-06
CAD.EUR.MVP.chr1_22.NatMed2022	15	CAD	CpG41660761	78764750	78764751	0.426417	0.0284184	0.00398701	1.02016e-12	9.15926e-05	7.10364	CVD	6.02124e-06
CAD.EUR.MVP.chr1_22.NatMed2022	15	CAD	CpG41660785	78765380	78765381	0.403563	0.0477942	0.00583206	2.50419e-16	1.8655e-08	8.1965	CVD	6.61462e-10	0.94851
CAD.EUR.MVP.chr1_22.NatMed2022	15	CAD	CpG41660797	78765647	78765648	0.0298935	0.14876	0.0211509	2.01733e-12	0.000119781	7.06648	CVD
CAD.EUR.MVP.chr1_22.NatMed2022	15	CAD	CpG41660889	78767106	78767107	0.468875	-0.0396227	0.00559509	1.4241e-12	9.30576e-05	-7.10145	CVD	6.02124e-06
CAD.EUR.MVP.chr1_22.NatMed2022	15	CAD	CpG41660931	78768088	78768089	0.0923584	0.0521604	0.00770116	1.26087e-11	0.001192	6.74023	CVD	3.92817e-06
CAD.EUR.MVP.chr1_22.NatMed2022	15	CAD	CpG41661091	78771737	78771738	0.335342	0.0396446	0.00554131	8.40552e-13	7.91567e-05	7.12377	CVD	6.02124e-06
CAD.EUR.MVP.chr1_22.NatMed2022	15	CAD	CpG41661171	78773406	78773407	0.15943	0.0725541	0.0101926	1.0927e-12	8.10557e-05	7.1205	CVD	1.60164e-05
CAD.EUR.MVP.chr1_22.NatMed2022	15	CAD	CpG41661257	78774713	78774714	0.226374	0.0519281	0.00742668	2.70802e-12	0.000234373	6.97269	CVD	6.02124e-06
CAD.EUR.MVP.chr1_22.NatMed2022	15	CAD	CpG41661299	78775608	78775609	0.397887	-0.0385893	0.00531948	4.03644e-13	2.34042e-05	-7.28976	CVD	6.02124e-06
CAD.EUR.MVP.chr1_22.NatMed2022	15	CAD	CpG41661465	78778752	78778753	0.315514	0.0405274	0.00520148	6.62131e-15	6.20065e-07	7.76405	CVD	1.95643e-07
CAD.EUR.MVP.chr1_22.NatMed2022	15	CAD	CpG41661475	78779063	78779064	0.316106	0.0387999	0.00517288	6.35081e-14	4.75784e-06	7.50144	CVD	1.95643e-07
CAD.EUR.MVP.chr1_22.NatMed2022	15	CAD	CpG41661575	78781910	78781911	0.278114	0.038494	0.00492752	5.6263e-15	6.6316e-07	7.75552	CVD	3.92817e-06
CAD.EUR.MVP.chr1_22.NatMed2022	15	CAD	CpG41661581	78782175	78782176	0.340845	0.0450413	0.00608445	1.33457e-13	1.14715e-05	7.38523	CVD	4.15396e-06
CAD.EUR.MVP.chr1_22.NatMed2022	15	CAD	CpG41661599	78782992	78782993	0.145626	0.0645886	0.0100465	1.28491e-10	0.00974215	6.42806	CVD	0.00711499
CAD.EUR.MVP.chr1_22.NatMed2022	15	CAD	CpG41661641	78785992	78785993		0.104823	0.0135647	1.0954e-14			CVD
CAD.EUR.MVP.chr1_22.NatMed2022	15	CAD	CpG41661811	78790777	78790778	0.291523	-0.051098	0.00580442	1.32857e-18	1.13895e-10	-8.78885	CVD	1.27721e-10	0.990155
CAD.EUR.MVP.chr1_22.NatMed2022	15	CAD	CpG41661859	78792337	78792338	0.243008	-0.0745434	0.0104391	9.28128e-13	4.39808e-05	-7.20429	CVD	0.00707034
CAD.EUR.MVP.chr1_22.NatMed2022	15	CAD	CpG41661901	78793714	78793715	0.369699	0.041159	0.00554121	1.10421e-13	8.16889e-06	7.43027	CVD	1.83176e-06
CAD.EUR.MVP.chr1_22.NatMed2022	15	CAD	CpG41662077	78800027	78800028	0.030441	-0.132978	0.0182476	3.15894e-13	0.000643872	-6.82915	CVD
CAD.EUR.MVP.chr1_22.NatMed2022	15	CAD	CpG41662099	78800251	78800252	0.0737342	-0.109	0.0170705	1.71084e-10	0.0172401	-6.3407	CVD		0.825657
CAD.EUR.MVP.chr1_22.NatMed2022	15	CAD	CpG41662101	78800270	78800271	0.0549436	-0.178857	0.0226868	3.1766e-15	1.72842e-07	-7.92437	CVD
CAD.EUR.MVP.chr1_22.NatMed2022	15	CAD	CpG41662107	78800293	78800294	0.108452	-0.0899561	0.0128932	3.01534e-12	0.000291153	-6.94212	CVD	0.00707034	0.848224
CAD.EUR.MVP.chr1_22.NatMed2022	15	CAD	CpG41662109	78800295	78800296	0.100064	-0.0870036	0.0122815	1.39947e-12	8.06898e-05	-7.12113	CVD
CAD.EUR.MVP.chr1_22.NatMed2022	15	CAD	CpG41662111	78800305	78800306	0.0779643	-0.0714388	0.0103998	6.45308e-12	0.000189223	-7.00272	CVD		0.783932
CAD.EUR.MVP.chr1_22.NatMed2022	15	CAD	CpG41662113	78800308	78800309	0.0715492	-0.128848	0.0172111	7.0815e-14	3.35435e-06	-7.54711	CVD
CAD.EUR.MVP.chr1_22.NatMed2022	15	CAD	CpG41662115	78800310	78800311	0.148939	-0.0738051	0.0104617	1.7289e-12	0.000154515	-7.03105	CVD	0.00707034	0.728187
CAD.EUR.MVP.chr1_22.NatMed2022	15	CAD	CpG41662119	78800316	78800317	0.135423	-0.0843223	0.011001	1.78886e-14	2.23535e-06	-7.59981	CVD	0.00707034	0.886184
CAD.EUR.MVP.chr1_22.NatMed2022	15	CAD	CpG41662121	78800318	78800319	0.0725849	-0.0964944	0.0130189	1.24542e-13	8.92495e-06	-7.41855	CVD		0.753301
CAD.EUR.MVP.chr1_22.NatMed2022	15	CAD	CpG41662123	78800323	78800324	0.075137	-0.0975607	0.0132856	2.08334e-13	3.59686e-05	-7.23164	CVD		0.794321
CAD.EUR.MVP.chr1_22.NatMed2022	15	CAD	CpG41662127	78800339	78800340		-0.138596	0.0189845	2.86735e-13			CVD
CAD.EUR.MVP.chr1_22.NatMed2022	15	CAD	CpG41662131	78800373	78800374	0.0254985	-0.114924	0.0170951	1.78505e-11	0.00524177	-6.52164	CVD
CAD.EUR.MVP.chr1_22.NatMed2022	15	CAD	CpG41662133	78800380	78800381	0.0571725	-0.179263	0.0200993	4.71103e-19	2.87902e-11	-8.94207	CVD		0.84315
CAD.EUR.MVP.chr1_22.NatMed2022	15	CAD	CpG41662135	78800382	78800383	0.0866898	-0.127973	0.0165349	9.9775e-15	3.02009e-05	-7.25534	CVD		0.893101
CAD.EUR.MVP.chr1_22.NatMed2022	15	CAD	CpG41662137	78800386	78800387	0.135502	-0.0910606	0.0124814	2.97047e-13	0.000259666	-6.95826	CVD	0.00707034	0.864172
CAD.EUR.MVP.chr1_22.NatMed2022	15	CAD	CpG41662139	78800388	78800389	0.23064	-0.0759325	0.00916419	1.17331e-16	6.39485e-08	-8.04701	CVD	0.00707034	0.788626
CAD.EUR.MVP.chr1_22.NatMed2022	15	CAD	CpG41662141	78800401	78800402	0.1019	-0.0911031	0.0144418	2.82163e-10	0.00992029	-6.4253	CVD		0.890872
CAD.EUR.MVP.chr1_22.NatMed2022	15	CAD	CpG41662145	78800414	78800415	0.111819	-0.0960479	0.012692	3.8019e-14	3.62229e-06	-7.53709	CVD		0.985084
CAD.EUR.MVP.chr1_22.NatMed2022	15	CAD	CpG41662147	78800416	78800417	0.131577	-0.102277	0.0131154	6.27609e-15	1.79049e-06	-7.62848	CVD		0.96175
CAD.EUR.MVP.chr1_22.NatMed2022	15	CAD	CpG41662151	78800424	78800425	0.0778203	-0.0993314	0.0132498	6.53906e-14	2.3192e-06	-7.59505	CVD		0.951642
CAD.EUR.MVP.chr1_22.NatMed2022	15	CAD	CpG41662163	78800489	78800490	0.0818028	-0.0991466	0.0154908	1.55011e-10	0.00751966	-6.46731	CVD
CAD.EUR.MVP.chr1_22.NatMed2022	15	CAD	CpG41662165	78800491	78800492	0.12886	-0.0708194	0.0103405	7.45191e-12	0.000322263	-6.92777	CVD	0.00439107	0.966994
CAD.EUR.MVP.chr1_22.NatMed2022	15	CAD	CpG41662167	78800494	78800495	0.0299542	-0.182835	0.024262	4.85094e-14	2.79128e-07	-7.86459	CVD		0.901723
CAD.EUR.MVP.chr1_22.NatMed2022	15	CAD	CpG41662169	78800499	78800500	0.119006	-0.0995855	0.0148067	1.7472e-11	0.0036762	-6.57464	CVD		0.985434
CAD.EUR.MVP.chr1_22.NatMed2022	15	CAD	CpG41662171	78800504	78800505	0.0727735	-0.112182	0.0172605	8.06628e-11	0.0172896	-6.34026	CVD		0.718308
CAD.EUR.MVP.chr1_22.NatMed2022	15	CAD	CpG41662173	78800512	78800513	0.110818	-0.147943	0.018716	2.68807e-15	1.71004e-08	-8.20696	CVD	6.81078e-06
CAD.EUR.MVP.chr1_22.NatMed2022	15	CAD	CpG41662175	78800525	78800526	0.0180043	-0.145877	0.0178511	3.03692e-16	1.48957e-08	-8.22352	CVD
CAD.EUR.MVP.chr1_22.NatMed2022	15	CAD	CpG41662177	78800529	78800530		-0.0992471	0.015261	7.85688e-11			CVD
CAD.EUR.MVP.chr1_22.NatMed2022	15	CAD	CpG41662179	78800536	78800537	0.0612547	-0.138506	0.0194488	1.06714e-12	1.43386e-06	-7.65707	CVD
CAD.EUR.MVP.chr1_22.NatMed2022	15	CAD	CpG41662181	78800544	78800545	0.0297684	-0.143005	0.0185017	1.08141e-14	4.9102e-08	-8.07929	CVD
CAD.EUR.MVP.chr1_22.NatMed2022	15	CAD	CpG41662183	78800569	78800570	0.120213	-0.108161	0.0147522	2.27019e-13	1.77316e-05	-7.32707	CVD		0.976208
CAD.EUR.MVP.chr1_22.NatMed2022	15	CAD	CpG41662195	78800709	78800710	0.0193891	-0.181383	0.0283317	1.53239e-10	0.0130048	-6.38399	CVD
CAD.EUR.MVP.chr1_22.NatMed2022	15	CAD	CpG41662873	78815014	78815015	0.156606	-0.0835635	0.0119339	2.51951e-12	0.00021445	-6.98517	CVD	4.84444e-05
CAD.EUR.MVP.chr1_22.NatMed2022	15	CAD	CpG41662885	78815381	78815382	0.423734	0.0319973	0.00461544	4.13002e-12	0.000277233	6.94903	CVD	3.36344e-05
CAD.EUR.MVP.chr1_22.NatMed2022	15	CAD	CpG41662929	78817513	78817514	0.448291	-0.0389213	0.00549467	1.40596e-12	8.56008e-05	-7.11298	CVD	4.1889e-05
CAD.EUR.MVP.chr1_22.NatMed2022	15	CAD	CpG41663071	78823622	78823623	0.475884	-0.0315123	0.00452741	3.39434e-12	0.000140483	-7.04431	CVD	4.1889e-05
CAD.EUR.MVP.chr1_22.NatMed2022	15	CAD	CpG41663131	78825825	78825826	0.0163997	-0.155855	0.0228096	8.3249e-12	0.00030162	-6.93713	CVD
CAD.EUR.MVP.chr1_22.NatMed2022	15	CAD	CpG41663133	78825833	78825834	0.252812	-0.0466494	0.00645904	5.1098e-13	2.32038e-05	-7.29092	CVD	3.29916e-05
CAD.EUR.MVP.chr1_22.NatMed2022	15	CAD	CpG41663169	78828124	78828125	0.402723	-0.0324505	0.00474689	8.13434e-12	0.000445809	-6.8817	CVD	7.12884e-06
CAD.EUR.MVP.chr1_22.NatMed2022	15	CAD	CpG41663197	78829396	78829397	0.410256	0.0335276	0.00465699	6.04686e-13	2.73422e-05	7.26878	CVD	3.29916e-05
CAD.EUR.MVP.chr1_22.NatMed2022	15	CAD	CpG41663229	78830507	78830508	0.0531919	-0.161377	0.0217457	1.16123e-13	4.54777e-06	-7.50735	CVD
CAD.EUR.MVP.chr1_22.NatMed2022	15	CAD	CpG41663239	78830626	78830627	0.0620162	-0.657695	0.101673	9.88432e-11	0.0031424	-6.59795	CVD	2.65674e-05
CAD.EUR.MVP.chr1_22.NatMed2022	15	CAD	CpG41663243	78830636	78830637	0.133082	-0.599746	0.082358	3.28465e-13	1.96029e-05	-7.31361	CVD	4.1889e-05
CAD.EUR.MVP.chr1_22.NatMed2022	15	CAD	CpG41663247	78830652	78830653	0.130059	-0.650588	0.0897401	4.17736e-13	6.3886e-05	-7.15324	CVD	1.95643e-07
CAD.EUR.MVP.chr1_22.NatMed2022	15	CAD	CpG41663249	78830680	78830681		-0.741229	0.107376	5.08845e-12			CVD
CAD.EUR.MVP.chr1_22.NatMed2022	15	CAD	CpG41663259	78830714	78830715	0.112339	-0.896036	0.122901	3.08333e-13	2.06334e-05	-7.30672	CVD	1.02369e-05
CAD.EUR.MVP.chr1_22.NatMed2022	15	CAD	CpG41663263	78830749	78830750		-1.11447	0.168558	3.79685e-11			CVD
CAD.EUR.MVP.chr1_22.NatMed2022	15	CAD	CpG41663265	78830792	78830793	0.037897	-1.26575	0.179919	1.99073e-12	0.000177304	-7.01183	CVD	5.31296e-05
CAD.EUR.MVP.chr1_22.NatMed2022	15	CAD	CpG41663283	78830959	78830960	0.0234658	-0.411335	0.0640405	1.33575e-10	0.00589457	-6.50402	CVD
CAD.EUR.MVP.chr1_22.NatMed2022	15	CAD	CpG41663287	78830972	78830973	0.0296753	-0.585396	0.0743409	3.42173e-15	3.10672e-07	-7.85117	CVD
CAD.EUR.MVP.chr1_22.NatMed2022	15	CAD	CpG41663325	78831162	78831163	0.094387	-0.18253	0.0261501	2.94975e-12	0.000336158	-6.92179	CVD	1.95643e-07
CAD.EUR.MVP.chr1_22.NatMed2022	15	CAD	CpG41663341	78831321	78831322	0.0617397	0.626795	0.0874949	7.84787e-13	8.65306e-05	7.11149	CVD
CAD.EUR.MVP.chr1_22.NatMed2022	15	CAD	CpG41663345	78831345	78831346	0.0926699	0.918095	0.135053	1.06072e-11	0.00143258	6.71346	CVD	1.25612e-05
CAD.EUR.MVP.chr1_22.NatMed2022	15	CAD	CpG41663355	78831399	78831400	0.078798	0.297646	0.0443207	1.87126e-11	0.000909426	6.77943	CVD	1.52575e-06
CAD.EUR.MVP.chr1_22.NatMed2022	15	CAD	CpG41663359	78831451	78831452	0.092884	0.177804	0.0251934	1.69454e-12	0.000100653	7.0906	CVD	2.92674e-05
CAD.EUR.MVP.chr1_22.NatMed2022	15	CAD	CpG41663361	78831458	78831459	0.0926991	0.383816	0.0521388	1.81968e-13	9.64214e-06	7.40831	CVD	2.92674e-05
CAD.EUR.MVP.chr1_22.NatMed2022	15	CAD	CpG41663363	78831478	78831479	0.17315	0.0657687	0.00898361	2.46187e-13	2.04521e-05	7.30791	CVD	2.92674e-05
CAD.EUR.MVP.chr1_22.NatMed2022	15	CAD	CpG41663365	78831480	78831481	0.139906	0.0938148	0.0130134	5.63286e-13	4.60097e-05	7.19814	CVD	2.5385e-07
CAD.EUR.MVP.chr1_22.NatMed2022	15	CAD	CpG41663367	78831489	78831490	0.0691484	0.13093	0.0169727	1.21749e-14	2.14531e-07	7.89747	CVD	2.5385e-07
CAD.EUR.MVP.chr1_22.NatMed2022	15	CAD	CpG41663369	78831497	78831498	0.0635318	0.0885578	0.0128869	6.33335e-12	0.000706432	6.81583	CVD	2.36029e-05
CAD.EUR.MVP.chr1_22.NatMed2022	15	CAD	CpG41663371	78831502	78831503	0.137388	0.0707586	0.00951237	1.01764e-13	7.5675e-06	7.44038	CVD	8.04477e-06
CAD.EUR.MVP.chr1_22.NatMed2022	15	CAD	CpG41663373	78831509	78831510	0.180457	0.105352	0.0130611	7.25671e-16	4.50264e-07	7.8045	CVD	2.5385e-07
CAD.EUR.MVP.chr1_22.NatMed2022	15	CAD	CpG41663375	78831547	78831548	0.214348	0.0938768	0.0126036	9.44916e-14	4.88754e-06	7.49791	CVD	2.92674e-05
CAD.EUR.MVP.chr1_22.NatMed2022	15	CAD	CpG41663377	78831558	78831559	0.191065	0.0600211	0.00833781	6.08023e-13	3.46172e-05	7.23684	CVD	2.36029e-05
CAD.EUR.MVP.chr1_22.NatMed2022	15	CAD	CpG41663379	78831561	78831562	0.0980946	0.0790298	0.0113286	3.03434e-12	0.000226119	6.97773	CVD	4.1889e-05
CAD.EUR.MVP.chr1_22.NatMed2022	15	CAD	CpG41663381	78831568	78831569	0.14684	0.0566592	0.00815401	3.6885e-12	0.000173428	7.01492	CVD	4.1889e-05
CAD.EUR.MVP.chr1_22.NatMed2022	15	CAD	CpG41663383	78831577	78831578	0.21648	0.0570806	0.00810398	1.87434e-12	0.000132645	7.05231	CVD	0.000120848
CAD.EUR.MVP.chr1_22.NatMed2022	15	CAD	CpG41663385	78831582	78831583	0.078794	0.159372	0.0221266	5.90218e-13	3.1295e-05	7.25052	CVD	1.60164e-05
CAD.EUR.MVP.chr1_22.NatMed2022	15	CAD	CpG41663387	78831609	78831610	0.102731	0.200685	0.0287602	2.99625e-12	0.000228123	6.97649	CVD	7.12884e-06
CAD.EUR.MVP.chr1_22.NatMed2022	15	CAD	CpG41663389	78831620	78831621	0.0905075	0.084226	0.0130799	1.19976e-10	0.00783864	6.46103	CVD	1.95643e-07
CAD.EUR.MVP.chr1_22.NatMed2022	15	CAD	CpG41663393	78831631	78831632	0.0719375	0.148152	0.0198706	8.9317e-14	3.60246e-06	7.53781	CVD	3.43336e-06
CAD.EUR.MVP.chr1_22.NatMed2022	15	CAD	CpG41663397	78831673	78831674	0.496214	0.0273759	0.00402868	1.08131e-11	0.000545288	6.85295	CVD	2.92674e-05
CAD.EUR.MVP.chr1_22.NatMed2022	15	CAD	CpG41663399	78831685	78831686	0.205977	0.0763563	0.010818	1.68579e-12	0.000115061	7.07206	CVD	9.84108e-06
CAD.EUR.MVP.chr1_22.NatMed2022	15	CAD	CpG41663401	78831693	78831694	0.13231	0.0668656	0.0103726	1.14561e-10	0.00937688	6.43386	CVD	2.5385e-07
CAD.EUR.MVP.chr1_22.NatMed2022	15	CAD	CpG41663403	78831702	78831703	0.234397	0.0675389	0.00955354	1.55484e-12	8.26152e-05	7.11788	CVD	9.84108e-06
CAD.EUR.MVP.chr1_22.NatMed2022	15	CAD	CpG41663405	78831717	78831718	0.167729	0.0754337	0.0103707	3.49626e-13	2.71105e-05	7.26993	CVD	2.36029e-05
CAD.EUR.MVP.chr1_22.NatMed2022	15	CAD	CpG41663409	78831737	78831738	0.10084	0.131636	0.0166928	3.12529e-15	4.05892e-07	7.81758	CVD	1.52575e-06
CAD.EUR.MVP.chr1_22.NatMed2022	15	CAD	CpG41663413	78831752	78831753	0.0933548	0.18712	0.0260321	6.57259e-13	4.41864e-05	7.20365	CVD	7.12884e-06
CAD.EUR.MVP.chr1_22.NatMed2022	15	CAD	CpG41663415	78831759	78831760	0.124143	0.12271	0.0167386	2.28523e-13	2.52148e-05	7.27972	CVD	7.12884e-06
CAD.EUR.MVP.chr1_22.NatMed2022	15	CAD	CpG41663419	78831773	78831774	0.0698121	0.0871183	0.0119447	3.02055e-13	7.17387e-06	7.44743	CVD	5.31296e-05
CAD.EUR.MVP.chr1_22.NatMed2022	15	CAD	CpG41663421	78831776	78831777	0.113669	0.0961633	0.012971	1.22817e-13	4.3438e-06	7.51336	CVD	9.84108e-06
CAD.EUR.MVP.chr1_22.NatMed2022	15	CAD	CpG41663423	78831782	78831783	0.10914	0.0930841	0.0125086	9.94501e-14	7.01421e-06	7.4504	CVD	1.95643e-07
CAD.EUR.MVP.chr1_22.NatMed2022	15	CAD	CpG41663425	78831788	78831789	0.147854	0.104199	0.0143516	3.85777e-13	3.17409e-05	7.2486	CVD	7.12884e-06
CAD.EUR.MVP.chr1_22.NatMed2022	15	CAD	CpG41663427	78831801	78831802	0.077613	0.117228	0.0162369	5.20495e-13	2.94416e-05	7.25878	CVD	1.25612e-05
CAD.EUR.MVP.chr1_22.NatMed2022	15	CAD	CpG41663431	78831826	78831827	0.182848	0.0721707	0.0105482	7.80948e-12	0.000547935	6.85226	CVD	7.12884e-06
CAD.EUR.MVP.chr1_22.NatMed2022	15	CAD	CpG41663433	78831852	78831853	0.124255	0.0926177	0.0123836	7.48498e-14	7.17171e-06	7.44747	CVD	4.70239e-06
CAD.EUR.MVP.chr1_22.NatMed2022	15	CAD	CpG41663435	78831886	78831887	0.149086	0.109235	0.0155355	2.04598e-12	0.000189302	7.00266	CVD	3.718e-05
CAD.EUR.MVP.chr1_22.NatMed2022	15	CAD	CpG41663437	78831902	78831903	0.129344	0.071972	0.0102723	2.44465e-12	0.000186472	7.00477	CVD	2.68574e-06
CAD.EUR.MVP.chr1_22.NatMed2022	15	CAD	CpG41663439	78831904	78831905	0.0834661	0.102432	0.0142133	5.72817e-13	0.000101209	7.08983	CVD	9.84108e-06
CAD.EUR.MVP.chr1_22.NatMed2022	15	CAD	CpG41663441	78831936	78831937	0.0925011	0.116183	0.0159209	2.93037e-13	2.36815e-05	7.28818	CVD	1.95643e-07
CAD.EUR.MVP.chr1_22.NatMed2022	15	CAD	CpG41663447	78831998	78831999	0.0474505	0.152366	0.0195833	7.22766e-15	1.66151e-07	7.92928	CVD
CAD.EUR.MVP.chr1_22.NatMed2022	15	CAD	CpG41663449	78832001	78832002		0.143881	0.0205334	2.43207e-12			CVD
CAD.EUR.MVP.chr1_22.NatMed2022	15	CAD	CpG41663451	78832010	78832011	0.0697765	0.103548	0.0154134	1.84166e-11	0.00217755	6.65213	CVD
CAD.EUR.MVP.chr1_22.NatMed2022	15	CAD	CpG41663453	78832022	78832023	0.149705	0.0636395	0.0092775	6.90798e-12	0.000421178	6.88979	CVD	1.95643e-07
CAD.EUR.MVP.chr1_22.NatMed2022	15	CAD	CpG41663455	78832046	78832047	0.0764987	0.0999793	0.0135835	1.83415e-13	1.75722e-05	7.32828	CVD	8.04477e-06
CAD.EUR.MVP.chr1_22.NatMed2022	15	CAD	CpG41663459	78832061	78832062	0.0989145	0.103956	0.0143331	4.08179e-13	2.72167e-05	7.2694	CVD	1.95643e-07
CAD.EUR.MVP.chr1_22.NatMed2022	15	CAD	CpG41663461	78832075	78832076	0.0982288	0.109494	0.0150127	3.02192e-13	2.09364e-05	7.30476	CVD	3.29916e-05
CAD.EUR.MVP.chr1_22.NatMed2022	15	CAD	CpG41663465	78832089	78832090	0.0947687	0.109407	0.015261	7.55142e-13	6.92258e-05	7.14221	CVD	5.32181e-06
CAD.EUR.MVP.chr1_22.NatMed2022	15	CAD	CpG41663527	78834566	78834567	0.483232	-0.0379421	0.00553278	6.99828e-12	0.000358322	-6.91274	CVD	3.23401e-05
CAD.EUR.MVP.chr1_22.NatMed2022	15	CAD	CpG41663547	78835180	78835181	0.344261	-0.0325066	0.00471576	5.45524e-12	0.000479889	-6.8712	CVD	7.65958e-05
CAD.EUR.MVP.chr1_22.NatMed2022	15	CAD	CpG41663573	78836156	78836157	0.506412	-0.0305613	0.00451979	1.36418e-11	0.00102923	-6.76153	CVD	3.23401e-05
CAD.EUR.MVP.chr1_22.NatMed2022	15	CAD	CpG41663621	78838090	78838091	0.434189	-0.0339066	0.00488806	4.01595e-12	0.000256278	-6.96011	CVD	8.48661e-05
CAD.EUR.MVP.chr1_22.NatMed2022	15	CAD	CpG41663671	78840301	78840302	0.429989	-0.0408955	0.00584672	2.65997e-12	0.000186222	-7.00496	CVD	0.000246059
CAD.EUR.MVP.chr1_22.NatMed2022	15	CAD	CpG41663839	78847028	78847029	0.305725	-0.0326474	0.00514201	2.16519e-10	0.0123014	-6.3925	CVD	0.0234054
CAD.EUR.MVP.chr1_22.NatMed2022	15	CAD	CpG41664001	78851439	78851440	0.0933528	-0.112382	0.0171969	6.35996e-11	0.0437789	-6.19555	CVD	0.000982955
CAD.EUR.MVP.chr1_22.NatMed2022	15	CAD	CpG41664239	78858943	78858944	0.402898	0.0489262	0.00770219	2.12193e-10	0.0440317	6.19465	CVD	0.0230453
CAD.EUR.MVP.chr1_22.NatMed2022	15	CAD	CpG41664279	78859651	78859652	0.032524	-0.190437	0.0267767	1.14338e-12	6.05101e-05	-7.16068	CVD
CAD.EUR.MVP.chr1_22.NatMed2022	15	CAD	CpG41664305	78860060	78860061		-0.338355	0.0489677	4.85505e-12			CVD
CAD.EUR.MVP.chr1_22.NatMed2022	15	CAD	CpG41664951	78873267	78873268	0.0106888	0.591857	0.0686904	6.9152e-18	1.37168e-09	8.50476	CVD
CAD.EUR.MVP.chr1_22.NatMed2022	16	CAD	CpG43401399	53785858	53785859	0.375409	-0.0231162	0.00373343	5.95205e-10	0.044844	-6.19177	CVD	0.0213716	0.707547
CAD.EUR.MVP.chr1_22.NatMed2022	16	CAD	CpG43401769	53808995	53808996	0.319995	-0.0256784	0.00392177	5.84456e-11	0.00499498	-6.52887	CVD	0.000384014	0.990227
CAD.EUR.MVP.chr1_22.NatMed2022	16	CAD	CpG43867801	74913149	74913150		-0.141139	0.021374	4.02072e-11			CVD
CAD.EUR.MVP.chr1_22.NatMed2022	16	CAD	CpG43880823	75279423	75279424	0.188836	0.257073	0.0413326	4.98412e-10	0.0380899	6.21744	CVD	0.0147906	0.849997
CAD.EUR.MVP.chr1_22.NatMed2022	16	CAD	CpG43880829	75279461	75279462	0.106423	0.233151	0.0367536	2.24401e-10	0.0486803	6.17882	CVD	0.0159648	0.828604
CAD.EUR.MVP.chr1_22.NatMed2022	16	CAD	CpG43882673	75354832	75354833	0.469875	-0.0333681	0.00539142	6.05035e-10	0.047194	-6.18371	CVD	0.00682575	0.896553
CAD.EUR.MVP.chr1_22.NatMed2022	16	CAD	CpG43882727	75358907	75358908	0.481061	-0.045428	0.0072991	4.85315e-10	0.0326843	-6.24142	CVD	0.0196914	0.808693
CAD.EUR.MVP.chr1_22.NatMed2022	16	CAD	CpG43883045	75375769	75375770	0.371395	-0.0343405	0.00549454	4.10619e-10	0.028756	-6.26142	CVD	0.00682575	0.892504
CAD.EUR.MVP.chr1_22.NatMed2022	16	CAD	CpG43883377	75393781	75393782	0.21565	-0.0452299	0.00690862	5.87497e-11	0.0051803	-6.52341	CVD	0.0406981	0.765323
CAD.EUR.MVP.chr1_22.NatMed2022	16	CAD	CpG43883539	75398925	75398926	0.396875	-0.0353499	0.00566355	4.3296e-10	0.0330872	-6.2395	CVD	0.0213716	0.792653
CAD.EUR.MVP.chr1_22.NatMed2022	16	CAD	CpG43883643	75403988	75403989	0.406277	-0.0439686	0.00687672	1.61767e-10	0.0137308	-6.37567	CVD	0.0450984
CAD.EUR.MVP.chr1_22.NatMed2022	16	CAD	CpG43883775	75408723	75408724	0.462719	-0.0292377	0.00468521	4.36409e-10	0.0326034	-6.24181	CVD	0.0125262	0.86678
CAD.EUR.MVP.chr1_22.NatMed2022	16	CAD	CpG43883839	75410857	75410858	0.234645	-0.0387565	0.00622159	4.68361e-10	0.0344973	-6.23297	CVD	0.0213716	0.790196
CAD.EUR.MVP.chr1_22.NatMed2022	16	CAD	CpG43883841	75410887	75410888	0.205002	-0.0385037	0.00603735	1.799e-10	0.0141372	-6.3712	CVD	0.0213716	0.789403
CAD.EUR.MVP.chr1_22.NatMed2022	16	CAD	CpG43885273	75451404	75451405	0.415083	-0.0318001	0.00506624	3.45441e-10	0.0340557	-6.23499	CVD
CAD.EUR.MVP.chr1_22.NatMed2022	16	CAD	CpG43885577	75463437	75463438	0.150091	0.541718	0.0873382	5.55641e-10	0.0438841	6.19518	CVD		0.793881
CAD.EUR.MVP.chr1_22.NatMed2022	16	CAD	CpG43885581	75463484	75463485	0.0611974	0.124185	0.0200261	5.60513e-10	0.0420057	6.20206	CVD		0.767292
CAD.EUR.MVP.chr1_22.NatMed2022	16	CAD	CpG43885583	75463491	75463492		0.431767	0.0695295	5.30415e-10			CVD
CAD.EUR.MVP.chr1_22.NatMed2022	19	CAD	CpG48597943	10580239	10580240		-0.177921	0.0277402	1.41906e-10			CVD
CAD.EUR.MVP.chr1_22.NatMed2022	19	CAD	CpG48615691	10949838	10949839	0.0122238	-0.128313	0.0190986	1.83663e-11	0.0168469	-6.34426	CVD
CAD.EUR.MVP.chr1_22.NatMed2022	19	CAD	CpG48620869	11049432	11049433	0.0290848	-0.38506	0.0554991	3.97341e-12	0.000216009	-6.98416	CVD
CAD.EUR.MVP.chr1_22.NatMed2022	19	CAD	CpG48622313	11079872	11079873	0.245058	0.0516072	0.00596767	5.25066e-18	4.60791e-10	8.63041	CVD	1.30934e-12	0.969163
CAD.EUR.MVP.chr1_22.NatMed2022	19	CAD	CpG48622319	11079975	11079976	0.229043	0.0501477	0.00611955	2.5127e-16	2.39148e-08	8.16657	CVD	8.76077e-13	0.969864
CAD.EUR.MVP.chr1_22.NatMed2022	19	CAD	CpG48622347	11080623	11080624	0.272026	0.0425728	0.00499565	1.56861e-17	8.71272e-10	8.55725	CVD	1.30934e-12	0.967048
CAD.EUR.MVP.chr1_22.NatMed2022	19	CAD	CpG48622405	11081873	11081874	0.288569	0.0474741	0.00564986	4.36308e-17	3.40526e-09	8.39862	CVD	1.30934e-12	0.968268
CAD.EUR.MVP.chr1_22.NatMed2022	19	CAD	CpG48622625	11086584	11086585	0.210307	0.0548845	0.0064759	2.34714e-17	1.85958e-09	8.46938	CVD	5.8511e-13	0.970904
CAD.EUR.MVP.chr1_22.NatMed2022	19	CAD	CpG48623285	11098952	11098953	0.241636	0.0474641	0.00685333	4.33822e-12	0.000190447	7.00182	CVD	4.5564e-05
CAD.EUR.MVP.chr1_22.NatMed2022	19	CAD	CpG48623293	11099600	11099601	0.227146	0.0654172	0.00931064	2.12421e-12	0.000430421	6.8867	CVD	3.89068e-05	0.906906
CAD.EUR.MVP.chr1_22.NatMed2022	19	CAD	CpG48623317	11100263	11100264		0.153008	0.0217916	2.19612e-12			CVD
CAD.EUR.MVP.chr1_22.NatMed2022	19	CAD	CpG48625679	11144958	11144959	0.0387469	-0.113362	0.0168967	1.95826e-11	0.000188018	-7.00362	CVD		0.884181
CAD.EUR.MVP.chr1_22.NatMed2022	2	CAD	CpG5025019	21215196	21215197		0.225312	0.0363267	5.56191e-10			CVD
CAD.EUR.MVP.chr1_22.NatMed2022	2	CAD	CpG6166177	85499249	85499250	0.0417835	0.341867	0.0525441	7.70315e-11	0.00492899	6.53086	CVD
CAD.EUR.MVP.chr1_22.NatMed2022	2	CAD	CpG6166301	85503756	85503757	0.195241	0.337866	0.053691	3.11804e-10	0.0274438	6.26869	CVD
CAD.EUR.MVP.chr1_22.NatMed2022	2	CAD	CpG6166303	85503764	85503765	0.0240448	0.227778	0.0357117	1.79123e-10	0.035097	6.23027	CVD
CAD.EUR.MVP.chr1_22.NatMed2022	2	CAD	CpG6166485	85509777	85509778	0.0394162	0.315134	0.0483334	7.03099e-11	0.0156843	6.35526	CVD
CAD.EUR.MVP.chr1_22.NatMed2022	2	CAD	CpG6166651	85515051	85515052	0.424868	-0.0416786	0.00555985	6.56201e-14	6.08986e-06	-7.46902	CVD	9.50938e-07
CAD.EUR.MVP.chr1_22.NatMed2022	2	CAD	CpG6166977	85526429	85526430	0.429886	-0.0310721	0.00500084	5.18589e-10	0.0280422	-6.26533	CVD	0.00321163
CAD.EUR.MVP.chr1_22.NatMed2022	2	CAD	CpG6167073	85530247	85530248	0.435585	-0.0327797	0.00440092	9.44979e-14	1.08596e-05	-7.39252	CVD	2.60533e-07
CAD.EUR.MVP.chr1_22.NatMed2022	2	CAD	CpG6167115	85531666	85531667	0.376043	-0.0396352	0.00520873	2.75413e-14	2.53505e-06	-7.58351	CVD	2.60533e-07
CAD.EUR.MVP.chr1_22.NatMed2022	2	CAD	CpG6167225	85534957	85534958		0.341392	0.0431633	2.58824e-15			CVD
CAD.EUR.MVP.chr1_22.NatMed2022	2	CAD	CpG6167285	85536987	85536988	0.0442106	-0.23158	0.0319265	4.05959e-13	1.53614e-05	-7.34628	CVD	7.41681e-10	0.985136
CAD.EUR.MVP.chr1_22.NatMed2022	2	CAD	CpG6168545	85569315	85569316	0.0646703	-0.130606	0.0209198	4.28775e-10	0.0170112	-6.34276	CVD
CAD.EUR.MVP.chr1_22.NatMed2022	2	CAD	CpG8045447	202448307	202448308	0.405439	-0.0173355	0.00280413	6.32381e-10	0.0360035	-6.22628	CVD	0.0270152
CAD.EUR.MVP.chr1_22.NatMed2022	2	CAD	CpG8047259	202514168	202514169	0.0157375	-0.123928	0.0186252	2.85696e-11	0.000540354	-6.85425	CVD
CAD.EUR.MVP.chr1_22.NatMed2022	2	CAD	CpG8049091	202585906	202585907	0.0105719	0.0844708	0.0132348	1.74235e-10	0.00208212	6.65872	CVD
CAD.EUR.MVP.chr1_22.NatMed2022	2	CAD	CpG8053693	202786274	202786275	0.305526	-0.0375423	0.00466393	8.31323e-16	3.80315e-08	-8.11039	CVD	3.16334e-10	0.816765
CAD.EUR.MVP.chr1_22.NatMed2022	2	CAD	CpG8053911	202798774	202798775	0.170299	-0.043952	0.00560724	4.5619e-15	3.75703e-07	-7.82731	CVD	3.84716e-10	0.824536
CAD.EUR.MVP.chr1_22.NatMed2022	2	CAD	CpG8054065	202809564	202809565	0.319291	-0.0402882	0.00498738	6.58159e-16	4.89782e-08	-8.0796	CVD	2.57217e-10	0.837395
CAD.EUR.MVP.chr1_22.NatMed2022	2	CAD	CpG8054819	202854304	202854305	0.0545021	-0.133687	0.0166118	8.4364e-16	6.24976e-08	-8.04982	CVD	3.04505e-10	0.817254
CAD.EUR.MVP.chr1_22.NatMed2022	2	CAD	CpG8054865	202856021	202856022	0.317974	0.0803566	0.0102704	5.11471e-15	4.35585e-07	7.80868	CVD	3.77436e-07
CAD.EUR.MVP.chr1_22.NatMed2022	2	CAD	CpG8054977	202863546	202863547	0.0120559	-0.125234	0.0186983	2.11898e-11	0.000317789	-6.92974	CVD
CAD.EUR.MVP.chr1_22.NatMed2022	2	CAD	CpG8055033	202864446	202864447		-0.322373	0.0409894	3.69746e-15			CVD
CAD.EUR.MVP.chr1_22.NatMed2022	2	CAD	CpG8055541	202873940	202873941	0.344528	-0.0411299	0.00508802	6.28393e-16	5.05419e-08	-8.07577	CVD	7.25007e-10	0.775959
CAD.EUR.MVP.chr1_22.NatMed2022	2	CAD	CpG8055587	202876214	202876215	0.24035	-0.0494403	0.00590938	5.93973e-17	4.06951e-09	-8.37766	CVD	3.16334e-10	0.813227
CAD.EUR.MVP.chr1_22.NatMed2022	2	CAD	CpG8055641	202879721	202879722	0.270899	-0.042416	0.00537373	2.94494e-15	1.30376e-07	-7.95933	CVD	2.59978e-10	0.791447
CAD.EUR.MVP.chr1_22.NatMed2022	2	CAD	CpG8055649	202879886	202879887	0.346307	-0.0374288	0.004577	2.89581e-16	1.49669e-08	-8.22295	CVD	3.61579e-10	0.800007
CAD.EUR.MVP.chr1_22.NatMed2022	2	CAD	CpG8055923	202891953	202891954	0.264549	-0.0442205	0.00537286	1.86663e-16	3.36417e-08	-8.12528	CVD	3.84716e-10	0.824487
CAD.EUR.MVP.chr1_22.NatMed2022	2	CAD	CpG8056011	202896953	202896954	0.204335	-0.0494024	0.00604614	3.06115e-16	1.64902e-08	-8.21132	CVD	7.25007e-10	0.796368
CAD.EUR.MVP.chr1_22.NatMed2022	2	CAD	CpG8056149	202904062	202904063	0.117502	-0.0806277	0.00994496	5.17173e-16	3.54821e-08	-8.11882	CVD	3.84716e-10	0.807938
CAD.EUR.MVP.chr1_22.NatMed2022	2	CAD	CpG8056571	202917017	202917018	0.280508	-0.0382782	0.00474886	7.59819e-16	5.42779e-08	-8.06706	CVD	7.25007e-10	0.793977
CAD.EUR.MVP.chr1_22.NatMed2022	2	CAD	CpG8056789	202927188	202927189	0.221886	-0.0478045	0.00594341	8.74652e-16	5.77945e-08	-8.05939	CVD	3.84716e-10	0.811017
CAD.EUR.MVP.chr1_22.NatMed2022	2	CAD	CpG8056911	202933643	202933644	0.0391813	-0.0975526	0.0119943	4.1787e-16	3.20533e-08	-8.13115	CVD		0.751774
CAD.EUR.MVP.chr1_22.NatMed2022	2	CAD	CpG8057047	202943808	202943809	0.229335	-0.0445623	0.00548229	4.35e-16	4.51914e-08	-8.08941	CVD	3.87862e-10	0.771584
CAD.EUR.MVP.chr1_22.NatMed2022	2	CAD	CpG8057055	202944111	202944112	0.26809	-0.0431269	0.0053526	7.8076e-16	5.48697e-08	-8.06574	CVD	2.59978e-10	0.792396
CAD.EUR.MVP.chr1_22.NatMed2022	2	CAD	CpG8057083	202946904	202946905	0.34839	-0.0340416	0.00412381	1.5203e-16	1.42975e-08	-8.22843	CVD	7.25007e-10	0.806509
CAD.EUR.MVP.chr1_22.NatMed2022	2	CAD	CpG8057337	202960711	202960712	0.144457	-0.059368	0.00727238	3.25475e-16	1.12662e-08	-8.25693	CVD	3.16334e-10	0.79699
CAD.EUR.MVP.chr1_22.NatMed2022	2	CAD	CpG8057339	202960719	202960720	0.34096	-0.0320702	0.00403329	1.84469e-15	7.07801e-08	-8.03458	CVD	1.99691e-10	0.836537
CAD.EUR.MVP.chr1_22.NatMed2022	2	CAD	CpG8057343	202960743	202960744	0.325935	-0.0331132	0.00417062	2.02766e-15	1.18641e-07	-7.971	CVD	7.25007e-10	0.79789
CAD.EUR.MVP.chr1_22.NatMed2022	2	CAD	CpG8057465	202968294	202968295	0.257144	-0.0367254	0.00457594	1.00903e-15	5.41521e-08	-8.06735	CVD	1.55004e-10	0.810601
CAD.EUR.MVP.chr1_22.NatMed2022	2	CAD	CpG8057977	202994772	202994773		0.417509	0.0528827	2.90323e-15			CVD
CAD.EUR.MVP.chr1_22.NatMed2022	2	CAD	CpG8058005	202997188	202997189	0.0345363	-0.707261	0.109887	1.22448e-10	0.017884	-6.33505	CVD	6.58708e-10	0.793503
CAD.EUR.MVP.chr1_22.NatMed2022	2	CAD	CpG8058095	203001101	203001102	0.0677253	-0.0814584	0.0108385	5.66285e-14	4.65649e-06	-7.50426	CVD	2.59978e-10	0.801105
CAD.EUR.MVP.chr1_22.NatMed2022	2	CAD	CpG8058285	203009019	203009020	0.324175	-0.0359657	0.00445388	6.74009e-16	5.10683e-08	-8.0745	CVD	7.25007e-10	0.810604
CAD.EUR.MVP.chr1_22.NatMed2022	2	CAD	CpG8059261	203060636	203060637	0.2822	-0.0281258	0.00389596	5.22839e-13	3.64371e-05	-7.22989	CVD	2.4012e-10	0.825249
CAD.EUR.MVP.chr1_22.NatMed2022	2	CAD	CpG8060161	203115309	203115310	0.269095	-0.0354482	0.00470004	4.62433e-14	2.37766e-06	-7.59182	CVD	3.16334e-10	0.810151
CAD.EUR.MVP.chr1_22.NatMed2022	2	CAD	CpG8061023	203162977	203162978	0.271495	-0.0399242	0.00500713	1.54289e-15	8.82745e-08	-8.00745	CVD	1.5403e-10	0.82685
CAD.EUR.MVP.chr1_22.NatMed2022	2	CAD	CpG8063949	203293651	203293652	0.241796	-0.0380662	0.00478676	1.82938e-15	1.08615e-07	-7.9819	CVD	1.65315e-10	0.891555
CAD.EUR.MVP.chr1_22.NatMed2022	2	CAD	CpG8064265	203303680	203303681	0.0230548	-0.167567	0.0236668	1.43923e-12	0.00112078	-6.74917	CVD
CAD.EUR.MVP.chr1_22.NatMed2022	21	CAD	CpG51954585	34330339	34330340	0.0112365	0.195858	0.0277843	1.79902e-12	0.00230693	6.64363	CVD
CAD.EUR.MVP.chr1_22.NatMed2022	4	CAD	CpG14391357	147470551	147470552		-0.0542617	0.0086514	3.5641e-10			CVD
CAD.EUR.MVP.chr1_22.NatMed2022	6	CAD	CpG18394047	12483981	12483982	0.0743815	-0.470921	0.0673364	2.67995e-12	0.000683248	-6.82063	CVD
CAD.EUR.MVP.chr1_22.NatMed2022	6	CAD	CpG18398973	12788050	12788051		0.0257152	0.00415828	6.24624e-10			CVD
CAD.EUR.MVP.chr1_22.NatMed2022	6	CAD	CpG18399021	12791569	12791570	0.399159	0.0238445	0.00382195	4.40884e-10	0.0352082	6.22978	CVD	0.00845452
CAD.EUR.MVP.chr1_22.NatMed2022	6	CAD	CpG18399133	12800099	12800100	0.320242	0.0319376	0.00513972	5.16932e-10	0.0386315	6.21522	CVD	0.00682575
CAD.EUR.MVP.chr1_22.NatMed2022	6	CAD	CpG18399191	12804642	12804643	0.444289	0.0257754	0.00409702	3.149e-10	0.0378823	6.2183	CVD
CAD.EUR.MVP.chr1_22.NatMed2022	6	CAD	CpG18399599	12829783	12829784		-0.136707	0.0212404	1.22513e-10			CVD
CAD.EUR.MVP.chr1_22.NatMed2022	6	CAD	CpG18400163	12865485	12865486	0.0652019	-0.0700926	0.010915	1.34769e-10	0.012597	-6.38887	CVD
CAD.EUR.MVP.chr1_22.NatMed2022	6	CAD	CpG18400711	12898069	12898070	0.0134027	-0.0804325	0.0119448	1.6539e-11	0.000373025	-6.90704	CVD
CAD.EUR.MVP.chr1_22.NatMed2022	6	CAD	CpG18400789	12901241	12901242	0.0103551	0.44391	0.0569614	6.53448e-15	2.34154e-07	7.88655	CVD	2.37506e-08
CAD.EUR.MVP.chr1_22.NatMed2022	6	CAD	CpG18400893	12906219	12906220	0.116646	0.0709154	0.00919882	1.26621e-14	9.455e-07	7.71039	CVD	1.82112e-08
CAD.EUR.MVP.chr1_22.NatMed2022	6	CAD	CpG18400895	12906693	12906694	0.246149	0.135374	0.0177136	2.13253e-14	1.91105e-06	7.62007	CVD	2.47543e-07
CAD.EUR.MVP.chr1_22.NatMed2022	6	CAD	CpG18400899	12906883	12906884		0.0920316	0.0121855	4.26788e-14			CVD
CAD.EUR.MVP.chr1_22.NatMed2022	6	CAD	CpG18400919	12908774	12908775	0.0404411	0.169857	0.0258149	4.71011e-11	0.00340373	6.58609	CVD
CAD.EUR.MVP.chr1_22.NatMed2022	6	CAD	CpG18400929	12909317	12909318	0.203323	0.0617192	0.00834531	1.40694e-13	1.91796e-05	7.31654	CVD	7.79746e-08
CAD.EUR.MVP.chr1_22.NatMed2022	6	CAD	CpG18400931	12909343	12909344	0.159575	0.0901916	0.0121293	1.03893e-13	1.321e-05	7.36643	CVD	7.79746e-08
CAD.EUR.MVP.chr1_22.NatMed2022	6	CAD	CpG18402617	13000261	13000262	0.426653	-0.0232108	0.00375387	6.28357e-10	0.0487375	-6.17863	CVD	0.00618665
CAD.EUR.MVP.chr1_22.NatMed2022	6	CAD	CpG20303887	133863833	133863834	0.207647	0.0639749	0.00933117	7.07964e-12	0.000503671	6.86429	CVD	0.000367237	0.980655
CAD.EUR.MVP.chr1_22.NatMed2022	6	CAD	CpG20303993	133874580	133874581	0.281139	0.0490887	0.00749562	5.79294e-11	0.00432072	6.55056	CVD	0.000367237	0.980795
CAD.EUR.MVP.chr1_22.NatMed2022	6	CAD	CpG20304045	133877036	133877037	0.149436	0.0550444	0.00839069	5.37448e-11	0.00482633	6.53401	CVD	0.000367237	0.980275
CAD.EUR.MVP.chr1_22.NatMed2022	6	CAD	CpG20304127	133883953	133883954	0.399192	0.0341086	0.00525409	8.48102e-11	0.00923391	6.4362	CVD	0.00216541	0.895254
CAD.EUR.MVP.chr1_22.NatMed2022	6	CAD	CpG20787129	160089161	160089162		-0.15827	0.0225295	2.14019e-12			CVD
CAD.EUR.MVP.chr1_22.NatMed2022	6	CAD	CpG20788319	160125332	160125333		0.371951	0.0490213	3.26011e-14			CVD
CAD.EUR.MVP.chr1_22.NatMed2022	6	CAD	CpG20789849	160210887	160210888	0.190273	-0.0467517	0.00690186	1.25462e-11	0.000532687	-6.85629	CVD	0.000634089
CAD.EUR.MVP.chr1_22.NatMed2022	6	CAD	CpG20789873	160213015	160213016	0.26586	-0.0337401	0.00511255	4.1262e-11	0.00369343	-6.57394	CVD	0.000634089
CAD.EUR.MVP.chr1_22.NatMed2022	6	CAD	CpG20789911	160214853	160214854	0.297585	-0.0328787	0.00510584	1.19918e-10	0.00809805	-6.4561	CVD	0.00115757
CAD.EUR.MVP.chr1_22.NatMed2022	6	CAD	CpG20790081	160227890	160227891	0.103762	-0.241275	0.0343227	2.07114e-12	0.0002626	-6.95668	CVD	0.000634089
CAD.EUR.MVP.chr1_22.NatMed2022	6	CAD	CpG20790435	160250504	160250505	0.0211566	0.206246	0.0281616	2.41292e-13	1.34318e-05	7.36421	CVD
CAD.EUR.MVP.chr1_22.NatMed2022	6	CAD	CpG20790475	160255070	160255071	0.0135894	0.318683	0.0436514	2.8644e-13	8.47637e-07	7.72432	CVD
CAD.EUR.MVP.chr1_22.NatMed2022	6	CAD	CpG20790861	160268501	160268502	0.153186	0.110552	0.0169573	7.05744e-11	0.00265963	6.62264	CVD
CAD.EUR.MVP.chr1_22.NatMed2022	6	CAD	CpG20790863	160268524	160268525	0.136532	0.168551	0.0223603	4.77294e-14	1.43032e-06	7.65739	CVD
CAD.EUR.MVP.chr1_22.NatMed2022	6	CAD	CpG20791029	160276273	160276274	0.419485	0.0240825	0.00367356	5.54096e-11	0.00459503	6.54136	CVD	0.000622198
CAD.EUR.MVP.chr1_22.NatMed2022	6	CAD	CpG20791285	160289985	160289986	0.115699	-0.127671	0.017183	1.08532e-13	8.57948e-06	-7.42378	CVD	1.75813e-14
CAD.EUR.MVP.chr1_22.NatMed2022	6	CAD	CpG20791385	160293487	160293488	0.0107734	-0.169084	0.022306	3.45028e-14	2.15038e-06	-7.60483	CVD
CAD.EUR.MVP.chr1_22.NatMed2022	6	CAD	CpG20791411	160294542	160294543	0.459731	0.025387	0.00363264	2.77697e-12	0.000219714	6.98177	CVD	3.58497e-05
CAD.EUR.MVP.chr1_22.NatMed2022	6	CAD	CpG20791487	160297611	160297612	0.188818	-0.0621341	0.0076063	3.11552e-16	1.10446e-07	-7.97984	CVD	1.47275e-14
CAD.EUR.MVP.chr1_22.NatMed2022	6	CAD	CpG20791663	160305383	160305384	0.100901	-0.111182	0.0178775	5.00036e-10	0.0210243	-6.31006	CVD	5.18632e-05
CAD.EUR.MVP.chr1_22.NatMed2022	6	CAD	CpG20791669	160306024	160306025	0.221997	-0.12669	0.0157549	8.89036e-16	5.45605e-08	-8.06643	CVD	3.13908e-14
CAD.EUR.MVP.chr1_22.NatMed2022	6	CAD	CpG20791671	160306072	160306073	0.353384	-0.0362121	0.00535209	1.32406e-11	0.00137799	-6.71913	CVD	3.58497e-05
CAD.EUR.MVP.chr1_22.NatMed2022	6	CAD	CpG20791681	160306581	160306582	0.406927	-0.0438904	0.0064553	1.05253e-11	0.000812585	-6.79568	CVD	3.58497e-05
CAD.EUR.MVP.chr1_22.NatMed2022	6	CAD	CpG20791685	160307326	160307327	0.364262	0.0262529	0.00397134	3.82761e-11	0.00728097	6.47219	CVD	5.18632e-05
CAD.EUR.MVP.chr1_22.NatMed2022	6	CAD	CpG20791695	160307978	160307979	0.418765	0.0351179	0.0052331	1.93661e-11	0.00112445	6.7487	CVD	3.58497e-05
CAD.EUR.MVP.chr1_22.NatMed2022	6	CAD	CpG20791715	160308891	160308892	0.121391	-0.0675769	0.00731777	2.592e-20	5.26045e-13	-9.37407	CVD	6.13852e-15
CAD.EUR.MVP.chr1_22.NatMed2022	6	CAD	CpG20791733	160312222	160312223	0.108615	-0.0713017	0.00856719	8.60187e-17	1.9307e-08	-8.19237	CVD	1.75813e-14
CAD.EUR.MVP.chr1_22.NatMed2022	6	CAD	CpG20791797	160320861	160320862	0.432638	0.0427151	0.00618715	5.0613e-12	0.000386299	6.90207	CVD	5.18632e-05
CAD.EUR.MVP.chr1_22.NatMed2022	6	CAD	CpG20791945	160328753	160328754	0.119309	-0.582391	0.0845689	5.71464e-12	0.00155166	-6.70181	CVD
CAD.EUR.MVP.chr1_22.NatMed2022	6	CAD	CpG20791947	160328777	160328778		-0.720103	0.108625	3.37332e-11			CVD
CAD.EUR.MVP.chr1_22.NatMed2022	6	CAD	CpG20792039	160333679	160333680	0.142167	-0.0734906	0.00830981	9.24868e-19	7.44887e-11	-8.83643	CVD	1.47275e-14
CAD.EUR.MVP.chr1_22.NatMed2022	6	CAD	CpG20792481	160348479	160348480	0.0590194	-0.375077	0.0566633	3.60644e-11	0.00806701	-6.45668	CVD
CAD.EUR.MVP.chr1_22.NatMed2022	6	CAD	CpG20792519	160348640	160348641	0.0208102	-0.4405	0.070639	4.49077e-10	0.0208388	-6.31143	CVD
CAD.EUR.MVP.chr1_22.NatMed2022	6	CAD	CpG20792709	160350733	160350734	0.474488	0.0299228	0.00429031	3.06953e-12	0.000231405	6.97448	CVD	1.3226e-05
CAD.EUR.MVP.chr1_22.NatMed2022	6	CAD	CpG20792785	160353408	160353409	0.372804	0.0522237	0.00736593	1.34203e-12	0.000137377	7.04743	CVD	1.3226e-05
CAD.EUR.MVP.chr1_22.NatMed2022	6	CAD	CpG20792811	160354962	160354963	0.0708536	-0.12205	0.0178063	7.16592e-12	0.00102261	-6.76246	CVD	2.47178e-05
CAD.EUR.MVP.chr1_22.NatMed2022	6	CAD	CpG20792845	160355620	160355621	0.340022	0.0350364	0.00500075	2.44832e-12	0.000201309	6.99404	CVD	9.44785e-06
CAD.EUR.MVP.chr1_22.NatMed2022	6	CAD	CpG20793729	160416388	160416389	0.0129911	-0.172049	0.0248074	4.05086e-12	6.28388e-05	-7.1555	CVD
CAD.EUR.MVP.chr1_22.NatMed2022	6	CAD	CpG20794077	160437155	160437156	0.463426	-0.0232243	0.00306078	3.25571e-14	7.22331e-07	-7.74467	CVD	4.75309e-09
CAD.EUR.MVP.chr1_22.NatMed2022	6	CAD	CpG20794237	160446126	160446127	0.43947	-0.0271515	0.00358591	3.68342e-14	1.90438e-06	-7.62052	CVD	2.75746e-09
CAD.EUR.MVP.chr1_22.NatMed2022	6	CAD	CpG20794299	160451619	160451620	0.463711	-0.021156	0.00289471	2.7015e-13	9.31324e-06	-7.41291	CVD	2.75746e-09
CAD.EUR.MVP.chr1_22.NatMed2022	6	CAD	CpG20794747	160477923	160477924		-0.11937	0.0192398	5.49282e-10			CVD
CAD.EUR.MVP.chr1_22.NatMed2022	6	CAD	CpG20794915	160485053	160485054	0.399689	-0.0389108	0.00523521	1.0656e-13	7.96772e-06	-7.43357	CVD	6.11888e-06
CAD.EUR.MVP.chr1_22.NatMed2022	6	CAD	CpG20795551	160520382	160520383	0.020344	0.741107	0.114581	9.93263e-11	0.0032081	6.59488	CVD
CAD.EUR.MVP.chr1_22.NatMed2022	6	CAD	CpG20795801	160531805	160531806	0.353198	-0.0370776	0.00446997	1.08757e-16	5.67951e-09	-8.33833	CVD	2.08951e-11
CAD.EUR.MVP.chr1_22.NatMed2022	6	CAD	CpG20795827	160533472	160533473	0.411384	-0.0309112	0.00406786	2.987e-14	2.25223e-06	-7.59884	CVD	2.87414e-08
CAD.EUR.MVP.chr1_22.NatMed2022	6	CAD	CpG20796849	160606375	160606376	0.0154524	-0.305117	0.0333946	6.43923e-20	7.42806e-12	-9.09054	CVD
CAD.EUR.MVP.chr1_22.NatMed2022	6	CAD	CpG20798253	160643171	160643172	0.202634	0.0464886	0.00598457	7.96838e-15	6.40844e-07	7.75987	CVD	7.9941e-05
CAD.EUR.MVP.chr1_22.NatMed2022	6	CAD	CpG20799673	160716957	160716958		0.0890056	0.0140127	2.12808e-10			CVD
CAD.EUR.MVP.chr1_22.NatMed2022	6	CAD	CpG20803319	160926205	160926206		-0.0965614	0.0154818	4.45785e-10			CVD
CAD.EUR.MVP.chr1_22.NatMed2022	8	CAD	CpG26336445	125466901	125466902		-0.0941008	0.015225	6.38322e-10			CVD
CAD.EUR.MVP.chr1_22.NatMed2022	8	CAD	CpG26336525	125470698	125470699	0.0548205	-0.0746411	0.0110911	1.69882e-11	0.00129562	-6.72811	CVD	0.00534303	0.958977
CAD.EUR.MVP.chr1_22.NatMed2022	8	CAD	CpG26336943	125487635	125487636	0.36675	0.0331091	0.00506615	6.34519e-11	0.00585354	6.50507	CVD	0.00023377	0.98387
CAD.EUR.MVP.chr1_22.NatMed2022	8	CAD	CpG26337091	125494451	125494452	0.345551	0.0239264	0.0034584	4.57024e-12	0.000679669	6.82138	CVD	9.59943e-05	0.993691
CAD.EUR.MVP.chr1_22.NatMed2022	9	CAD	CpG27148271	21591792	21591793	0.0316742	0.373202	0.0549928	1.14986e-11	4.36382e-07	7.80845	CVD
CAD.EUR.MVP.chr1_22.NatMed2022	9	CAD	CpG27150473	21744700	21744701	0.0402536	-0.146986	0.0231548	2.18163e-10	0.0112121	-6.40665	CVD
CAD.EUR.MVP.chr1_22.NatMed2022	9	CAD	CpG27150659	21766200	21766201	0.0309356	-0.24421	0.023763	8.9541e-25	1.8487e-15	-9.95277	CVD
CAD.EUR.MVP.chr1_22.NatMed2022	9	CAD	CpG27150837	21785422	21785423	0.0334473	-0.242711	0.0365576	3.15536e-11	0.0221345	-6.30209	CVD
CAD.EUR.MVP.chr1_22.NatMed2022	9	CAD	CpG27151745	21829692	21829693	0.0203095	-0.161179	0.024625	5.93619e-11	0.000665993	-6.8243	CVD
CAD.EUR.MVP.chr1_22.NatMed2022	9	CAD	CpG27152737	21911542	21911543		0.294788	0.0240417	1.45755e-34			CVD
CAD.EUR.MVP.chr1_22.NatMed2022	9	CAD	CpG27155553	22009696	22009697		0.767493	0.0613541	6.64696e-36			CVD
CAD.EUR.MVP.chr1_22.NatMed2022	9	CAD	CpG27155789	22026594	22026595	0.521651	0.0479234	0.00388403	5.61394e-35	3.45776e-27	12.3548	CVD	5.14875e-31
CAD.EUR.MVP.chr1_22.NatMed2022	9	CAD	CpG27155829	22029445	22029446	0.360952	-0.0850987	0.00780994	1.20164e-27	9.34558e-20	-10.8934	CVD	1.14256e-24
CAD.EUR.MVP.chr1_22.NatMed2022	9	CAD	CpG27155839	22031005	22031006	0.452159	-0.0630255	0.00514234	1.55612e-34	1.35959e-26	-12.2442	CVD	2.56175e-37
CAD.EUR.MVP.chr1_22.NatMed2022	9	CAD	CpG27155879	22034719	22034720	0.503179	-0.0432579	0.00395322	7.22113e-28	6.86934e-20	-10.9213	CVD	3.12475e-24
CAD.EUR.MVP.chr1_22.NatMed2022	9	CAD	CpG27155981	22048414	22048415	0.394658	-0.0902574	0.00665028	5.87192e-42	2.83421e-34	-13.6046	CVD	3.97652e-46
CAD.EUR.MVP.chr1_22.NatMed2022	9	CAD	CpG27156097	22056499	22056500	0.346543	-0.127604	0.00988177	3.79666e-38	1.38532e-30	-12.9688	CVD	1.38566e-31
CAD.EUR.MVP.chr1_22.NatMed2022	9	CAD	CpG27156241	22067830	22067831	0.530407	-0.0982649	0.00730791	3.23342e-41	2.154e-33	-13.4555	CVD	2.13993e-46
CAD.EUR.MVP.chr1_22.NatMed2022	9	CAD	CpG27156307	22072301	22072302	0.500793	-0.102599	0.00662133	3.73581e-54	3.91006e-46	-15.4741	CVD	2.29839e-80
CAD.EUR.MVP.chr1_22.NatMed2022	9	CAD	CpG27156547	22092257	22092258	0.540863	-0.123071	0.00775985	1.19843e-56	8.90106e-49	-15.861	CVD	2.49548e-99
CAD.EUR.MVP.chr1_22.NatMed2022	9	CAD	CpG27156601	22095605	22095606		-0.263122	0.0340667	1.12968e-14			CVD
CAD.EUR.MVP.chr1_22.NatMed2022	9	CAD	CpG27156679	22103471	22103472		2.45703	0.159729	2.14516e-53			CVD
CAD.EUR.MVP.chr1_22.NatMed2022	9	CAD	CpG27156683	22103518	22103519		3.38447	0.217099	8.57478e-55			CVD
CAD.EUR.MVP.chr1_22.NatMed2022	9	CAD	CpG27156795	22113008	22113009	0.0161819	0.259111	0.0327398	2.48747e-15	3.13595e-08	8.1338	CVD
CAD.EUR.MVP.chr1_22.NatMed2022	9	CAD	CpG27159825	22367385	22367386	0.284785	0.144991	0.0181277	1.26148e-15	1.78984e-08	8.20148	CVD
CAD.EUR.MVP.chr1_22.NatMed2022	9	CAD	CpG27160517	22430225	22430226	0.0350304	-0.239313	0.030952	1.06092e-14	5.8686e-08	-8.05752	CVD
CAD.EUR.MVP.chr1_22.NatMed2022	9	CAD	CpG27162591	22580828	22580829	0.0122971	-0.593876	0.0782934	3.31832e-14	1.04814e-05	-7.39723	CVD
CART.EUR.MVP.NatMed2022	1	CART	CpG2392619	109275152	109275153	0.105892	1.14398	0.179746	1.96006e-10	0.00583527	6.50554	CVD	0.00364731	0.992946
CART.EUR.MVP.NatMed2022	1	CART	CpG2392619	109275152	109275153	0.105892	1.14398	0.179746	1.96006e-10	0.00583527	6.50554	CVD	0.00364731	0.992946
CART.EUR.MVP.NatMed2022	1	CART	CpG2392631	109275536	109275537	0.331472	-0.120231	0.0193602	5.29091e-10	0.0275718	-6.26797	CVD	0.00256566	0.995809
CART.EUR.MVP.NatMed2022	1	CART	CpG2392631	109275536	109275537	0.331472	-0.120231	0.0193602	5.29091e-10	0.0275718	-6.26797	CVD	0.00256566	0.995809
CART.EUR.MVP.NatMed2022	15	CART	CpG41672201	79160722	79160723	0.0369439	0.300165	0.0390533	1.5176e-14	5.02307e-06	7.49433	CVD		0.949409
CART.EUR.MVP.NatMed2022	15	CART	CpG41672201	79160722	79160723	0.0369439	0.300165	0.0390533	1.5176e-14	5.02307e-06	7.49433	CVD		0.949409
CART.EUR.MVP.NatMed2022	15	CART	CpG41656959	78620944	78620945		-1.60936	0.253328	2.1132e-10			CVD
CART.EUR.MVP.NatMed2022	15	CART	CpG41656959	78620944	78620945		-1.60936	0.253328	2.1132e-10			CVD
CART.EUR.MVP.NatMed2022	15	CART	CpG41657035	78621341	78621342	0.0315779	-2.49409	0.325433	1.80363e-14	1.25637e-06	-7.67403	CVD
CART.EUR.MVP.NatMed2022	15	CART	CpG41657035	78621341	78621342	0.0315779	-2.49409	0.325433	1.80363e-14	1.25637e-06	-7.67403	CVD
CART.EUR.MVP.NatMed2022	15	CART	CpG41657363	78630299	78630300	0.179132	-3.16902	0.436481	3.86024e-13	2.6283e-05	-7.27412	CVD
CART.EUR.MVP.NatMed2022	15	CART	CpG41657363	78630299	78630300	0.179132	-3.16902	0.436481	3.86024e-13	2.6283e-05	-7.27412	CVD
CART.EUR.MVP.NatMed2022	15	CART	CpG41657665	78641169	78641170	0.0301289	-0.971207	0.15097	1.25e-10	0.0190171	-6.32557	CVD
CART.EUR.MVP.NatMed2022	15	CART	CpG41657665	78641169	78641170	0.0301289	-0.971207	0.15097	1.25e-10	0.0190171	-6.32557	CVD
CART.EUR.MVP.NatMed2022	15	CART	CpG41658623	78680765	78680766	0.0522582	-2.52357	0.341897	1.57008e-13	1.37585e-05	-7.361	CVD
CART.EUR.MVP.NatMed2022	15	CART	CpG41658623	78680765	78680766	0.0522582	-2.52357	0.341897	1.57008e-13	1.37585e-05	-7.361	CVD
CART.EUR.MVP.NatMed2022	15	CART	CpG41658733	78685573	78685574	0.0375495	-1.01032	0.150142	1.70737e-11	0.000440533	-6.88339	CVD
CART.EUR.MVP.NatMed2022	15	CART	CpG41658733	78685573	78685574	0.0375495	-1.01032	0.150142	1.70737e-11	0.000440533	-6.88339	CVD
CART.EUR.MVP.NatMed2022	15	CART	CpG41658907	78697957	78697958	0.33393	-0.0905054	0.0144294	3.55788e-10	0.0276154	-6.26772	CVD	0.0179183
CART.EUR.MVP.NatMed2022	15	CART	CpG41658907	78697957	78697958	0.33393	-0.0905054	0.0144294	3.55788e-10	0.0276154	-6.26772	CVD	0.0179183
CART.EUR.MVP.NatMed2022	15	CART	CpG41658933	78699794	78699795		-0.134445	0.0216547	5.34702e-10			CVD
CART.EUR.MVP.NatMed2022	15	CART	CpG41658933	78699794	78699795		-0.134445	0.0216547	5.34702e-10			CVD
CART.EUR.MVP.NatMed2022	15	CART	CpG41659023	78705637	78705638	0.382326	0.111623	0.0161956	5.49628e-12	0.000364585	6.91028	CVD	2.03028e-05
CART.EUR.MVP.NatMed2022	15	CART	CpG41659023	78705637	78705638	0.382326	0.111623	0.0161956	5.49628e-12	0.000364585	6.91028	CVD	2.03028e-05
CART.EUR.MVP.NatMed2022	15	CART	CpG41659085	78709562	78709563		-1.3047	0.210158	5.36016e-10			CVD
CART.EUR.MVP.NatMed2022	15	CART	CpG41659085	78709562	78709563		-1.3047	0.210158	5.36016e-10			CVD
CART.EUR.MVP.NatMed2022	15	CART	CpG41659173	78713236	78713237	0.434472	0.12754	0.0183694	3.83677e-12	0.000293772	6.94085	CVD	5.80185e-06	0.74882
CART.EUR.MVP.NatMed2022	15	CART	CpG41659173	78713236	78713237	0.434472	0.12754	0.0183694	3.83677e-12	0.000293772	6.94085	CVD	5.80185e-06	0.74882
CART.EUR.MVP.NatMed2022	15	CART	CpG41659181	78714099	78714100	0.450686	0.121732	0.017559	4.12675e-12	0.00025239	6.96227	CVD	6.16788e-06	0.762072
CART.EUR.MVP.NatMed2022	15	CART	CpG41659181	78714099	78714100	0.450686	0.121732	0.017559	4.12675e-12	0.00025239	6.96227	CVD	6.16788e-06	0.762072
CART.EUR.MVP.NatMed2022	15	CART	CpG41659273	78720314	78720315	0.0635912	-2.51943	0.366549	6.27058e-12	0.000472844	-6.87331	CVD
CART.EUR.MVP.NatMed2022	15	CART	CpG41659273	78720314	78720315	0.0635912	-2.51943	0.366549	6.27058e-12	0.000472844	-6.87331	CVD
CART.EUR.MVP.NatMed2022	15	CART	CpG41659275	78720323	78720324	0.118546	-2.79584	0.388606	6.26734e-13	8.68849e-05	-7.11092	CVD
CART.EUR.MVP.NatMed2022	15	CART	CpG41659275	78720323	78720324	0.118546	-2.79584	0.388606	6.26734e-13	8.68849e-05	-7.11092	CVD
CART.EUR.MVP.NatMed2022	15	CART	CpG41659325	78722174	78722175	0.417332	0.161553	0.022835	1.49677e-12	0.000105681	7.08385	CVD	1.52575e-06	0.943681
CART.EUR.MVP.NatMed2022	15	CART	CpG41659325	78722174	78722175	0.417332	0.161553	0.022835	1.49677e-12	0.000105681	7.08385	CVD	1.52575e-06	0.943681
CART.EUR.MVP.NatMed2022	15	CART	CpG41659439	78730000	78730001	0.316191	0.169253	0.0235237	6.24679e-13	4.87517e-05	7.19024	CVD	2.37448e-06	0.916807
CART.EUR.MVP.NatMed2022	15	CART	CpG41659439	78730000	78730001	0.316191	0.169253	0.0235237	6.24679e-13	4.87517e-05	7.19024	CVD	2.37448e-06	0.916807
CART.EUR.MVP.NatMed2022	15	CART	CpG41659579	78735777	78735778	0.443203	0.168179	0.0235632	9.51454e-13	6.01717e-05	7.16145	CVD	4.95301e-06	0.839577
CART.EUR.MVP.NatMed2022	15	CART	CpG41659579	78735777	78735778	0.443203	0.168179	0.0235632	9.51454e-13	6.01717e-05	7.16145	CVD	4.95301e-06	0.839577
CART.EUR.MVP.NatMed2022	15	CART	CpG41659757	78741742	78741743	0.187293	-0.725945	0.10322	2.02199e-12	0.000205785	-6.99096	CVD	9.79192e-07	0.94257
CART.EUR.MVP.NatMed2022	15	CART	CpG41659757	78741742	78741743	0.187293	-0.725945	0.10322	2.02199e-12	0.000205785	-6.99096	CVD	9.79192e-07	0.94257
CART.EUR.MVP.NatMed2022	15	CART	CpG41659863	78746161	78746162	0.197137	0.132492	0.0201334	4.68161e-11	0.00341001	6.58581	CVD	0.000958499
CART.EUR.MVP.NatMed2022	15	CART	CpG41659863	78746161	78746162	0.197137	0.132492	0.0201334	4.68161e-11	0.00341001	6.58581	CVD	0.000958499
CART.EUR.MVP.NatMed2022	15	CART	CpG41659865	78746166	78746167	0.170333	0.13106	0.0196584	2.61333e-11	0.0263756	6.27487	CVD	1.58154e-06	0.941087
CART.EUR.MVP.NatMed2022	15	CART	CpG41659865	78746166	78746167	0.170333	0.13106	0.0196584	2.61333e-11	0.0263756	6.27487	CVD	1.58154e-06	0.941087
CART.EUR.MVP.NatMed2022	15	CART	CpG41659867	78746190	78746191	0.184231	0.143418	0.0200799	9.17127e-13	7.01198e-05	7.14045	CVD	1.58154e-06	0.946075
CART.EUR.MVP.NatMed2022	15	CART	CpG41659867	78746190	78746191	0.184231	0.143418	0.0200799	9.17127e-13	7.01198e-05	7.14045	CVD	1.58154e-06	0.946075
CART.EUR.MVP.NatMed2022	15	CART	CpG41659895	78747700	78747701	0.295938	0.119369	0.0167656	1.08021e-12	8.27905e-05	7.11758	CVD	1.52575e-06	0.946762
CART.EUR.MVP.NatMed2022	15	CART	CpG41659895	78747700	78747701	0.295938	0.119369	0.0167656	1.08021e-12	8.27905e-05	7.11758	CVD	1.52575e-06	0.946762
CART.EUR.MVP.NatMed2022	15	CART	CpG41660111	78752671	78752672	0.514592	0.122304	0.0170794	8.01352e-13	6.23563e-05	7.15656	CVD	1.52575e-06	0.943049
CART.EUR.MVP.NatMed2022	15	CART	CpG41660111	78752671	78752672	0.514592	0.122304	0.0170794	8.01352e-13	6.23563e-05	7.15656	CVD	1.52575e-06	0.943049
CART.EUR.MVP.NatMed2022	15	CART	CpG41660335	78757389	78757390	0.0584895	-1.95494	0.260893	6.71829e-14	7.13411e-06	-7.44817	CVD
CART.EUR.MVP.NatMed2022	15	CART	CpG41660335	78757389	78757390	0.0584895	-1.95494	0.260893	6.71829e-14	7.13411e-06	-7.44817	CVD
CART.EUR.MVP.NatMed2022	15	CART	CpG41660501	78760451	78760452	0.0184655	-0.68266	0.109695	4.86969e-10	0.00366804	-6.57497	CVD
CART.EUR.MVP.NatMed2022	15	CART	CpG41660501	78760451	78760452	0.0184655	-0.68266	0.109695	4.86969e-10	0.00366804	-6.57497	CVD
CART.EUR.MVP.NatMed2022	15	CART	CpG41660511	78760662	78760663	0.122374	-1.43541	0.211454	1.13469e-11	0.00155294	-6.70169	CVD
CART.EUR.MVP.NatMed2022	15	CART	CpG41660511	78760662	78760663	0.122374	-1.43541	0.211454	1.13469e-11	0.00155294	-6.70169	CVD
CART.EUR.MVP.NatMed2022	15	CART	CpG41660761	78764750	78764751	0.426417	0.072997	0.0117769	5.70661e-10	0.0263686	6.27491	CVD	0.0130559
CART.EUR.MVP.NatMed2022	15	CART	CpG41660761	78764750	78764751	0.426417	0.072997	0.0117769	5.70661e-10	0.0263686	6.27491	CVD	0.0130559
CART.EUR.MVP.NatMed2022	15	CART	CpG41660785	78765380	78765381	0.403563	0.126934	0.0172581	1.90879e-13	1.37115e-05	7.36146	CVD	2.33092e-05
CART.EUR.MVP.NatMed2022	15	CART	CpG41660785	78765380	78765381	0.403563	0.126934	0.0172581	1.90879e-13	1.37115e-05	7.36146	CVD	2.33092e-05
CART.EUR.MVP.NatMed2022	15	CART	CpG41661811	78790777	78790778	0.291523	-0.12026	0.0171156	2.12029e-12	0.000171536	-7.01645	CVD	0.000764777
CART.EUR.MVP.NatMed2022	15	CART	CpG41661811	78790777	78790778	0.291523	-0.12026	0.0171156	2.12029e-12	0.000171536	-7.01645	CVD	0.000764777
CART.EUR.MVP.NatMed2022	15	CART	CpG41662101	78800270	78800271	0.0549436	-0.422295	0.0643443	5.27191e-11	0.00187784	-6.67388	CVD
CART.EUR.MVP.NatMed2022	15	CART	CpG41662101	78800270	78800271	0.0549436	-0.422295	0.0643443	5.27191e-11	0.00187784	-6.67388	CVD
CART.EUR.MVP.NatMed2022	15	CART	CpG41662113	78800308	78800309	0.0715492	-0.318042	0.0475925	2.3474e-11	0.00232956	-6.64219	CVD		0.877188
CART.EUR.MVP.NatMed2022	15	CART	CpG41662113	78800308	78800309	0.0715492	-0.318042	0.0475925	2.3474e-11	0.00232956	-6.64219	CVD		0.877188
CART.EUR.MVP.NatMed2022	15	CART	CpG41662121	78800318	78800319	0.0725849	-0.241062	0.0385656	4.08649e-10	0.0352365	-6.22965	CVD		0.782572
CART.EUR.MVP.NatMed2022	15	CART	CpG41662121	78800318	78800319	0.0725849	-0.241062	0.0385656	4.08649e-10	0.0352365	-6.22965	CVD		0.782572
CART.EUR.MVP.NatMed2022	15	CART	CpG41662133	78800380	78800381	0.0571725	-0.38841	0.056223	4.90235e-12	0.000321842	-6.92795	CVD
CART.EUR.MVP.NatMed2022	15	CART	CpG41662133	78800380	78800381	0.0571725	-0.38841	0.056223	4.90235e-12	0.000321842	-6.92795	CVD
CART.EUR.MVP.NatMed2022	15	CART	CpG41662167	78800494	78800495	0.0299542	-0.471064	0.0724008	7.7007e-11	0.00149558	-6.70718	CVD
CART.EUR.MVP.NatMed2022	15	CART	CpG41662167	78800494	78800495	0.0299542	-0.471064	0.0724008	7.7007e-11	0.00149558	-6.70718	CVD
CART.EUR.MVP.NatMed2022	15	CART	CpG41662173	78800512	78800513	0.110818	-0.315562	0.0500854	2.96718e-10	0.002526	-6.63025	CVD
CART.EUR.MVP.NatMed2022	15	CART	CpG41662173	78800512	78800513	0.110818	-0.315562	0.0500854	2.96718e-10	0.002526	-6.63025	CVD
CART.EUR.MVP.NatMed2022	15	CART	CpG41662175	78800525	78800526	0.0180043	-0.369995	0.0515431	7.0557e-13	1.36292e-05	-7.36227	CVD
CART.EUR.MVP.NatMed2022	15	CART	CpG41662175	78800525	78800526	0.0180043	-0.369995	0.0515431	7.0557e-13	1.36292e-05	-7.36227	CVD
CART.EUR.MVP.NatMed2022	15	CART	CpG41663287	78830972	78830973	0.0296753	-1.21095	0.193681	4.04472e-10	0.0495886	-6.1759	CVD
CART.EUR.MVP.NatMed2022	15	CART	CpG41663287	78830972	78830973	0.0296753	-1.21095	0.193681	4.04472e-10	0.0495886	-6.1759	CVD
CART.EUR.MVP.NatMed2022	6	CART	CpG20791715	160308891	160308892	0.121391	-0.132216	0.0211421	4.00893e-10	0.0204163	-6.3146	CVD	0.0129116
CART.EUR.MVP.NatMed2022	6	CART	CpG20791715	160308891	160308892	0.121391	-0.132216	0.0211421	4.00893e-10	0.0204163	-6.3146	CVD	0.0129116
CART.EUR.MVP.NatMed2022	6	CART	CpG20792695	160350159	160350160	0.226557	-0.174915	0.0265703	4.60698e-11	0.00355673	-6.57955	CVD	0.00769989
CART.EUR.MVP.NatMed2022	6	CART	CpG20792695	160350159	160350160	0.226557	-0.174915	0.0265703	4.60698e-11	0.00355673	-6.57955	CVD	0.00769989
CART.EUR.MVP.NatMed2022	6	CART	CpG20796301	160564493	160564494	0.119675	-0.355799	0.0324778	6.27793e-28	4.1097e-20	-10.9679	CVD	7.51645e-33	0.998797
CART.EUR.MVP.NatMed2022	6	CART	CpG20796301	160564493	160564494	0.119675	-0.355799	0.0324778	6.27793e-28	4.1097e-20	-10.9679	CVD	7.51645e-33	0.998797
CART.EUR.MVP.NatMed2022	6	CART	CpG20796849	160606375	160606376	0.0154524	-0.668917	0.0974636	6.73111e-12	0.000477692	-6.87185	CVD
CART.EUR.MVP.NatMed2022	6	CART	CpG20796849	160606375	160606376	0.0154524	-0.668917	0.0974636	6.73111e-12	0.000477692	-6.87185	CVD
CART.EUR.MVP.NatMed2022	9	CART	CpG27150085	21715436	21715437	0.0227739	-1.81357	0.251019	5.01707e-13	5.43219e-06	-7.48405	CVD
CART.EUR.MVP.NatMed2022	9	CART	CpG27150085	21715436	21715437	0.0227739	-1.81357	0.251019	5.01707e-13	5.43219e-06	-7.48405	CVD
CART.EUR.MVP.NatMed2022	9	CART	CpG27152737	21911542	21911543		0.379921	0.0544981	3.14069e-12			CVD
CART.EUR.MVP.NatMed2022	9	CART	CpG27152737	21911542	21911543		0.379921	0.0544981	3.14069e-12			CVD
CART.EUR.MVP.NatMed2022	9	CART	CpG27155553	22009696	22009697	0.0667216	1.55943	0.168483	2.12827e-20	1.0553e-11	9.05229	CVD
CART.EUR.MVP.NatMed2022	9	CART	CpG27155553	22009696	22009697	0.0667216	1.55943	0.168483	2.12827e-20	1.0553e-11	9.05229	CVD
CART.EUR.MVP.NatMed2022	9	CART	CpG27155789	22026594	22026595	0.521651	0.100672	0.0107421	7.13591e-21	3.88819e-13	9.40591	CVD	5.77136e-12
CART.EUR.MVP.NatMed2022	9	CART	CpG27155789	22026594	22026595	0.521651	0.100672	0.0107421	7.13591e-21	3.88819e-13	9.40591	CVD	5.77136e-12
CART.EUR.MVP.NatMed2022	9	CART	CpG27155791	22026634	22026635	0.0313801	0.652388	0.0904309	5.42484e-13	0.000567583	6.84722	CVD
CART.EUR.MVP.NatMed2022	9	CART	CpG27155791	22026634	22026635	0.0313801	0.652388	0.0904309	5.42484e-13	0.000567583	6.84722	CVD
CART.EUR.MVP.NatMed2022	9	CART	CpG27155829	22029445	22029446	0.360952	-0.170926	0.0219786	7.42937e-15	5.75168e-07	-7.77357	CVD	3.39945e-07
CART.EUR.MVP.NatMed2022	9	CART	CpG27155829	22029445	22029446	0.360952	-0.170926	0.0219786	7.42937e-15	5.75168e-07	-7.77357	CVD	3.39945e-07
CART.EUR.MVP.NatMed2022	9	CART	CpG27155839	22031005	22031006	0.452159	-0.130165	0.0143389	1.10881e-19	9.22061e-12	-9.06701	CVD	5.65682e-14
CART.EUR.MVP.NatMed2022	9	CART	CpG27155839	22031005	22031006	0.452159	-0.130165	0.0143389	1.10881e-19	9.22061e-12	-9.06701	CVD	5.65682e-14
CART.EUR.MVP.NatMed2022	9	CART	CpG27155879	22034719	22034720	0.503179	-0.08863	0.0112007	2.51458e-15	1.98989e-07	-7.90684	CVD	8.24357e-08
CART.EUR.MVP.NatMed2022	9	CART	CpG27155879	22034719	22034720	0.503179	-0.08863	0.0112007	2.51458e-15	1.98989e-07	-7.90684	CVD	8.24357e-08
CART.EUR.MVP.NatMed2022	9	CART	CpG27155981	22048414	22048415	0.394658	-0.173862	0.0178866	2.47231e-22	1.49466e-14	-9.74266	CVD	2.97668e-14
CART.EUR.MVP.NatMed2022	9	CART	CpG27155981	22048414	22048415	0.394658	-0.173862	0.0178866	2.47231e-22	1.49466e-14	-9.74266	CVD	2.97668e-14
CART.EUR.MVP.NatMed2022	9	CART	CpG27156097	22056499	22056500	0.346543	-0.259114	0.0271494	1.37404e-21	6.68776e-14	-9.58925	CVD	3.29607e-11
CART.EUR.MVP.NatMed2022	9	CART	CpG27156097	22056499	22056500	0.346543	-0.259114	0.0271494	1.37404e-21	6.68776e-14	-9.58925	CVD	3.29607e-11
CART.EUR.MVP.NatMed2022	9	CART	CpG27156241	22067830	22067831	0.530407	-0.198013	0.019798	1.49834e-23	1.07878e-15	-10.0062	CVD	9.48429e-18
CART.EUR.MVP.NatMed2022	9	CART	CpG27156241	22067830	22067831	0.530407	-0.198013	0.019798	1.49834e-23	1.07878e-15	-10.0062	CVD	9.48429e-18
CART.EUR.MVP.NatMed2022	9	CART	CpG27156307	22072301	22072302	0.500793	-0.199949	0.017085	1.22804e-31	1.07139e-23	-11.6907	CVD	9.31934e-31
CART.EUR.MVP.NatMed2022	9	CART	CpG27156307	22072301	22072302	0.500793	-0.199949	0.017085	1.22804e-31	1.07139e-23	-11.6907	CVD	9.31934e-31
CART.EUR.MVP.NatMed2022	9	CART	CpG27156547	22092257	22092258	0.540863	-0.237854	0.0197036	1.49146e-33	1.08263e-25	-12.0747	CVD	1.00985e-38	0.98427
CART.EUR.MVP.NatMed2022	9	CART	CpG27156547	22092257	22092258	0.540863	-0.237854	0.0197036	1.49146e-33	1.08263e-25	-12.0747	CVD	1.00985e-38	0.98427
CART.EUR.MVP.NatMed2022	9	CART	CpG27156679	22103471	22103472	0.0303492	4.39199	0.387152	7.90904e-30	4.63159e-22	11.3664	CVD		0.879903
CART.EUR.MVP.NatMed2022	9	CART	CpG27156679	22103471	22103472	0.0303492	4.39199	0.387152	7.90904e-30	4.63159e-22	11.3664	CVD		0.879903
CART.EUR.MVP.NatMed2022	9	CART	CpG27156683	22103518	22103519		6.61992	0.559226	2.49342e-32			CVD
CART.EUR.MVP.NatMed2022	9	CART	CpG27156683	22103518	22103519		6.61992	0.559226	2.49342e-32			CVD
CART.EUR.MVP.NatMed2022	9	CART	CpG27158033	22203011	22203012		-0.546242	0.0834088	5.7935e-11			CVD
CART.EUR.MVP.NatMed2022	9	CART	CpG27158033	22203011	22203012		-0.546242	0.0834088	5.7935e-11			CVD
CAS.EUR.MVP.Circulation2023	11	CAS	CpG33053015	61813890	61813891	0.152676	0.139926	0.0216774	1.08267e-10	0.00724272	6.47298	CVD	0.000188376
CAS.EUR.MVP.Circulation2023	11	CAS	CpG33053047	61814183	61814184	0.456553	0.0284845	0.00440392	9.93163e-11	0.00723099	6.47323	CVD	0.016671
CAS.EUR.MVP.Circulation2023	11	CAS	CpG33054181	61832903	61832904	0.340592	-0.215742	0.0299886	6.28529e-13	5.34174e-05	-7.17775	CVD	3.71394e-06	0.929985
CAS.EUR.MVP.Circulation2023	11	CAS	CpG33054183	61832942	61832943	0.185964	-0.151407	0.0212061	9.3488e-13	7.43832e-05	-7.13233	CVD	3.71394e-06	0.817524
CAS.EUR.MVP.Circulation2023	11	CAS	CpG33054213	61833686	61833687		0.196073	0.0282165	3.68235e-12			CVD
CAS.EUR.MVP.Circulation2023	11	CAS	CpG33054419	61839210	61839211	0.422488	0.030054	0.00423025	1.20726e-12	8.10495e-05	7.12051	CVD	2.78736e-06	0.794685
CAS.EUR.MVP.Circulation2023	11	CAS	CpG33054987	61853721	61853722	0.436405	0.0282174	0.00423958	2.81935e-11	0.00237028	6.63964	CVD	0.00908391
CAS.EUR.MVP.Circulation2023	11	CAS	CpG33055211	61858733	61858734	0.422569	0.0278765	0.00441643	2.75451e-10	0.0265053	6.27411	CVD
CAS.EUR.MVP.Circulation2023	11	CAS	CpG33055687	61869827	61869828	0.0536895	0.232545	0.0349081	2.70791e-11	0.00111149	6.75038	CVD		0.886457
CAS.EUR.MVP.Circulation2023	2	CAS	CpG7224851	145007323	145007324	0.118908	0.0757989	0.0115993	6.3694e-11	0.0101608	6.42165	CVD	0.00297509	0.986251
CAS.EUR.MVP.Circulation2023	2	CAS	CpG7225375	145049847	145049848	0.383127	0.0254081	0.00406627	4.14435e-10	0.0356088	6.228	CVD	0.0127393	0.942097
CAS.EUR.MVP.Circulation2023	6	CAS	CpG20794343	160453303	160453304	0.0276681	0.153865	0.0218985	2.12165e-12	0.00404123	6.56054	CVD
CAS.EUR.MVP.Circulation2023	6	CAS	CpG20796301	160564493	160564494	0.119675	-0.135819	0.0110133	6.07167e-35	3.78952e-27	-12.3475	CVD	1.11004e-43	0.998693
CAS.EUR.MVP.Circulation2023	6	CAS	CpG20796849	160606375	160606376	0.0154524	-0.19978	0.031317	1.77922e-10	0.0390417	-6.21357	CVD
CAS.EUR.MVP.Circulation2023	7	CAS	CpG21602897	22718676	22718677	0.0642908	-0.111762	0.018	5.33222e-10	0.0336779	-6.23674	CVD
CAS.EUR.MVP.Circulation2023	7	CAS	CpG21603131	22727765	22727766	0.110971	-0.389148	0.0626992	5.4146e-10	0.0366368	-6.22354	CVD	0.00102893	0.944158
CAS.EUR.MVP.Circulation2023	7	CAS	CpG21603133	22727771	22727772		-0.410796	0.0652189	3.00099e-10			CVD
CAS.EUR.MVP.Circulation2023	7	CAS	CpG21603155	22730529	22730530	0.483184	0.0294581	0.0046551	2.48139e-10	0.0129292	6.38488	CVD	0.0047153	0.743334
CIHS.EUR.MVP.PLoSOne2022	1	CIHS	CpG2392587	109274626	109274627	0.0890037	-0.14976	0.0218803	7.67546e-12	0.00150495	-6.70627	CVD		0.855485
CIHS.EUR.MVP.PLoSOne2022	1	CIHS	CpG2392589	109274635	109274636	0.0924713	-0.178696	0.0233434	1.93116e-14	3.00525e-06	-7.56142	CVD		0.791363
CIHS.EUR.MVP.PLoSOne2022	1	CIHS	CpG2392591	109274671	109274672	0.0839166	-0.162733	0.0250865	8.76171e-11	0.00705954	-6.47685	CVD		0.962758
CIHS.EUR.MVP.PLoSOne2022	1	CIHS	CpG2392597	109274761	109274762	0.14504	-0.0875492	0.0114835	2.46044e-14	4.63245e-08	-8.08639	CVD	3.06998e-15	0.988066
CIHS.EUR.MVP.PLoSOne2022	1	CIHS	CpG2392599	109274800	109274801	0.0761615	-0.139788	0.0192345	3.66042e-13	1.5482e-05	-7.34524	CVD	3.89528e-15	0.9938
CIHS.EUR.MVP.PLoSOne2022	1	CIHS	CpG2392601	109274804	109274805	0.266737	-0.0820603	0.0100113	2.46976e-16	3.06956e-08	-8.13639	CVD	7.27749e-06	0.787497
CIHS.EUR.MVP.PLoSOne2022	1	CIHS	CpG2392603	109274806	109274807	0.246801	-0.0773211	0.00994817	7.7018e-15	3.24716e-06	-7.55134	CVD	7.27749e-06
CIHS.EUR.MVP.PLoSOne2022	1	CIHS	CpG2392605	109274856	109274857	0.25185	-0.237798	0.0344598	5.1731e-12	0.000185805	-7.00527	CVD	0.000395733
CIHS.EUR.MVP.PLoSOne2022	1	CIHS	CpG2392609	109274867	109274868	0.173837	-0.275821	0.0326776	3.15474e-17	3.93191e-09	-8.38171	CVD	3.06998e-15	0.997332
CIHS.EUR.MVP.PLoSOne2022	1	CIHS	CpG2392611	109274869	109274870	0.194789	-0.136244	0.0160237	1.85316e-17	2.48166e-09	-8.4357	CVD	7.27749e-06
CIHS.EUR.MVP.PLoSOne2022	1	CIHS	CpG2392613	109274874	109274875	0.232171	-0.347996	0.0409091	1.79156e-17	3.21057e-09	-8.40553	CVD	3.06998e-15	0.985472
CIHS.EUR.MVP.PLoSOne2022	1	CIHS	CpG2392615	109274901	109274902	0.224815	-0.184373	0.021512	1.02824e-17	6.41322e-10	-8.59252	CVD	3.06998e-15	0.995171
CIHS.EUR.MVP.PLoSOne2022	1	CIHS	CpG2392617	109274954	109274955	0.326994	-0.31918	0.0360908	9.25044e-19	6.64742e-11	-8.84915	CVD	3.06998e-15	0.997396
CIHS.EUR.MVP.PLoSOne2022	1	CIHS	CpG2392619	109275152	109275153	0.105892	-0.840814	0.0964375	2.81288e-18	1.37867e-10	-8.76736	CVD	3.06998e-15	0.996469
CIHS.EUR.MVP.PLoSOne2022	1	CIHS	CpG2392631	109275536	109275537	0.331472	0.0859349	0.0103239	8.51547e-17	1.43649e-09	8.4994	CVD	3.43694e-13	0.733438
CIHS.EUR.MVP.PLoSOne2022	1	CIHS	CpG2392743	109279543	109279544	0.448887	0.108256	0.0121224	4.24968e-19	4.40687e-11	8.89491	CVD	7.45892e-15	0.992392
CIHS.EUR.MVP.PLoSOne2022	10	CIHS	CpG31405875	112646800	112646801	0.0336594	0.207375	0.0266685	7.48363e-15	4.05286e-09	8.37815	CVD
CIHS.EUR.MVP.PLoSOne2022	10	CIHS	CpG31409443	112819189	112819190	0.041556	-0.291721	0.032259	1.52307e-19	1.06136e-11	-9.05166	CVD
CIHS.EUR.MVP.PLoSOne2022	10	CIHS	CpG31412061	112938001	112938002	0.0183288	-0.272696	0.038754	1.96997e-12	0.000276298	-6.94951	CVD
CIHS.EUR.MVP.PLoSOne2022	10	CIHS	CpG31412069	112938209	112938210		0.48557	0.0519963	9.76615e-21			CVD
CIHS.EUR.MVP.PLoSOne2022	10	CIHS	CpG31412897	112955992	112955993		1.12232	0.13244	2.36697e-17			CVD
CIHS.EUR.MVP.PLoSOne2022	10	CIHS	CpG31413067	112961882	112961883	0.0121776	-0.438549	0.0541932	5.85354e-16	1.00422e-07	-7.99157	CVD
CIHS.EUR.MVP.PLoSOne2022	10	CIHS	CpG31413109	112964007	112964008	0.113466	-0.341061	0.0506641	1.67571e-11	0.00593765	-6.50292	CVD
CIHS.EUR.MVP.PLoSOne2022	10	CIHS	CpG31413303	112971244	112971245	0.0187932	-0.170608	0.0219954	8.72733e-15	1.37164e-05	-7.36141	CVD		0.868661
CIHS.EUR.MVP.PLoSOne2022	10	CIHS	CpG31413593	112981627	112981628	0.0476238	-0.667601	0.0846426	3.08796e-15	6.59383e-08	-8.04326	CVD
CIHS.EUR.MVP.PLoSOne2022	10	CIHS	CpG31413603	112981782	112981783		-1.23577	0.162418	2.77133e-14			CVD
CIHS.EUR.MVP.PLoSOne2022	10	CIHS	CpG31413733	112987517	112987518	0.461625	0.0378311	0.00472054	1.109e-15	1.47201e-07	7.9443	CVD	3.18975e-08
CIHS.EUR.MVP.PLoSOne2022	10	CIHS	CpG31414243	113004901	113004902	0.485338	0.048401	0.00541954	4.22829e-19	4.76329e-11	8.88627	CVD	1.07769e-17
CIHS.EUR.MVP.PLoSOne2022	10	CIHS	CpG31414337	113008011	113008012	0.059131	1.03397	0.0857956	1.90428e-33	2.15333e-22	11.4331	CVD	1.7763e-52
CIHS.EUR.MVP.PLoSOne2022	10	CIHS	CpG31414367	113009023	113009024	0.446645	0.0753341	0.00790792	1.62807e-21	1.09926e-13	9.53784	CVD	1.07785e-15
CIHS.EUR.MVP.PLoSOne2022	10	CIHS	CpG31414595	113017390	113017391		0.190972	0.0186047	1.01649e-24			CVD
CIHS.EUR.MVP.PLoSOne2022	10	CIHS	CpG31414659	113019778	113019779	0.40803	0.0521419	0.0056302	2.02333e-20	1.77286e-12	9.24502	CVD	1.07785e-15
CIHS.EUR.MVP.PLoSOne2022	10	CIHS	CpG31414731	113022402	113022403		0.163719	0.0259875	2.97783e-10			CVD
CIHS.EUR.MVP.PLoSOne2022	10	CIHS	CpG31414733	113022421	113022422	0.0900799	0.160208	0.0182631	1.752e-18	4.05311e-07	7.81776	CVD
CIHS.EUR.MVP.PLoSOne2022	10	CIHS	CpG31414735	113022576	113022577	0.114176	0.152022	0.0159064	1.20869e-21	1.15778e-13	9.53246	CVD
CIHS.EUR.MVP.PLoSOne2022	10	CIHS	CpG31415237	113047287	113047288	0.385713	0.0912262	0.0102426	5.26633e-19	3.27297e-11	8.92789	CVD	3.02472e-14
CIHS.EUR.MVP.PLoSOne2022	10	CIHS	CpG31415501	113058994	113058995	0.242677	0.158432	0.0147106	4.77634e-27	6.50529e-17	10.2805	CVD	4.17516e-28
CIHS.EUR.MVP.PLoSOne2022	10	CIHS	CpG31415547	113060593	113060594		-1.16158	0.134892	7.23093e-18			CVD
CIHS.EUR.MVP.PLoSOne2022	10	CIHS	CpG31416447	113094407	113094408	0.0652062	-1.32236	0.119384	1.63024e-28	7.97222e-19	-10.6964	CVD
CIHS.EUR.MVP.PLoSOne2022	10	CIHS	CpG31416855	113107667	113107668		-0.0644569	0.00967197	2.65929e-11			CVD
CIHS.EUR.MVP.PLoSOne2022	11	CIHS	CpG33770335	92938592	92938593	0.0404655	-0.181873	0.0249199	2.91413e-13	1.60871e-05	-7.34011	CVD		0.943126
CIHS.EUR.MVP.PLoSOne2022	11	CIHS	CpG33770345	92938854	92938855	0.473619	0.0508012	0.00652775	7.11963e-15	6.08916e-07	7.76634	CVD	5.56993e-09	0.988201
CIHS.EUR.MVP.PLoSOne2022	11	CIHS	CpG33770451	92945971	92945972	0.48509	0.0487787	0.00663544	1.96386e-13	9.86176e-06	7.40532	CVD	9.27882e-07
CIHS.EUR.MVP.PLoSOne2022	11	CIHS	CpG33770525	92949575	92949576	0.365857	0.0426607	0.00609347	2.54061e-12	0.000361914	6.91133	CVD	9.97654e-06
CIHS.EUR.MVP.PLoSOne2022	11	CIHS	CpG33770533	92949854	92949855	0.298853	0.0827457	0.0109836	4.9366e-14	4.76481e-06	7.50125	CVD	2.362e-07
CIHS.EUR.MVP.PLoSOne2022	11	CIHS	CpG33770541	92949998	92949999	0.0922176	0.126763	0.0199328	2.02379e-10	0.00719244	6.47403	CVD	9.27882e-07	0.834623
CIHS.EUR.MVP.PLoSOne2022	11	CIHS	CpG34125869	116719576	116719577		0.481563	0.0700435	6.19e-12			CVD
CIHS.EUR.MVP.PLoSOne2022	11	CIHS	CpG34126315	116736049	116736050	0.250669	-0.142768	0.021842	6.30222e-11	0.00489391	-6.53193	CVD	0.0022525
CIHS.EUR.MVP.PLoSOne2022	11	CIHS	CpG34126683	116753437	116753438	0.303809	-0.123799	0.0189972	7.18871e-11	0.00605783	-6.49991	CVD	0.0022525	0.878368
CIHS.EUR.MVP.PLoSOne2022	11	CIHS	CpG34129023	116834799	116834800	0.478689	-0.048203	0.00770585	3.96536e-10	0.0321397	-6.24405	CVD	0.0034596
CIHS.EUR.MVP.PLoSOne2022	11	CIHS	CpG34133101	117044709	117044710		-0.265438	0.0377237	1.97322e-12			CVD
CIHS.EUR.MVP.PLoSOne2022	16	CIHS	CpG43401399	53785858	53785859	0.375409	0.038827	0.00589211	4.40819e-11	0.0030312	6.60329	CVD	5.71485e-05	0.962955
CIHS.EUR.MVP.PLoSOne2022	16	CIHS	CpG43401461	53788527	53788528	0.382819	0.043529	0.00648161	1.87078e-11	0.00254125	6.62936	CVD	5.71485e-05	0.963493
CIHS.EUR.MVP.PLoSOne2022	16	CIHS	CpG43401521	53791992	53791993	0.328112	0.041312	0.00623786	3.52478e-11	0.0028209	6.61393	CVD	9.51897e-05	0.954177
CIHS.EUR.MVP.PLoSOne2022	16	CIHS	CpG43401769	53808995	53808996	0.319995	0.0388584	0.00613689	2.42105e-10	0.0157739	6.35438	CVD	0.00347716
CIHS.EUR.MVP.PLoSOne2022	19	CIHS	CpG48606367	10748704	10748705	0.0387105	-0.2201	0.034943	2.99897e-10	0.0359141	-6.22667	CVD
CIHS.EUR.MVP.PLoSOne2022	19	CIHS	CpG48620869	11049432	11049433	0.0290848	0.486009	0.0740476	5.25695e-11	0.00179158	6.68077	CVD
CIHS.EUR.MVP.PLoSOne2022	19	CIHS	CpG48621931	11072900	11072901	0.401353	-0.0493028	0.00738213	2.41124e-11	0.00186976	-6.67451	CVD	0.000151147
CIHS.EUR.MVP.PLoSOne2022	19	CIHS	CpG48622313	11079872	11079873	0.245058	-0.092762	0.00958252	3.65534e-22	2.48982e-14	-9.69068	CVD	4.96653e-19	0.973559
CIHS.EUR.MVP.PLoSOne2022	19	CIHS	CpG48622319	11079975	11079976	0.229043	-0.09213	0.009759	3.70971e-21	1.58875e-13	-9.49956	CVD	5.10275e-19	0.968645
CIHS.EUR.MVP.PLoSOne2022	19	CIHS	CpG48622347	11080623	11080624	0.272026	-0.0774609	0.00795868	2.18325e-22	1.13974e-14	-9.77016	CVD	4.96653e-19	0.968503
CIHS.EUR.MVP.PLoSOne2022	19	CIHS	CpG48622405	11081873	11081874	0.288569	-0.0866518	0.00908651	1.48007e-21	1.24015e-13	-9.52532	CVD	4.96653e-19	0.973537
CIHS.EUR.MVP.PLoSOne2022	19	CIHS	CpG48622625	11086584	11086585	0.210307	-0.0964919	0.0100881	1.1233e-21	9.1907e-14	-9.55639	CVD	6.34994e-20	0.982
CIHS.EUR.MVP.PLoSOne2022	19	CIHS	CpG48623285	11098952	11098953	0.241636	-0.0881545	0.01096	8.7432e-16	6.58545e-08	-8.04342	CVD	3.66295e-09
CIHS.EUR.MVP.PLoSOne2022	19	CIHS	CpG48623293	11099600	11099601	0.227146	-0.108451	0.0136466	1.91002e-15	1.10441e-06	-7.69054	CVD	2.38838e-09	0.888138
CIHS.EUR.MVP.PLoSOne2022	19	CIHS	CpG48623317	11100263	11100264	0.0284091	-0.231447	0.03135	1.55151e-13	9.05762e-05	-7.10518	CVD
CIHS.EUR.MVP.PLoSOne2022	19	CIHS	CpG48623477	11103135	11103136		-0.167559	0.0270788	6.10051e-10			CVD
CIHS.EUR.MVP.PLoSOne2022	19	CIHS	CpG48625679	11144958	11144959	0.0387469	0.18893	0.0259575	3.37696e-13	9.17525e-06	7.41489	CVD		0.883485
CIHS.EUR.MVP.PLoSOne2022	19	CIHS	CpG48625737	11146493	11146494	0.113606	-0.055389	0.00846649	6.06421e-11	0.018369	-6.33092	CVD	2.36066e-09
CIHS.EUR.MVP.PLoSOne2022	19	CIHS	CpG48626431	11160873	11160874	0.396649	-0.0430623	0.00663626	8.64411e-11	0.0062213	-6.4959	CVD	0.0146588
CIHS.EUR.MVP.PLoSOne2022	19	CIHS	CpG48632551	11294696	11294697	0.0369688	-0.141676	0.0211032	1.90028e-11	0.00279116	-6.6155	CVD
CIHS.EUR.MVP.PLoSOne2022	19	CIHS	CpG49591643	44586021	44586022		0.971032	0.139851	3.82985e-12			CVD
CIHS.EUR.MVP.PLoSOne2022	19	CIHS	CpG49603289	44892008	44892009	0.235124	0.21033	0.0330445	1.95199e-10	0.00908301	6.4387	CVD	0.00102529
CIHS.EUR.MVP.PLoSOne2022	19	CIHS	CpG49614283	45119257	45119258	0.0177496	0.360646	0.0522008	4.88734e-12	0.00067662	6.82203	CVD
CIHS.EUR.MVP.PLoSOne2022	19	CIHS	CpG49626191	45362499	45362500	0.021032	-0.483078	0.07774	5.16454e-10	0.00250263	-6.63162	CVD
CIHS.EUR.MVP.PLoSOne2022	2	CIHS	CpG5022581	21044084	21044085		-0.445095	0.0688866	1.03827e-10			CVD
CIHS.EUR.MVP.PLoSOne2022	2	CIHS	CpG5022891	21060029	21060030	0.455937	0.0390532	0.00584998	2.45927e-11	0.00178354	6.68143	CVD	6.96873e-05	0.985117
CIHS.EUR.MVP.PLoSOne2022	2	CIHS	CpG5023539	21105241	21105242	0.0312163	-0.818156	0.124283	4.60983e-11	0.00533709	-6.51894	CVD
CIHS.EUR.MVP.PLoSOne2022	2	CIHS	CpG5026577	21317292	21317293	0.0377763	-0.543028	0.0768759	1.62139e-12	8.9189e-05	-7.10731	CVD
CIHS.EUR.MVP.PLoSOne2022	2	CIHS	CpG5464133	43337299	43337300	0.0130246	0.596345	0.082577	5.1347e-13	3.44893e-05	7.23734	CVD
CIHS.EUR.MVP.PLoSOne2022	2	CIHS	CpG5465585	43431757	43431758	0.0750767	-0.0910646	0.0135137	1.59815e-11	0.00132977	-6.72432	CVD	0.0122734	0.779623
CIHS.EUR.MVP.PLoSOne2022	2	CIHS	CpG5465815	43438803	43438804	0.167728	-0.0579733	0.00916011	2.46937e-10	0.0183881	-6.33076	CVD	0.02016
CIHS.EUR.MVP.PLoSOne2022	2	CIHS	CpG5465893	43443547	43443548	0.0590478	0.187813	0.0301823	4.88909e-10	0.0476367	6.18224	CVD
CIHS.EUR.MVP.PLoSOne2022	2	CIHS	CpG5466459	43483189	43483190	0.0151291	0.517022	0.079383	7.36628e-11	0.00472779	6.5371	CVD
CIHS.EUR.MVP.PLoSOne2022	2	CIHS	CpG5466923	43516910	43516911	0.324584	-0.0474605	0.00763469	5.08631e-10	0.0436146	-6.19615	CVD	0.00434058	0.882809
CIHS.EUR.MVP.PLoSOne2022	2	CIHS	CpG5466927	43517357	43517358	0.037513	0.307098	0.0479407	1.49597e-10	0.0118581	6.3981	CVD	0.00828769	0.86547
CIHS.EUR.MVP.PLoSOne2022	2	CIHS	CpG5467075	43530764	43530765	0.118549	0.307689	0.0442071	3.39874e-12	0.000306664	6.93478	CVD
CIHS.EUR.MVP.PLoSOne2022	2	CIHS	CpG5467171	43536091	43536092	0.399113	-0.0419492	0.00669506	3.71178e-10	0.0278756	-6.26626	CVD	0.00434058	0.919343
CIHS.EUR.MVP.PLoSOne2022	2	CIHS	CpG5468343	43598770	43598771	0.263761	-0.055853	0.00901908	5.91194e-10	0.038645	-6.21517	CVD
CIHS.EUR.MVP.PLoSOne2022	2	CIHS	CpG8449349	226216129	226216130	0.0466383	-0.567798	0.0899361	2.73054e-10	0.00423758	-6.55346	CVD
CIHS.EUR.MVP.PLoSOne2022	2	CIHS	CpG8449659	226241644	226241645	0.442704	0.0542184	0.00799564	1.19352e-11	0.00159565	6.69772	CVD	8.06985e-05	0.845782
CIHS.EUR.MVP.PLoSOne2022	2	CIHS	CpG8449943	226274230	226274231	0.453621	0.0392924	0.00579441	1.1927e-11	0.000707544	6.8156	CVD	1.4412e-05	0.968175
CIHS.EUR.MVP.PLoSOne2022	2	CIHS	CpG8449975	226276270	226276271	0.498353	0.0407758	0.00585115	3.19552e-12	0.000268653	6.95347	CVD	1.4412e-05	0.967601
CIHS.EUR.MVP.PLoSOne2022	2	CIHS	CpG8450031	226283620	226283621	0.14533	-0.464451	0.0696601	2.60398e-11	0.00235073	-6.64086	CVD
CIHS.EUR.MVP.PLoSOne2022	2	CIHS	CpG8450123	226291928	226291929	0.482739	0.0369384	0.00539871	7.80523e-12	0.000615156	6.83569	CVD	0.000298987	0.911902
CIHS.EUR.MVP.PLoSOne2022	2	CIHS	CpG8450157	226294460	226294461	0.515937	0.0389928	0.00566929	6.07404e-12	0.000493065	6.86733	CVD	2.99096e-05	0.93588
CIHS.EUR.MVP.PLoSOne2022	2	CIHS	CpG8450165	226295150	226295151	0.521547	0.052544	0.00755935	3.63046e-12	0.000294237	6.94063	CVD	1.4412e-05	0.968051
CIHS.EUR.MVP.PLoSOne2022	2	CIHS	CpG8450331	226311376	226311377	0.531901	0.0378777	0.00550279	5.84538e-12	0.000442521	6.88275	CVD	2.57764e-05	0.954976
CIHS.EUR.MVP.PLoSOne2022	2	CIHS	CpG8450421	226316966	226316967	0.326245	0.0520082	0.00758996	7.27036e-12	0.000630719	6.83211	CVD	0.000298987	0.855066
CIHS.EUR.MVP.PLoSOne2022	2	CIHS	CpG8451055	226367247	226367248	0.0550982	-0.787511	0.114467	5.99465e-12	0.000451635	-6.87985	CVD
CIHS.EUR.MVP.PLoSOne2022	2	CIHS	CpG8451687	226423452	226423453	0.0454103	-0.756294	0.11099	9.48808e-12	0.000633472	-6.83148	CVD
CIHS.EUR.MVP.PLoSOne2022	2	CIHS	CpG8451691	226423608	226423609	0.156902	-0.407675	0.0647328	3.01875e-10	0.00533367	-6.51904	CVD
CIHS.EUR.MVP.PLoSOne2022	2	CIHS	CpG8451693	226423611	226423612	0.121595	-0.532425	0.0791832	1.76844e-11	0.00143002	-6.71373	CVD
CIHS.EUR.MVP.PLoSOne2022	2	CIHS	CpG8451699	226423821	226423822	0.0741205	-0.655877	0.0999596	5.32972e-11	0.00304155	-6.60278	CVD
CIHS.EUR.MVP.PLoSOne2022	20	CIHS	CpG50918431	41253765	41253766	0.435177	0.0414693	0.00657384	2.82244e-10	0.0197067	6.32007	CVD	0.00517352	0.962516
CIHS.EUR.MVP.PLoSOne2022	3	CIHS	CpG11863667	185792217	185792218	0.376195	0.0500656	0.00783645	1.67186e-10	0.0123141	6.39234	CVD	0.00236418	0.966582
CIHS.EUR.MVP.PLoSOne2022	3	CIHS	CpG11863785	185797821	185797822	0.393834	0.0474964	0.00751806	2.65597e-10	0.0216752	6.30534	CVD	0.00192142	0.953308
CIHS.EUR.MVP.PLoSOne2022	3	CIHS	CpG11863789	185797846	185797847	0.41736	0.0403326	0.00637567	2.5158e-10	0.020165	6.31652	CVD	0.00236418	0.94287
CIHS.EUR.MVP.PLoSOne2022	3	CIHS	CpG11863893	185801318	185801319	0.333444	0.0559929	0.00869951	1.22392e-10	0.0108593	6.41153	CVD	0.00236418	0.958737
CIHS.EUR.MVP.PLoSOne2022	3	CIHS	CpG11863927	185803207	185803208	0.379505	0.0677165	0.0106555	2.08327e-10	0.015856	6.35358	CVD	0.00174836	0.956413
CIHS.EUR.MVP.PLoSOne2022	7	CIHS	CpG21991879	44176537	44176538	0.386948	0.0506439	0.00759854	2.64745e-11	0.00198316	6.66587	CVD	0.000356665	0.854517
CIHS.EUR.MVP.PLoSOne2022	7	CIHS	CpG21992009	44184342	44184343	0.254704	0.137956	0.0212952	9.27977e-11	0.00733413	6.47109	CVD	0.000158138	0.92935
CIHS.EUR.MVP.PLoSOne2022	7	CIHS	CpG21992649	44209228	44209229	0.401711	0.0376507	0.0057851	7.60459e-11	0.00575143	6.50771	CVD	0.00108494	0.727621
CIHS.EUR.MVP.PLoSOne2022	7	CIHS	CpG21992829	44216043	44216044	0.297351	0.067288	0.00917616	2.25199e-13	2.18043e-05	7.2993	CVD	3.40156e-06	0.99941
CIHS.EUR.MVP.PLoSOne2022	7	CIHS	CpG21993339	44225579	44225580	0.206835	0.0516208	0.00829592	4.89493e-10	0.0474895	6.18273	CVD	0.00298469
CIHS.EUR.MVP.PLoSOne2022	8	CIHS	CpG26198783	117208856	117208857	0.460893	-0.0665077	0.0101025	4.60056e-11	0.00424972	-6.55303	CVD	0.000325311
CIHS.EUR.MVP.PLoSOne2022	8	CIHS	CpG26336525	125470698	125470699	0.0548205	0.112657	0.0172341	6.2819e-11	0.00360513	6.57754	CVD	0.00029178	0.976969
CIHS.EUR.MVP.PLoSOne2022	8	CIHS	CpG26336943	125487635	125487636	0.36675	-0.0507636	0.00793607	1.58912e-10	0.0158075	-6.35405	CVD	0.00134525	0.935703
CIHS.EUR.MVP.PLoSOne2022	8	CIHS	CpG26337091	125494451	125494452	0.345551	-0.0361244	0.00541863	2.6162e-11	0.00200287	-6.66442	CVD	8.31227e-05	0.994988
CIHS.EUR.MVP.PLoSOne2022	9	CIHS	CpG27157117	22133284	22133285	0.383291	-0.0491269	0.00739898	3.14356e-11	0.00245003	-6.63476	CVD	3.05069e-05	0.994587
CIHS.EUR.MVP.PLoSOne2022	9	CIHS	CpG29002549	133263862	133263863		0.0378282	0.00608237	4.99288e-10			CVD
CIHS.EUR.MVP.PLoSOne2022	9	CIHS	CpG29003241	133279427	133279428	0.1877	0.0730451	0.0117231	4.63794e-10	0.0248089	6.28439	CVD		0.999888
CIHS.EUR.MVP.PLoSOne2022	9	CIHS	CpG29151643	136347142	136347143	0.382036	0.0505832	0.00810893	4.433e-10	0.0327018	6.24134	CVD		0.997487
EA_aud_Jun07	2	AUD	CpG5171343	27442778	27442779	0.135557	-0.0798275	0.0127105	3.37589e-10	0.0317465	-6.24597	Addiction	0.0216727
EA_aud_Jun07	2	AUD	CpG5173703	27529595	27529596		-0.0677666	0.0100906	1.87056e-11			Addiction
EA_aud_Jun07	4	AUD	CpG13753997	99069566	99069567	0.0166353	0.174504	0.0263141	3.3208e-11	0.00327137	6.59198	Addiction
EA_aud_Jun07	4	AUD	CpG13757715	99328568	99328569	0.040606	0.179304	0.0186215	6.04022e-22	1.25678e-13	9.52394	Addiction
EA_aud_Jun07	4	AUD	CpG13757809	99339511	99339512	0.107363	-0.124812	0.0111403	3.91264e-29	1.43136e-21	-11.2675	Addiction	2.67162e-06
EA_aud_Jun07	4	AUD	CpG13757817	99340058	99340059	0.392617	-0.0313614	0.0044644	2.1442e-12	0.000195966	-6.99782	Addiction	2.67162e-06
EA_aud_Jun07	4	AUD	CpG13757909	99345538	99345539	0.357681	-0.0266999	0.00394296	1.27419e-11	0.000472576	-6.87339	Addiction	2.61907e-06
EA_aud_Jun07	4	AUD	CpG13757937	99347887	99347888	0.233787	-0.0694234	0.0107973	1.27841e-10	0.0076341	-6.46503	Addiction	2.6583e-05
EA_aud_Jun07	4	AUD	CpG13757943	99348372	99348373		-0.0532055	0.00825613	1.16086e-10			Addiction
EA_aud_Jun07	4	AUD	CpG13757997	99352812	99352813	0.0355711	0.461889	0.0557495	1.18034e-16	3.3567e-07	7.84146	Addiction
EA_aud_Jun07	4	AUD	CpG13758009	99353075	99353076	0.0891139	0.773642	0.0929859	8.79686e-17	6.83525e-08	8.03886	Addiction	0.00525766
EA_aud_Jun07	4	AUD	CpG13758045	99355613	99355614	0.268035	-0.0600073	0.00919435	6.73073e-11	0.00204985	-6.66101	Addiction	3.87068e-05
EA_aud_Jun07	4	AUD	CpG13758049	99355778	99355779	0.395022	-0.0381611	0.00553119	5.22769e-12	0.00048021	-6.8711	Addiction	5.92143e-06
EA_aud_Jun07	4	AUD	CpG13758059	99356208	99356209	0.0807822	0.53152	0.0740183	6.92372e-13	3.85877e-05	7.22209	Addiction	0.00761301
EA_aud_Jun07	4	AUD	CpG13758061	99356247	99356248	0.170576	0.5165	0.0773515	2.43354e-11	0.00625652	6.49505	Addiction	0.0170694
EA_aud_Jun07	4	AUD	CpG13758063	99356274	99356275		0.493591	0.0653504	4.25375e-14			Addiction
EA_aud_Jun07	4	AUD	CpG13758065	99356278	99356279	0.22188	0.38163	0.0534406	9.2515e-13	0.000157154	7.02868	Addiction	0.000139987
EA_aud_Jun07	4	AUD	CpG13758071	99356381	99356382	0.0858091	0.474529	0.064186	1.43528e-13	3.81681e-06	7.53027	Addiction	0.00366452
EA_aud_Jun07	4	AUD	CpG13758073	99356413	99356414	0.171275	0.332299	0.0425075	5.39192e-15	4.88111e-07	7.79432	Addiction	0.0262959
EA_aud_Jun07	4	AUD	CpG13758077	99356546	99356547	0.117788	0.314484	0.0457669	6.35651e-12	0.000656295	6.8264	Addiction	0.0387651
EA_aud_Jun07	4	AUD	CpG13758079	99356556	99356557	0.174922	0.22519	0.0342825	5.07654e-11	0.00262157	6.62477	Addiction	0.0387651
EA_aud_Jun07	4	AUD	CpG13758081	99356577	99356578		0.31621	0.0453087	2.97269e-12			Addiction
EA_aud_Jun07	4	AUD	CpG13758097	99358883	99358884	0.390125	-0.0327672	0.00475213	5.37626e-12	0.00044003	-6.88355	Addiction	1.31659e-05
EA_aud_Jun07	4	AUD	CpG13758111	99359642	99359643	0.19103	-0.0509468	0.0071933	1.41536e-12	2.60399e-05	-7.27537	Addiction	0.000273065
EA_aud_Jun07	4	AUD	CpG13758141	99360001	99360002	0.410353	-0.025303	0.00368888	6.92115e-12	0.000482256	-6.87049	Addiction	0.000163794
EA_aud_Jun07	4	AUD	CpG13758203	99364729	99364730	0.404542	-0.036683	0.00526226	3.14769e-12	0.000243804	-6.96714	Addiction	1.34154e-05
EA_aud_Jun07	4	AUD	CpG13758239	99367876	99367877	0.317849	-0.0482127	0.00693243	3.53412e-12	0.000302449	-6.93674	Addiction	2.67162e-06
EA_aud_Jun07	4	AUD	CpG13758263	99371607	99371608	0.120845	-0.0972978	0.0131742	1.51892e-13	6.85672e-06	-7.4534	Addiction	0.000225169
EA_aud_Jun07	4	AUD	CpG13758283	99374705	99374706	0.322799	-0.18796	0.0294466	1.73572e-10	0.0194197	-6.32234	Addiction
EA_aud_Jun07	4	AUD	CpG13758377	99384325	99384326	0.045997	1.31203	0.139952	6.92691e-21	7.28172e-13	9.3397	Addiction
EA_aud_Jun07	4	AUD	CpG13758401	99386945	99386946	0.102482	0.550106	0.0647588	1.98465e-17	9.24117e-10	8.55046	Addiction	0.00384321
EA_aud_Jun07	4	AUD	CpG13760311	99562771	99562772	0.0579333	-0.140577	0.0193855	4.11685e-13	7.6437e-05	-7.12858	Addiction
EA_aud_Jun07	4	AUD	CpG13760421	99563880	99563881	0.0233491	1.04497	0.133089	4.10492e-15	9.60633e-08	7.99704	Addiction
EA_aud_Jun07	4	AUD	CpG13761029	99611444	99611445	0.135329	0.0570436	0.00868928	5.20935e-11	0.00717544	6.47439	Addiction
EA_aud_Jun07	4	AUD	CpG13761393	99642841	99642842	0.473507	0.196624	0.0274376	7.70881e-13	1.58884e-08	8.21578	Addiction
EA_aud_Jun07	4	AUD	CpG13761865	99654985	99654986	0.132435	0.0806339	0.0112843	8.95465e-13	6.67548e-05	7.14721	Addiction	0.000942998
EA_audit-c_Jun07	16	AUDIT-C	CpG43401103	53766841	53766842	0.437064	0.0379653	0.00508022	7.8289e-14	5.94626e-06	7.47216	Addiction	9.74442e-08	0.89992
EA_audit-c_Jun07	16	AUDIT-C	CpG43401399	53785858	53785859	0.375409	0.0343581	0.00468289	2.18523e-13	1.47469e-05	7.35174	Addiction	2.95187e-08	0.960039
EA_audit-c_Jun07	16	AUDIT-C	CpG43401461	53788527	53788528	0.382819	0.0380859	0.0050823	6.6894e-14	4.86255e-06	7.49859	Addiction	2.95187e-08	0.959292
EA_audit-c_Jun07	16	AUDIT-C	CpG43401521	53791992	53791993	0.328112	0.0378159	0.00506997	8.73171e-14	5.78675e-06	7.47574	Addiction	3.12631e-07	0.910508
EA_audit-c_Jun07	16	AUDIT-C	CpG43401769	53808995	53808996	0.319995	0.0340725	0.0049373	5.16216e-12	0.000473154	6.87321	Addiction	0.00135218
EA_audit-c_Jun07	2	AUDIT-C	CpG5173619	27526036	27526037	0.419738	-0.0364804	0.00576829	2.54392e-10	0.0340901	-6.23483	Addiction	0.0015757
EA_audit-c_Jun07	2	AUDIT-C	CpG5173703	27529595	27529596		-0.0724233	0.0101848	1.15295e-12			Addiction
EA_audit-c_Jun07	2	AUDIT-C	CpG5175979	27617772	27617773	0.367561	0.0315949	0.00502888	3.32781e-10	0.0235415	6.29254	Addiction	0.0181753
EA_audit-c_Jun07	4	AUDIT-C	CpG13753945	99068107	99068108		-0.341724	0.0474686	6.06778e-13			Addiction
EA_audit-c_Jun07	4	AUDIT-C	CpG13753997	99069566	99069567	0.0166353	0.192593	0.0266422	4.87067e-13	4.39658e-05	7.20433	Addiction
EA_audit-c_Jun07	4	AUDIT-C	CpG13757715	99328568	99328569	0.040606	0.203507	0.0191585	2.34806e-26	5.18082e-18	10.5216	Addiction
EA_audit-c_Jun07	4	AUDIT-C	CpG13757809	99339511	99339512	0.107363	-0.135139	0.0114043	2.15729e-32	4.49107e-25	-11.9571	Addiction	2.59281e-06
EA_audit-c_Jun07	4	AUDIT-C	CpG13757817	99340058	99340059	0.392617	-0.0309604	0.00447212	4.42205e-12	0.000469044	-6.87446	Addiction	2.59281e-06
EA_audit-c_Jun07	4	AUDIT-C	CpG13757909	99345538	99345539	0.357681	-0.0268281	0.00395651	1.1954e-11	0.000316692	-6.93023	Addiction	2.33247e-06
EA_audit-c_Jun07	4	AUDIT-C	CpG13757997	99352812	99352813	0.0355711	0.430329	0.055405	8.03856e-15	9.52093e-06	7.40999	Addiction
EA_audit-c_Jun07	4	AUDIT-C	CpG13758009	99353075	99353076	0.0891139	0.713618	0.0922935	1.05831e-14	2.50991e-06	7.58481	Addiction
EA_audit-c_Jun07	4	AUDIT-C	CpG13758049	99355778	99355779	0.395022	-0.0385966	0.00555368	3.65977e-12	0.000407059	-6.89463	Addiction	2.02499e-06
EA_audit-c_Jun07	4	AUDIT-C	CpG13758059	99356208	99356209	0.0807822	0.539434	0.0743504	4.00797e-13	2.62481e-05	7.2743	Addiction
EA_audit-c_Jun07	4	AUDIT-C	CpG13758061	99356247	99356248	0.170576	0.608699	0.0789017	1.21316e-14	8.26203e-07	7.72758	Addiction
EA_audit-c_Jun07	4	AUDIT-C	CpG13758063	99356274	99356275		0.486512	0.0654357	1.04606e-13			Addiction
EA_audit-c_Jun07	4	AUDIT-C	CpG13758065	99356278	99356279	0.22188	0.372298	0.0534683	3.33191e-12	0.000335479	6.92208	Addiction	4.56033e-05
EA_audit-c_Jun07	4	AUDIT-C	CpG13758071	99356381	99356382	0.0858091	0.462661	0.0642025	5.75016e-13	1.33992e-05	7.36454	Addiction
EA_audit-c_Jun07	4	AUDIT-C	CpG13758073	99356413	99356414	0.171275	0.307118	0.0422535	3.63573e-13	1.93544e-05	7.31532	Addiction
EA_audit-c_Jun07	4	AUDIT-C	CpG13758077	99356546	99356547	0.117788	0.314596	0.045905	7.22241e-12	0.000747898	6.80763	Addiction
EA_audit-c_Jun07	4	AUDIT-C	CpG13758079	99356556	99356557	0.174922	0.22411	0.0343718	7.02218e-11	0.00425114	6.55298	Addiction
EA_audit-c_Jun07	4	AUDIT-C	CpG13758081	99356577	99356578		0.321686	0.0455199	1.58404e-12			Addiction
EA_audit-c_Jun07	4	AUDIT-C	CpG13758097	99358883	99358884	0.390125	-0.0333296	0.00477407	2.92307e-12	0.000282722	-6.94627	Addiction	7.19253e-06
EA_audit-c_Jun07	4	AUDIT-C	CpG13758111	99359642	99359643	0.19103	-0.0446394	0.00713109	3.85416e-10	0.00903817	-6.43945	Addiction	0.0245204
EA_audit-c_Jun07	4	AUDIT-C	CpG13758141	99360001	99360002	0.410353	-0.0257421	0.00370592	3.75205e-12	0.000261274	-6.95739	Addiction	5.02617e-05
EA_audit-c_Jun07	4	AUDIT-C	CpG13758165	99360945	99360946	0.290187	0.0492454	0.00785957	3.71251e-10	0.0152936	6.35913	Addiction	3.88828e-07
EA_audit-c_Jun07	4	AUDIT-C	CpG13758203	99364729	99364730	0.404542	-0.0372917	0.0052864	1.73506e-12	0.00013201	-7.05297	Addiction	6.82473e-06
EA_audit-c_Jun07	4	AUDIT-C	CpG13758239	99367876	99367877	0.317849	-0.04895	0.00696332	2.06994e-12	0.000170476	-7.01732	Addiction	2.59281e-06
EA_audit-c_Jun07	4	AUDIT-C	CpG13758263	99371607	99371608	0.120845	-0.0945548	0.0131732	7.08373e-13	1.46381e-05	-7.35273	Addiction	0.0178755
EA_audit-c_Jun07	4	AUDIT-C	CpG13758377	99384325	99384326	0.045997	1.18947	0.138144	7.28297e-18	1.04938e-09	8.53578	Addiction
EA_audit-c_Jun07	4	AUDIT-C	CpG13758401	99386945	99386946	0.102482	0.433447	0.0631608	6.76191e-12	0.000186988	7.00439	Addiction
EA_audit-c_Jun07	4	AUDIT-C	CpG13758545	99404832	99404833		1.1869	0.185346	1.51632e-10			Addiction
EA_audit-c_Jun07	4	AUDIT-C	CpG13759379	99486406	99486407	0.0343878	0.11966	0.016473	3.75666e-13	3.45406e-05	7.23714	Addiction
EA_audit-c_Jun07	4	AUDIT-C	CpG13759581	99502482	99502483	0.165308	0.0558614	0.00881133	2.30169e-10	0.0230747	6.29564	Addiction
EA_audit-c_Jun07	4	AUDIT-C	CpG13759827	99524223	99524224	0.0222389	0.141002	0.0201547	2.63361e-12	0.000325657	6.92628	Addiction
EA_audit-c_Jun07	4	AUDIT-C	CpG13760307	99562728	99562729	0.0603282	-0.406912	0.0606157	1.90681e-11	0.00195148	-6.66824	Addiction
EA_audit-c_Jun07	4	AUDIT-C	CpG13760311	99562771	99562772	0.0579333	-0.143591	0.0194865	1.72265e-13	4.64129e-05	-7.19695	Addiction
EA_audit-c_Jun07	4	AUDIT-C	CpG13760313	99562776	99562777	0.0711314	-0.180117	0.0276427	7.22617e-11	0.00259418	-6.62632	Addiction	0.00108721
EA_audit-c_Jun07	4	AUDIT-C	CpG13760317	99562820	99562821	0.0502269	-0.186012	0.0290634	1.5515e-10	0.0105617	-6.41576	Addiction	0.00129936
EA_audit-c_Jun07	4	AUDIT-C	CpG13760319	99562843	99562844	0.0151663	-0.451059	0.0691402	6.85318e-11	0.00818693	-6.45445	Addiction
EA_audit-c_Jun07	4	AUDIT-C	CpG13760337	99563040	99563041	0.0224998	0.657843	0.105242	4.08453e-10	0.0118072	6.39876	Addiction
EA_audit-c_Jun07	4	AUDIT-C	CpG13760421	99563880	99563881	0.0233491	0.820953	0.130324	2.98941e-10	0.00606849	6.49965	Addiction
EA_audit-c_Jun07	4	AUDIT-C	CpG13761029	99611444	99611445	0.135329	0.0586438	0.00873657	1.9137e-11	0.000934463	6.7755	Addiction
EA_audit-c_Jun07	4	AUDIT-C	CpG13761393	99642841	99642842	0.473507	0.249126	0.0283517	1.53615e-18	3.57109e-15	9.88705	Addiction
EA_audit-c_Jun07	4	AUDIT-C	CpG13761865	99654985	99654986	0.132435	0.0810535	0.0113237	8.19442e-13	5.92169e-05	7.16364	Addiction	0.000419397
EA_audit-c_Jun07	4	AUDIT-C	CpG13789491	101944146	101944147	0.267341	0.0857826	0.0101008	2.01976e-17	1.66575e-09	8.48219	Addiction	4.56956e-09
EA_audit-c_Jun07	4	AUDIT-C	CpG13794581	102344715	102344716		-0.871562	0.13443	8.96875e-11			Addiction
Height.EUR.MVP.PLoSGen2022	1	Height	CpG420507	10175453	10175454	0.171581	-0.449873	0.0699583	1.27118e-10	0.0081989	-6.45423	Anthropometry	0.00319795
Height.EUR.MVP.PLoSGen2022	1	Height	CpG422083	10211781	10211782	0.0719773	-0.151773	0.0213061	1.0526e-12	9.564e-05	-7.09766	Anthropometry	1.217e-09
Height.EUR.MVP.PLoSGen2022	1	Height	CpG422085	10211804	10211805	0.1456	-0.0892743	0.0114745	7.23852e-15	6.42621e-07	-7.75951	Anthropometry	8.77106e-08
Height.EUR.MVP.PLoSGen2022	1	Height	CpG422087	10211813	10211814	0.153857	-0.0697803	0.00919652	3.25686e-14	3.78456e-06	-7.53137	Anthropometry	3.04645e-09
Height.EUR.MVP.PLoSGen2022	1	Height	CpG422089	10211857	10211858	0.0909297	-0.125948	0.0164407	1.84848e-14	0.000177662	-7.01155	Anthropometry	1.217e-09
Height.EUR.MVP.PLoSGen2022	1	Height	CpG422093	10211908	10211909		-0.100046	0.0127739	4.79992e-15			Anthropometry
Height.EUR.MVP.PLoSGen2022	1	Height	CpG422095	10211940	10211941	0.123059	-0.0660777	0.00866398	2.40815e-14	1.65297e-06	-7.63878	Anthropometry	2.03128e-09
Height.EUR.MVP.PLoSGen2022	1	Height	CpG422099	10211987	10211988		-0.115841	0.0183783	2.91639e-10			Anthropometry
Height.EUR.MVP.PLoSGen2022	1	Height	CpG422103	10212014	10212015	0.0282968	-0.176379	0.0281427	3.67378e-10	0.00170957	-6.68764	Anthropometry
Height.EUR.MVP.PLoSGen2022	1	Height	CpG422105	10212040	10212041	0.0720847	-0.295418	0.0387174	2.34546e-14	2.2843e-06	-7.59701	Anthropometry	6.1732e-09
Height.EUR.MVP.PLoSGen2022	1	Height	CpG422321	10220715	10220716	0.282287	-0.0365998	0.0046555	3.79165e-15	3.05589e-07	-7.85324	Anthropometry	2.55633e-09
Height.EUR.MVP.PLoSGen2022	1	Height	CpG423221	10255238	10255239	0.309842	-0.029174	0.00371861	4.31524e-15	2.69435e-07	-7.86901	Anthropometry	3.04645e-09
Height.EUR.MVP.PLoSGen2022	1	Height	CpG424651	10323386	10323387	0.376694	-0.0268331	0.00356934	5.57688e-14	4.54187e-06	-7.50752	Anthropometry	2.65473e-07
Height.EUR.MVP.PLoSGen2022	1	Height	CpG425931	10372730	10372731	0.154728	-0.071133	0.00922581	1.25603e-14	1.80085e-06	-7.62773	Anthropometry	1.56046e-08	0.948718
Height.EUR.MVP.PLoSGen2022	1	Height	CpG425967	10373391	10373392	0.198602	-0.0389339	0.00521183	8.00148e-14	6.30835e-06	-7.46438	Anthropometry	5.30477e-08	0.969394
Height.EUR.MVP.PLoSGen2022	1	Height	CpG3864893	214453053	214453054	0.39546	0.0575075	0.00887499	9.18914e-11	0.00802925	6.45739	Anthropometry	0.00118118	0.973732
Height.EUR.MVP.PLoSGen2022	1	Height	CpG3864941	214457413	214457414	0.356244	0.0394304	0.00615819	1.52434e-10	0.0116246	6.40114	Anthropometry	0.00124988	0.972374
Height.EUR.MVP.PLoSGen2022	1	Height	CpG3917135	218231390	218231391	0.0354572	0.173781	0.0248792	2.84873e-12	0.000158284	7.02768	Anthropometry
Height.EUR.MVP.PLoSGen2022	1	Height	CpG3920319	218395865	218395866	0.226069	-0.0506012	0.0080953	4.0865e-10	0.0327945	-6.24089	Anthropometry
Height.EUR.MVP.PLoSGen2022	1	Height	CpG3920811	218418280	218418281	0.429307	-0.0673741	0.00581147	4.45621e-31	3.44982e-23	-11.591	Anthropometry	3.87996e-34	0.969837
Height.EUR.MVP.PLoSGen2022	1	Height	CpG3920995	218432118	218432119	0.401686	-0.0658002	0.00609804	3.82159e-27	2.93549e-19	-10.7887	Anthropometry	3.08979e-26
Height.EUR.MVP.PLoSGen2022	1	Height	CpG3920997	218432266	218432267	0.435491	-0.0599897	0.00525496	3.48515e-30	4.39727e-22	-11.371	Anthropometry	1.26655e-33	0.923541
Height.EUR.MVP.PLoSGen2022	1	Height	CpG3921199	218444200	218444201	0.473795	-0.0646074	0.00565283	2.98805e-30	2.42933e-22	-11.4226	Anthropometry	2.54396e-34	0.978876
Height.EUR.MVP.PLoSGen2022	1	Height	CpG3921271	218449932	218449933	0.458459	-0.0443962	0.00409977	2.51e-27	1.43109e-19	-10.8545	Anthropometry	2.15511e-27
Height.EUR.MVP.PLoSGen2022	1	Height	CpG3921379	218455992	218455993		0.266717	0.0229795	3.80913e-31			Anthropometry
Height.EUR.MVP.PLoSGen2022	1	Height	CpG3922231	218511890	218511891	0.392077	0.0263752	0.00341292	1.09201e-14	8.05166e-06	7.43218	Anthropometry	9.32607e-10
Height.EUR.MVP.PLoSGen2022	1	Height	CpG3922249	218512135	218512136	0.281397	-0.039174	0.00613845	1.75088e-10	0.014598	-6.36628	Anthropometry	0.00736978
Height.EUR.MVP.PLoSGen2022	1	Height	CpG3924801	218691056	218691057	0.196017	-0.067781	0.0106143	1.70457e-10	0.0252379	-6.28173	Anthropometry	0.00108894
Height.EUR.MVP.PLoSGen2022	1	Height	CpG3924971	218701923	218701924	0.464984	0.0924461	0.0140098	4.14879e-11	0.00188383	6.67341	Anthropometry	0.00108894
Height.EUR.MVP.PLoSGen2022	1	Height	CpG3925491	218740981	218740982	0.0305041	0.363505	0.057605	2.7849e-10	0.000319799	6.92885	Anthropometry
Height.EUR.MVP.PLoSGen2022	1	Height	CpG3926145	218780535	218780536	0.284791	0.0259375	0.0039101	3.2792e-11	0.00383134	6.56849	Anthropometry	0.000131372
Height.EUR.MVP.PLoSGen2022	1	Height	CpG3926413	218802132	218802133	0.295621	0.0372041	0.00563974	4.20165e-11	0.00325387	6.59277	Anthropometry	0.000222575
Height.EUR.MVP.PLoSGen2022	1	Height	CpG3926633	218824089	218824090	0.342473	0.0494002	0.00763902	1.00087e-10	0.00894165	6.44108	Anthropometry	0.000575538
Height.EUR.MVP.PLoSGen2022	1	Height	CpG3927885	218937588	218937589		0.367721	0.0340403	3.34878e-27			Anthropometry
Height.EUR.MVP.PLoSGen2022	1	Height	CpG3931115	219244742	219244743	0.024835	0.242274	0.0347225	3.0061e-12	0.000583254	6.84332	Anthropometry
Height.EUR.MVP.PLoSGen2022	1	Height	CpG3960223	220954998	220954999	0.411194	-0.0293767	0.00475094	6.2759e-10	0.0490052	-6.17777	Anthropometry	0.000734734	0.996152
Height.EUR.MVP.PLoSGen2022	1	Height	CpG4078705	226808074	226808075	0.220571	0.0529568	0.00785261	1.54244e-11	0.000917306	6.77818	Anthropometry	0.000785321
Height.EUR.MVP.PLoSGen2022	1	Height	CpG4078951	226820684	226820685	0.347137	0.0368033	0.00571373	1.18536e-10	0.00730769	6.47163	Anthropometry	0.000430962
Height.EUR.MVP.PLoSGen2022	1	Height	CpG4079041	226825627	226825628	0.396245	0.0283264	0.00430353	4.63745e-11	0.00298923	6.60535	Anthropometry	0.000611484
Height.EUR.MVP.PLoSGen2022	1	Height	CpG4080489	226877776	226877777	0.420892	0.0258753	0.00404202	1.53775e-10	0.00509554	6.52588	Anthropometry	0.000352079
Height.EUR.MVP.PLoSGen2022	1	Height	CpG4083179	226970242	226970243	0.408785	0.0314766	0.00470629	2.25924e-11	0.00130151	6.72744	Anthropometry	0.000497021
Height.EUR.MVP.PLoSGen2022	1	Height	CpG4083623	226980853	226980854	0.412739	0.0251674	0.00404683	5.0021e-10	0.0329703	6.24006	Anthropometry	0.00026308
Height.EUR.MVP.PLoSGen2022	1	Height	CpG4083791	226983508	226983509	0.286375	0.054554	0.00690175	2.69286e-15	1.06804e-07	7.98398	Anthropometry	3.5436e-08
Height.EUR.MVP.PLoSGen2022	1	Height	CpG4084833	227035665	227035666	0.234599	0.0393613	0.00532228	1.40815e-13	6.29561e-06	7.46465	Anthropometry	0.000117466
Height.EUR.MVP.PLoSGen2022	1	Height	CpG4085831	227121112	227121113	0.408409	0.028099	0.00422333	2.86646e-11	0.00261769	6.62499	Anthropometry	5.92948e-05
Height.EUR.MVP.PLoSGen2022	1	Height	CpG4085835	227121823	227121824	0.149072	0.0788084	0.0122396	1.20421e-10	0.0100066	6.42398	Anthropometry	5.92948e-05
Height.EUR.MVP.PLoSGen2022	1	Height	CpG4086587	227164697	227164698		0.196133	0.0278702	1.95909e-12			Anthropometry
Height.EUR.MVP.PLoSGen2022	1	Height	CpG4086589	227164703	227164704	0.163313	0.0869307	0.0115938	6.47819e-14	4.18092e-06	7.51836	Anthropometry	6.08608e-08
Height.EUR.MVP.PLoSGen2022	1	Height	CpG4087671	227245328	227245329	0.301542	0.0429454	0.00557848	1.37782e-14	1.09552e-06	7.69157	Anthropometry	1.92879e-08
Height.EUR.MVP.PLoSGen2022	1	Height	CpG4087855	227257976	227257977	0.359675	0.0366593	0.00545157	1.7615e-11	0.000655512	6.82658	Anthropometry	1.36602e-08
Height.EUR.MVP.PLoSGen2022	1	Height	CpG4088309	227281243	227281244	0.302491	0.0575875	0.00750893	1.73079e-14	1.23814e-06	7.6759	Anthropometry	1.36602e-08
Height.EUR.MVP.PLoSGen2022	1	Height	CpG4088677	227301462	227301463	0.368891	0.0396652	0.00531981	8.90953e-14	1.67752e-05	7.3345	Anthropometry	1.36602e-08
Height.EUR.MVP.PLoSGen2022	1	Height	CpG4088703	227304147	227304148	0.380936	0.0416581	0.0054377	1.84517e-14	1.4581e-06	7.65491	Anthropometry	1.36602e-08
Height.EUR.MVP.PLoSGen2022	1	Height	CpG4089441	227332102	227332103	0.377511	0.0396432	0.00528919	6.62306e-14	4.4438e-06	7.51038	Anthropometry	1.36602e-08
Height.EUR.MVP.PLoSGen2022	1	Height	CpG4089557	227337813	227337814	0.156935	0.0799188	0.0111257	6.8069e-13	0.000168686	7.01879	Anthropometry	0.000168268
Height.EUR.MVP.PLoSGen2022	1	Height	CpG4089875	227357906	227357907	0.455698	-0.0276951	0.00427999	9.74647e-11	0.00923561	-6.43617	Anthropometry	0.0396303
Height.EUR.MVP.PLoSGen2022	1	Height	CpG4089979	227362998	227362999	0.265886	0.0585328	0.00663241	1.09202e-18	3.76969e-11	8.91224	Anthropometry	5.75886e-09
Height.EUR.MVP.PLoSGen2022	1	Height	CpG4090189	227374628	227374629	0.312156	-0.0285797	0.00455451	3.49528e-10	0.0184329	-6.33039	Anthropometry
Height.EUR.MVP.PLoSGen2022	1	Height	CpG4090539	227391645	227391646	0.0460299	-0.245016	0.0328267	8.39876e-14	2.38789e-05	-7.28706	Anthropometry
Height.EUR.MVP.PLoSGen2022	1	Height	CpG4090911	227409794	227409795	0.362908	0.0281827	0.00425734	3.59707e-11	0.00248696	6.63255	Anthropometry	0.000324754
Height.EUR.MVP.PLoSGen2022	1	Height	CpG4090999	227415280	227415281	0.11338	-0.0734961	0.0113028	7.90285e-11	0.00668003	-6.48519	Anthropometry	0.0155897
Height.EUR.MVP.PLoSGen2022	1	Height	CpG4091009	227415573	227415574	0.0128937	0.462843	0.0580859	1.60936e-15	1.30505e-07	7.95921	Anthropometry
Height.EUR.MVP.PLoSGen2022	1	Height	CpG4091291	227431630	227431631	0.494948	-0.0247036	0.00374479	4.2016e-11	0.00319177	-6.59563	Anthropometry	0.000520084
Height.EUR.MVP.PLoSGen2022	1	Height	CpG4091741	227449366	227449367	0.22269	0.247117	0.0272014	1.03997e-19	1.80992e-12	9.2428	Anthropometry	3.27923e-09
Height.EUR.MVP.PLoSGen2022	1	Height	CpG4092133	227474444	227474445	0.204546	0.139127	0.0153575	1.31371e-19	2.48056e-12	9.20903	Anthropometry	9.11514e-15
Height.EUR.MVP.PLoSGen2022	1	Height	CpG4092205	227480479	227480480	0.417067	-0.219389	0.0250062	1.73355e-18	1.49677e-10	-8.7581	Anthropometry	2.07637e-14
Height.EUR.MVP.PLoSGen2022	1	Height	CpG4092207	227480495	227480496	0.0348378	-0.623998	0.0798901	5.68709e-15	5.32041e-06	-7.48678	Anthropometry
Height.EUR.MVP.PLoSGen2022	1	Height	CpG4092235	227483232	227483233	0.355696	-0.100017	0.0126734	2.97565e-15	3.02146e-08	-8.1383	Anthropometry	5.32527e-15
Height.EUR.MVP.PLoSGen2022	1	Height	CpG4092501	227496086	227496087	0.237142	0.0677967	0.00730986	1.78138e-20	4.17357e-13	9.39846	Anthropometry	8.49638e-16
Height.EUR.MVP.PLoSGen2022	1	Height	CpG4092515	227496733	227496734	0.0401337	0.226417	0.0241752	7.55628e-21	3.05322e-13	9.43129	Anthropometry
Height.EUR.MVP.PLoSGen2022	1	Height	CpG4092779	227506730	227506731	0.309686	0.0524894	0.00550464	1.49202e-21	1.18551e-13	9.53	Anthropometry	8.04166e-12
Height.EUR.MVP.PLoSGen2022	1	Height	CpG4093491	227543380	227543381	0.0693562	-0.109881	0.012672	4.27724e-18	1.18634e-09	-8.52158	Anthropometry
Height.EUR.MVP.PLoSGen2022	1	Height	CpG4093783	227558937	227558938	0.0307147	-0.765268	0.1071	8.97728e-13	0.000161664	-7.02473	Anthropometry
Height.EUR.MVP.PLoSGen2022	1	Height	CpG4093949	227560846	227560847	0.011315	-0.688578	0.0815922	3.19332e-17	2.10439e-10	-8.7196	Anthropometry
Height.EUR.MVP.PLoSGen2022	1	Height	CpG4094321	227566040	227566041	0.377918	0.0527427	0.00568082	1.6269e-20	1.34873e-12	9.27421	Anthropometry	7.45492e-16
Height.EUR.MVP.PLoSGen2022	1	Height	CpG4094781	227598331	227598332	0.324341	0.0641922	0.0100596	1.75691e-10	0.00726175	6.47259	Anthropometry	0.00342225
Height.EUR.MVP.PLoSGen2022	1	Height	CpG4095041	227615349	227615350	0.493708	0.0586827	0.00920157	1.80035e-10	0.0113202	6.40519	Anthropometry	0.00337253
Height.EUR.MVP.PLoSGen2022	1	Height	CpG4095229	227626630	227626631	0.377112	0.0513816	0.00537444	1.17339e-21	7.92979e-14	9.57166	Anthropometry	4.35093e-17
Height.EUR.MVP.PLoSGen2022	1	Height	CpG4095321	227632370	227632371	0.385031	0.0390091	0.00567308	6.14781e-12	0.000572736	6.84592	Anthropometry	0.000157038
Height.EUR.MVP.PLoSGen2022	1	Height	CpG4095561	227641014	227641015	0.349676	0.0468205	0.00497336	4.7643e-21	4.3371e-13	9.39441	Anthropometry	4.35093e-17
Height.EUR.MVP.PLoSGen2022	1	Height	CpG4095597	227643474	227643475	0.345539	0.0635126	0.00690445	3.61997e-20	1.05656e-11	9.05216	Anthropometry	4.35093e-17
Height.EUR.MVP.PLoSGen2022	1	Height	CpG4095819	227665919	227665920	0.174439	0.0718464	0.00754692	1.73243e-21	1.29621e-13	9.52073	Anthropometry	4.35093e-17
Height.EUR.MVP.PLoSGen2022	1	Height	CpG4095889	227669517	227669518	0.331958	0.0556851	0.00596772	1.04832e-20	7.89647e-13	9.33112	Anthropometry	6.63592e-17
Height.EUR.MVP.PLoSGen2022	1	Height	CpG4096259	227698505	227698506	0.0969055	0.110309	0.0117125	4.59759e-21	3.31927e-13	9.42253	Anthropometry	4.35093e-17
Height.EUR.MVP.PLoSGen2022	1	Height	CpG4098023	227750713	227750714		0.0256184	0.00395882	9.72207e-11			Anthropometry
Height.EUR.MVP.PLoSGen2022	1	Height	CpG4098077	227751619	227751620		0.203126	0.0294885	5.64626e-12			Anthropometry
Height.EUR.MVP.PLoSGen2022	1	Height	CpG4098619	227767701	227767702	0.150855	0.0690314	0.0102524	1.65951e-11	0.000790602	6.79963	Anthropometry	0.000829446
Height.EUR.MVP.PLoSGen2022	1	Height	CpG4098701	227769929	227769930	0.0516447	-0.165678	0.0261313	2.29422e-10	0.0102163	-6.42083	Anthropometry
Height.EUR.MVP.PLoSGen2022	1	Height	CpG4099125	227780236	227780237	0.498199	0.084351	0.0136271	6.01773e-10	0.0200826	6.31715	Anthropometry	0.0376028
Height.EUR.MVP.PLoSGen2022	1	Height	CpG4099797	227793803	227793804	0.0679878	0.0952644	0.0153461	5.37498e-10	0.0426235	6.19976	Anthropometry	0.000483674
Height.EUR.MVP.PLoSGen2022	1	Height	CpG4099849	227795235	227795236	0.0561497	0.208345	0.030228	5.48402e-12	0.000191523	7.00103	Anthropometry
Height.EUR.MVP.PLoSGen2022	1	Height	CpG4100053	227806711	227806712	0.0146449	0.158288	0.0250985	2.851e-10	0.0188838	6.32666	Anthropometry
Height.EUR.MVP.PLoSGen2022	1	Height	CpG4100327	227825436	227825437	0.0159039	-0.211356	0.0272503	8.7592e-15	7.80106e-06	-7.43636	Anthropometry
Height.EUR.MVP.PLoSGen2022	1	Height	CpG4100391	227829124	227829125	0.193556	0.0666705	0.00903845	1.62727e-13	5.36932e-06	7.48558	Anthropometry	1.57739e-05
Height.EUR.MVP.PLoSGen2022	1	Height	CpG4100621	227838976	227838977		-0.219439	0.0302373	3.95164e-13			Anthropometry
Height.EUR.MVP.PLoSGen2022	1	Height	CpG4100713	227842796	227842797	0.232221	0.0577781	0.00737359	4.658e-15	6.39251e-08	8.04706	Anthropometry	3.97339e-09
Height.EUR.MVP.PLoSGen2022	1	Height	CpG4100971	227854635	227854636		-0.212715	0.0298237	9.86309e-13			Anthropometry
Height.EUR.MVP.PLoSGen2022	1	Height	CpG4101917	227893558	227893559	0.0104958	0.0698738	0.0104035	1.86293e-11	0.00308175	6.60084	Anthropometry
Height.EUR.MVP.PLoSGen2022	1	Height	CpG4105925	228004726	228004727	0.0850254	-0.791683	0.104303	3.19349e-14	3.12296e-06	-7.55642	Anthropometry
Height.EUR.MVP.PLoSGen2022	1	Height	CpG4105955	228005296	228005297	0.0475525	-0.206236	0.0317225	7.96613e-11	0.0255563	-6.27978	Anthropometry
Height.EUR.MVP.PLoSGen2022	1	Height	CpG4107867	228051642	228051643	0.272955	0.0586834	0.00934413	3.38047e-10	0.0127266	6.3873	Anthropometry	0.0260799
Height.EUR.MVP.PLoSGen2022	1	Height	CpG426623	10394890	10394891	0.158624	-0.0497208	0.00746303	2.6962e-11	0.0185003	-6.32983	Anthropometry	6.29373e-07
Height.EUR.MVP.PLoSGen2022	1	Height	CpG620713	16478910	16478911	0.0454428	0.449662	0.0569754	2.96855e-15	1.54464e-05	7.34554	Anthropometry		0.862177
Height.EUR.MVP.PLoSGen2022	1	Height	CpG622945	16534761	16534762	0.0757912	0.864587	0.103338	5.93128e-17	1.38971e-08	8.23183	Anthropometry		0.989131
Height.EUR.MVP.PLoSGen2022	1	Height	CpG622995	16535043	16535044	0.0356651	-0.983415	0.1133	3.96582e-18	5.70458e-09	-8.33781	Anthropometry
Height.EUR.MVP.PLoSGen2022	1	Height	CpG623735	16553862	16553863		-0.10122	0.0159082	1.98219e-10			Anthropometry
Height.EUR.MVP.PLoSGen2022	1	Height	CpG623835	16559841	16559842	0.252973	-0.225855	0.0266711	2.49299e-17	2.25505e-09	-8.44689	Anthropometry	3.19983e-17
Height.EUR.MVP.PLoSGen2022	1	Height	CpG624075	16575736	16575737	0.178515	-0.515696	0.0685999	5.58607e-14	0.00419476	-6.55498	Anthropometry
Height.EUR.MVP.PLoSGen2022	1	Height	CpG624241	16583156	16583157	0.213632	0.0842279	0.0118531	1.19449e-12	0.00406329	6.55973	Anthropometry	3.19983e-17
Height.EUR.MVP.PLoSGen2022	1	Height	CpG624261	16584100	16584101	0.219335	0.221765	0.0302456	2.26534e-13	1.84028e-05	7.32209	Anthropometry	6.63158e-22
Height.EUR.MVP.PLoSGen2022	1	Height	CpG625163	16618957	16618958		-0.103547	0.0167546	6.40218e-10			Anthropometry
Height.EUR.MVP.PLoSGen2022	1	Height	CpG625199	16619787	16619788	0.278299	0.189525	0.0203664	1.33069e-20	5.98441e-11	8.86087	Anthropometry	3.84357e-17
Height.EUR.MVP.PLoSGen2022	1	Height	CpG625247	16620749	16620750	0.123842	0.255205	0.0364245	2.44518e-12	4.3005e-05	7.20734	Anthropometry
Height.EUR.MVP.PLoSGen2022	1	Height	CpG625315	16622719	16622720	0.13046	0.110777	0.0163183	1.13315e-11	0.00183959	6.6769	Anthropometry	6.63158e-22
Height.EUR.MVP.PLoSGen2022	1	Height	CpG625563	16627751	16627752	0.226974	0.308804	0.0348397	7.75004e-19	8.15442e-10	8.56489	Anthropometry	3.19983e-17
Height.EUR.MVP.PLoSGen2022	1	Height	CpG625819	16631488	16631489	0.34997	0.102637	0.0166077	6.40668e-10	0.00590374	6.50379	Anthropometry	6.63158e-22	0.98383
Height.EUR.MVP.PLoSGen2022	1	Height	CpG625823	16631552	16631553	0.158129	0.182069	0.0250198	3.4134e-13	6.91388e-08	8.03745	Anthropometry
Height.EUR.MVP.PLoSGen2022	1	Height	CpG626015	16637437	16637438		0.14547	0.0235017	6.0253e-10			Anthropometry
Height.EUR.MVP.PLoSGen2022	1	Height	CpG626387	16646444	16646445		0.175061	0.0248093	1.71047e-12			Anthropometry
Height.EUR.MVP.PLoSGen2022	1	Height	CpG626421	16646928	16646929		0.36442	0.0407734	3.97386e-19			Anthropometry
Height.EUR.MVP.PLoSGen2022	1	Height	CpG626427	16647023	16647024	0.119194	-0.220212	0.0254252	4.66885e-18	1.08872e-07	-7.98161	Anthropometry		0.987464
Height.EUR.MVP.PLoSGen2022	1	Height	CpG626631	16648261	16648262	0.0585027	-0.742742	0.104659	1.27697e-12	0.000192612	-7.00023	Anthropometry
Height.EUR.MVP.PLoSGen2022	1	Height	CpG627897	16686491	16686492	0.175683	-0.140923	0.0185827	3.36196e-14	2.42813e-07	-7.88202	Anthropometry		0.731643
Height.EUR.MVP.PLoSGen2022	1	Height	CpG628203	16692896	16692897		0.478765	0.0757527	2.61384e-10			Anthropometry
Height.EUR.MVP.PLoSGen2022	1	Height	CpG628205	16692906	16692907	0.0963109	0.330168	0.0409784	7.81142e-16	6.48628e-08	8.04527	Anthropometry
Height.EUR.MVP.PLoSGen2022	1	Height	CpG628207	16692932	16692933	0.12137	0.515554	0.0489987	6.85575e-26	1.45907e-15	9.97629	Anthropometry		0.916165
Height.EUR.MVP.PLoSGen2022	1	Height	CpG628245	16693113	16693114	0.0545521	0.356946	0.0548616	7.70235e-11	0.0384054	6.21615	Anthropometry
Height.EUR.MVP.PLoSGen2022	1	Height	CpG628367	16693574	16693575		0.338479	0.0453344	8.2499e-14			Anthropometry
Height.EUR.MVP.PLoSGen2022	1	Height	CpG628373	16693589	16693590	0.0888117	1.13698	0.111346	1.76538e-24	1.15758e-11	9.04218	Anthropometry		0.975397
Height.EUR.MVP.PLoSGen2022	1	Height	CpG628375	16693609	16693610	0.106872	0.686517	0.0701875	1.35596e-22	1.68714e-13	9.4933	Anthropometry		0.831667
Height.EUR.MVP.PLoSGen2022	1	Height	CpG628385	16693657	16693658	0.0417368	0.286612	0.0416338	5.81469e-12	0.00271113	6.6198	Anthropometry
Height.EUR.MVP.PLoSGen2022	1	Height	CpG628389	16693666	16693667	0.0905845	0.504745	0.0619672	3.78141e-16	1.03084e-07	7.98835	Anthropometry
Height.EUR.MVP.PLoSGen2022	1	Height	CpG628391	16693675	16693676	0.0841941	0.59507	0.0799087	9.55783e-14	0.000503568	6.86432	Anthropometry
Height.EUR.MVP.PLoSGen2022	1	Height	CpG628395	16693687	16693688	0.12671	0.279348	0.0368786	3.59675e-14	2.19834e-05	7.2982	Anthropometry
Height.EUR.MVP.PLoSGen2022	1	Height	CpG628403	16693716	16693717		0.902093	0.0986872	6.19207e-20			Anthropometry
Height.EUR.MVP.PLoSGen2022	1	Height	CpG628435	16693844	16693845		0.504617	0.0722872	2.93647e-12			Anthropometry
Height.EUR.MVP.PLoSGen2022	1	Height	CpG628453	16693962	16693963	0.103473	0.51425	0.0535086	7.2134e-22	4.77392e-14	9.62398	Anthropometry		0.897555
Height.EUR.MVP.PLoSGen2022	1	Height	CpG628455	16693974	16693975	0.0247587	0.374971	0.0541878	4.52176e-12	1.26931e-05	7.37175	Anthropometry
Height.EUR.MVP.PLoSGen2022	1	Height	CpG628493	16694196	16694197	0.0690873	0.270045	0.0375173	6.11556e-13	0.000403565	6.89586	Anthropometry
Height.EUR.MVP.PLoSGen2022	1	Height	CpG628539	16694532	16694533		0.257197	0.0414393	5.41402e-10			Anthropometry
Height.EUR.MVP.PLoSGen2022	1	Height	CpG628643	16696550	16696551	0.0482077	0.405268	0.0608729	2.78319e-11	0.000669405	6.82357	Anthropometry
Height.EUR.MVP.PLoSGen2022	1	Height	CpG628655	16696614	16696615	0.031052	0.727659	0.0742163	1.07601e-22	6.77307e-14	9.58795	Anthropometry
Height.EUR.MVP.PLoSGen2022	1	Height	CpG628661	16696648	16696649	0.0419725	0.265019	0.0349834	3.57578e-14	3.45494e-06	7.54326	Anthropometry
Height.EUR.MVP.PLoSGen2022	1	Height	CpG628745	16698092	16698093	0.0118915	0.515433	0.0651066	2.43774e-15	2.41773e-06	7.58966	Anthropometry
Height.EUR.MVP.PLoSGen2022	1	Height	CpG628791	16699477	16699478		0.271484	0.0425511	1.76865e-10			Anthropometry
Height.EUR.MVP.PLoSGen2022	1	Height	CpG628835	16699619	16699620	0.0493399	0.376284	0.0535296	2.07351e-12	0.000131656	7.05335	Anthropometry		0.86962
Height.EUR.MVP.PLoSGen2022	1	Height	CpG628849	16699743	16699744		0.535899	0.0704394	2.78503e-14			Anthropometry
Height.EUR.MVP.PLoSGen2022	1	Height	CpG628851	16699752	16699753	0.0432316	0.422889	0.0511431	1.35378e-16	6.32575e-08	8.04834	Anthropometry		0.914007
Height.EUR.MVP.PLoSGen2022	1	Height	CpG628865	16699792	16699793	0.0234169	0.611514	0.0846088	4.91822e-13	1.94312e-06	7.61792	Anthropometry		0.746832
Height.EUR.MVP.PLoSGen2022	1	Height	CpG628871	16699803	16699804	0.0389921	0.597064	0.0795564	6.14723e-14	9.33258e-06	7.41264	Anthropometry		0.723767
Height.EUR.MVP.PLoSGen2022	1	Height	CpG628875	16699816	16699817	0.029944	0.529799	0.0594843	5.26527e-19	2.35844e-12	9.21445	Anthropometry		0.822633
Height.EUR.MVP.PLoSGen2022	1	Height	CpG628877	16699821	16699822	0.073605	0.456311	0.0598694	2.50197e-14	0.00020557	6.99111	Anthropometry		0.912893
Height.EUR.MVP.PLoSGen2022	1	Height	CpG628889	16699848	16699849	0.0500678	0.513506	0.0767376	2.20582e-11	0.00299781	6.60493	Anthropometry		0.837329
Height.EUR.MVP.PLoSGen2022	1	Height	CpG628891	16699854	16699855	0.0385808	0.370982	0.0439796	3.30314e-17	7.55297e-09	8.30454	Anthropometry		0.722545
Height.EUR.MVP.PLoSGen2022	1	Height	CpG628907	16699900	16699901	0.0422994	0.513478	0.0597759	8.69279e-18	1.4689e-08	8.22519	Anthropometry		0.9575
Height.EUR.MVP.PLoSGen2022	1	Height	CpG628911	16699911	16699912	0.0575807	0.576334	0.0884982	7.39678e-11	0.0322969	6.24328	Anthropometry		0.806284
Height.EUR.MVP.PLoSGen2022	1	Height	CpG628915	16699937	16699938	0.0411582	0.477583	0.0640861	9.17913e-14	0.000134008	7.05088	Anthropometry		0.848922
Height.EUR.MVP.PLoSGen2022	1	Height	CpG628923	16699989	16699990	0.0238583	0.81479	0.106155	1.64822e-14	5.06348e-06	7.49327	Anthropometry
Height.EUR.MVP.PLoSGen2022	1	Height	CpG628929	16700005	16700006	0.0370821	1.29486	0.15021	6.67706e-18	8.72884e-08	8.00883	Anthropometry		0.902851
Height.EUR.MVP.PLoSGen2022	1	Height	CpG628943	16700068	16700069	0.0247157	0.806834	0.0947538	1.66508e-17	4.43436e-10	8.6348	Anthropometry	6.63158e-22	0.745012
Height.EUR.MVP.PLoSGen2022	1	Height	CpG628995	16700429	16700430	0.0200822	-0.777794	0.0866111	2.70017e-19	1.97942e-09	-8.4621	Anthropometry
Height.EUR.MVP.PLoSGen2022	1	Height	CpG629087	16700978	16700979	0.0143434	-0.674429	0.0593763	6.72492e-30	1.76516e-19	-10.8353	Anthropometry
Height.EUR.MVP.PLoSGen2022	1	Height	CpG629107	16701050	16701051		-0.279833	0.0420476	2.83017e-11			Anthropometry
Height.EUR.MVP.PLoSGen2022	1	Height	CpG629405	16707160	16707161	0.0207394	-0.77252	0.0742601	2.40528e-25	2.57595e-18	-10.5872	Anthropometry
Height.EUR.MVP.PLoSGen2022	1	Height	CpG629425	16707342	16707343	0.0495222	-0.798029	0.106552	6.90884e-14	6.25576e-05	-7.15612	Anthropometry
Height.EUR.MVP.PLoSGen2022	1	Height	CpG630385	16726881	16726882	0.18463	-0.275092	0.0323998	2.05623e-17	3.47959e-09	-8.39608	Anthropometry
Height.EUR.MVP.PLoSGen2022	1	Height	CpG630429	16727790	16727791	0.0211135	-0.714729	0.0975735	2.38835e-13	1.16975e-06	-7.68318	Anthropometry
Height.EUR.MVP.PLoSGen2022	1	Height	CpG630505	16728686	16728687	0.0434676	-0.382494	0.0436064	1.76292e-18	3.55462e-06	-7.53955	Anthropometry
Height.EUR.MVP.PLoSGen2022	1	Height	CpG630513	16728793	16728794	0.0443294	-0.363681	0.0454286	1.18932e-15	1.17802e-07	-7.97187	Anthropometry
Height.EUR.MVP.PLoSGen2022	1	Height	CpG630517	16728856	16728857	0.0334919	-0.272065	0.0422561	1.20667e-10	0.011104	-6.40813	Anthropometry
Height.EUR.MVP.PLoSGen2022	1	Height	CpG630533	16729147	16729148	0.0634125	-0.385471	0.0522674	1.64365e-13	3.25138e-09	-8.40405	Anthropometry		0.821758
Height.EUR.MVP.PLoSGen2022	1	Height	CpG630587	16732724	16732725		-0.313909	0.0507116	6.01316e-10			Anthropometry
Height.EUR.MVP.PLoSGen2022	1	Height	CpG630595	16733315	16733316	0.25225	-0.274147	0.0288662	2.15685e-21	1.06299e-12	-9.29956	Anthropometry	6.63158e-22	0.961424
Height.EUR.MVP.PLoSGen2022	1	Height	CpG631379	16759131	16759132	0.0671306	-0.677457	0.0895557	3.88925e-14	2.12211e-07	-7.89883	Anthropometry
Height.EUR.MVP.PLoSGen2022	1	Height	CpG631395	16759181	16759182		-1.60389	0.178905	3.10193e-19			Anthropometry
Height.EUR.MVP.PLoSGen2022	1	Height	CpG631401	16759210	16759211		-0.660995	0.105602	3.86676e-10			Anthropometry
Height.EUR.MVP.PLoSGen2022	1	Height	CpG631403	16759218	16759219	0.0492634	-0.841618	0.11303	9.62375e-14	0.000617599	-6.83512	Anthropometry
Height.EUR.MVP.PLoSGen2022	1	Height	CpG631637	16761025	16761026		-0.209372	0.0302442	4.43101e-12			Anthropometry
Height.EUR.MVP.PLoSGen2022	1	Height	CpG631759	16765860	16765861		-0.217181	0.033325	7.16982e-11			Anthropometry
Height.EUR.MVP.PLoSGen2022	1	Height	CpG631981	16773366	16773367		-0.306506	0.0463223	3.67e-11			Anthropometry
Height.EUR.MVP.PLoSGen2022	1	Height	CpG632315	16787924	16787925	0.121699	-0.263494	0.0349774	4.94848e-14	5.05482e-06	-7.4935	Anthropometry		0.839105
Height.EUR.MVP.PLoSGen2022	1	Height	CpG633291	16872397	16872398	0.0797966	-1.64758	0.193135	1.45482e-17	7.16999e-09	-8.31072	Anthropometry	1.33952e-16
Height.EUR.MVP.PLoSGen2022	1	Height	CpG633303	16872541	16872542	0.107287	-0.515769	0.0734007	2.11379e-12	6.44699e-05	-7.15199	Anthropometry
Height.EUR.MVP.PLoSGen2022	1	Height	CpG633369	16872979	16872980	0.144374	1.65493	0.222945	1.14467e-13	2.12688e-05	7.30264	Anthropometry
Height.EUR.MVP.PLoSGen2022	1	Height	CpG633667	16876724	16876725	0.0534038	0.211595	0.0286225	1.43964e-13	1.07133e-07	7.9836	Anthropometry		0.744422
Height.EUR.MVP.PLoSGen2022	1	Height	CpG633835	16886874	16886875	0.30129	0.0949801	0.0102115	1.38763e-20	1.01715e-12	9.30425	Anthropometry	3.84357e-17
Height.EUR.MVP.PLoSGen2022	1	Height	CpG634039	16890019	16890020	0.0480481	0.719429	0.0861522	6.78774e-17	2.6576e-09	8.42768	Anthropometry
Height.EUR.MVP.PLoSGen2022	1	Height	CpG635857	16935565	16935566		-0.365256	0.0479064	2.45229e-14			Anthropometry
Height.EUR.MVP.PLoSGen2022	1	Height	CpG637903	16974953	16974954	0.291137	0.0638141	0.00574225	1.08344e-28	1.06965e-20	11.089	Anthropometry	2.47675e-19
Height.EUR.MVP.PLoSGen2022	1	Height	CpG637933	16975428	16975429	0.257967	0.0923966	0.00916977	7.03836e-24	3.53446e-16	10.1161	Anthropometry	8.04442e-21
Height.EUR.MVP.PLoSGen2022	1	Height	CpG637935	16975444	16975445	0.0227886	0.205717	0.0215518	1.3584e-21	2.4386e-14	9.6928	Anthropometry
Height.EUR.MVP.PLoSGen2022	1	Height	CpG637937	16975452	16975453	0.0817451	0.110753	0.0141198	4.37118e-15	5.15837e-08	8.07328	Anthropometry
Height.EUR.MVP.PLoSGen2022	1	Height	CpG638377	16983044	16983045	0.33952	0.0579821	0.00581813	2.15244e-23	1.91821e-15	9.9491	Anthropometry	3.12314e-21
Height.EUR.MVP.PLoSGen2022	1	Height	CpG638565	16986847	16986848	0.466708	-0.0662145	0.00571329	4.65575e-31	7.91544e-23	-11.5197	Anthropometry	8.42303e-35
Height.EUR.MVP.PLoSGen2022	1	Height	CpG638671	16988446	16988447	0.533737	-0.0650001	0.00571009	5.05979e-30	1.62464e-21	-11.2563	Anthropometry	8.42303e-35
Height.EUR.MVP.PLoSGen2022	1	Height	CpG638695	16988929	16988930	0.360866	-0.135646	0.0118773	3.29941e-30	1.88454e-20	-11.0382	Anthropometry	1.32262e-34
Height.EUR.MVP.PLoSGen2022	1	Height	CpG639209	16999459	16999460		0.108623	0.0155078	2.48026e-12			Anthropometry
Height.EUR.MVP.PLoSGen2022	1	Height	CpG639693	17010113	17010114		-0.539286	0.0735086	2.1946e-13			Anthropometry
Height.EUR.MVP.PLoSGen2022	1	Height	CpG640447	17030870	17030871	0.416522	-0.0536879	0.00689304	6.76941e-15	6.31696e-07	-7.76169	Anthropometry	5.36311e-10
Height.EUR.MVP.PLoSGen2022	1	Height	CpG640581	17035846	17035847	0.313764	0.0588686	0.00746845	3.21384e-15	2.27614e-07	7.89009	Anthropometry	5.88898e-08
Height.EUR.MVP.PLoSGen2022	1	Height	CpG640733	17043745	17043746	0.509799	-0.0406321	0.00509611	1.54656e-15	9.73368e-08	-7.99542	Anthropometry	2.27743e-10
Height.EUR.MVP.PLoSGen2022	1	Height	CpG640779	17045843	17045844	0.264687	0.173649	0.0214634	5.94253e-16	4.73998e-08	8.0836	Anthropometry	3.18089e-10
Height.EUR.MVP.PLoSGen2022	1	Height	CpG640781	17045955	17045956	0.31583	0.260001	0.0320392	4.85522e-16	3.40562e-08	8.1238	Anthropometry	3.18089e-10
Height.EUR.MVP.PLoSGen2022	1	Height	CpG640839	17048201	17048202	0.0663892	0.345485	0.052579	5.00495e-11	6.05378e-06	7.4698	Anthropometry
Height.EUR.MVP.PLoSGen2022	1	Height	CpG640935	17050913	17050914	0.44902	-0.053107	0.00658766	7.53121e-16	6.59799e-08	-8.04318	Anthropometry	5.36311e-10
Height.EUR.MVP.PLoSGen2022	1	Height	CpG641017	17054032	17054033	0.0106041	0.65847	0.094573	3.34152e-12	2.74124e-06	7.57337	Anthropometry
Height.EUR.MVP.PLoSGen2022	1	Height	CpG641029	17054081	17054082		0.862172	0.119444	5.26819e-13			Anthropometry
Height.EUR.MVP.PLoSGen2022	1	Height	CpG641039	17054128	17054129	0.0491276	1.06846	0.1216	1.54114e-18	1.33251e-07	7.95664	Anthropometry
Height.EUR.MVP.PLoSGen2022	1	Height	CpG641419	17065171	17065172	0.427319	0.032881	0.00504352	7.05626e-11	0.00497076	6.5296	Anthropometry	0.00470425
Height.EUR.MVP.PLoSGen2022	1	Height	CpG641499	17068279	17068280	0.397977	0.0352354	0.00521402	1.40087e-11	0.00105252	6.75828	Anthropometry	0.000126018
Height.EUR.MVP.PLoSGen2022	1	Height	CpG641921	17082521	17082522	0.331	0.0513904	0.00776755	3.68967e-11	0.00266867	6.62214	Anthropometry	0.000399337
Height.EUR.MVP.PLoSGen2022	1	Height	CpG642019	17085153	17085154		1.08463	0.173602	4.16252e-10			Anthropometry
Height.EUR.MVP.PLoSGen2022	1	Height	CpG642229	17090744	17090745	0.0391324	0.605316	0.065887	4.03268e-20	4.70428e-12	9.14007	Anthropometry
Height.EUR.MVP.PLoSGen2022	1	Height	CpG642821	17109995	17109996		1.67095	0.203036	1.87461e-16			Anthropometry
Height.EUR.MVP.PLoSGen2022	1	Height	CpG644043	17149420	17149421	0.0998881	1.39876	0.202573	5.0208e-12	6.23887e-05	7.15649	Anthropometry
Height.EUR.MVP.PLoSGen2022	1	Height	CpG644233	17161497	17161498		1.72244	0.233844	1.76129e-13			Anthropometry
Height.EUR.MVP.PLoSGen2022	1	Height	CpG644305	17163598	17163599		-0.25194	0.0357562	1.84066e-12			Anthropometry
Height.EUR.MVP.PLoSGen2022	1	Height	CpG647215	17273276	17273277		0.185152	0.0285928	9.4514e-11			Anthropometry
Height.EUR.MVP.PLoSGen2022	1	Height	CpG647235	17273544	17273545	0.0173133	-0.225169	0.0269691	6.87672e-17	7.08438e-08	-8.03447	Anthropometry
Height.EUR.MVP.PLoSGen2022	1	Height	CpG652315	17428440	17428441		0.425116	0.0562407	4.06606e-14			Anthropometry
Height.EUR.MVP.PLoSGen2022	1	Height	CpG713243	19471512	19471513	0.470997	-0.231116	0.0362077	1.73567e-10	0.0142653	-6.36982	Anthropometry	0.0182602	0.99281
Height.EUR.MVP.PLoSGen2022	1	Height	CpG735685	20334608	20334609		-0.241092	0.0364506	3.73501e-11			Anthropometry
Height.EUR.MVP.PLoSGen2022	1	Height	CpG794217	22156135	22156136		-0.0254201	0.00399181	1.91427e-10			Anthropometry
Height.EUR.MVP.PLoSGen2022	1	Height	CpG794313	22158644	22158645	0.22314	0.0470487	0.0070967	3.36461e-11	0.00345737	6.58377	Anthropometry	0.00286688	0.83039
Height.EUR.MVP.PLoSGen2022	1	Height	CpG807393	22600709	22600710	0.0136807	0.206569	0.0317668	7.89013e-11	0.00608731	6.49918	Anthropometry
Height.EUR.MVP.PLoSGen2022	1	Height	CpG819973	23033296	23033297	0.454884	0.0278533	0.00411775	1.34046e-11	0.000524844	6.85841	Anthropometry	0.00192725	0.87687
Height.EUR.MVP.PLoSGen2022	1	Height	CpG820327	23054622	23054623	0.311555	0.0450572	0.00660816	9.20481e-12	0.000659924	6.82561	Anthropometry	0.00183477	0.843628
Height.EUR.MVP.PLoSGen2022	1	Height	CpG821121	23098645	23098646	0.338705	0.0403959	0.00617808	6.2099e-11	0.00817263	6.45471	Anthropometry	0.00192725	0.902395
Height.EUR.MVP.PLoSGen2022	1	Height	CpG821279	23109044	23109045	0.315882	0.032618	0.00509191	1.49531e-10	0.00744743	6.46877	Anthropometry	0.0171866
Height.EUR.MVP.PLoSGen2022	1	Height	CpG821335	23111594	23111595	0.342741	0.0329945	0.00514918	1.47716e-10	0.0111686	6.40725	Anthropometry	0.0190014
Height.EUR.MVP.PLoSGen2022	1	Height	CpG821921	23140567	23140568	0.368726	0.0303663	0.00487804	4.81227e-10	0.041487	6.20402	Anthropometry	0.0171866
Height.EUR.MVP.PLoSGen2022	1	Height	CpG822501	23164221	23164222		0.0262819	0.0042392	5.65584e-10			Anthropometry
Height.EUR.MVP.PLoSGen2022	1	Height	CpG823467	23187752	23187753	0.377567	0.029344	0.00466663	3.21472e-10	0.0250576	6.28284	Anthropometry	0.00559937	0.909467
Height.EUR.MVP.PLoSGen2022	1	Height	CpG4440799	243486027	243486028	0.027123	-0.0626664	0.010051	4.52301e-10	0.0330637	-6.23962	Anthropometry
Height.EUR.MVP.PLoSGen2022	1	Height	CpG4441423	243497919	243497920	0.0227833	-0.126504	0.0147835	1.15749e-17	1.32606e-09	-8.50868	Anthropometry
Height.EUR.MVP.PLoSGen2022	1	Height	CpG911195	26021337	26021338		0.208667	0.0290841	7.25171e-13			Anthropometry
Height.EUR.MVP.PLoSGen2022	1	Height	CpG914805	26130455	26130456	0.265809	-0.0375408	0.00583004	1.20099e-10	0.0243075	-6.28757	Anthropometry
Height.EUR.MVP.PLoSGen2022	1	Height	CpG914975	26138431	26138432	0.26924	-0.044512	0.00636865	2.76386e-12	0.000353122	-6.91481	Anthropometry
Height.EUR.MVP.PLoSGen2022	1	Height	CpG923063	26361256	26361257		0.195123	0.0314664	5.6106e-10			Anthropometry
Height.EUR.MVP.PLoSGen2022	1	Height	CpG923745	26386735	26386736	0.0199547	0.136822	0.0212529	1.21207e-10	0.00256969	6.62772	Anthropometry
Height.EUR.MVP.PLoSGen2022	1	Height	CpG924351	26407976	26407977	0.0160886	-0.182097	0.0260566	2.77776e-12	0.00470444	-6.53784	Anthropometry
Height.EUR.MVP.PLoSGen2022	1	Height	CpG925995	26461407	26461408		0.234572	0.0311682	5.23069e-14			Anthropometry
Height.EUR.MVP.PLoSGen2022	1	Height	CpG930201	26576756	26576757		0.266722	0.0401308	3.00509e-11			Anthropometry
Height.EUR.MVP.PLoSGen2022	1	Height	CpG932449	26643595	26643596	0.119443	0.0969212	0.013467	6.1581e-13	8.03247e-06	7.4325	Anthropometry
Height.EUR.MVP.PLoSGen2022	1	Height	CpG935997	26761776	26761777	0.0901824	-0.0764482	0.012199	3.68587e-10	0.0429132	-6.1987	Anthropometry
Height.EUR.MVP.PLoSGen2022	1	Height	CpG937649	26813369	26813370	0.0864726	-0.0625675	0.0100823	5.44697e-10	0.0237708	-6.29103	Anthropometry	0.00535314
Height.EUR.MVP.PLoSGen2022	1	Height	CpG949977	27137263	27137264		0.399451	0.0617867	1.01292e-10			Anthropometry
Height.EUR.MVP.PLoSGen2022	1	Height	CpG951317	27180516	27180517	0.0634641	0.171691	0.0270306	2.1294e-10	0.00228147	6.64526	Anthropometry
Height.EUR.MVP.PLoSGen2022	1	Height	CpG1074553	31602514	31602515		0.136666	0.0218109	3.70575e-10			Anthropometry
Height.EUR.MVP.PLoSGen2022	1	Height	CpG1085013	31925989	31925990	0.0680001	0.180634	0.0283347	1.82918e-10	0.0086124	6.44677	Anthropometry	0.0148649	0.928349
Height.EUR.MVP.PLoSGen2022	1	Height	CpG1085015	31925994	31925995	0.0256683	0.169551	0.0268038	2.52191e-10	0.00417909	6.55553	Anthropometry		0.722808
Height.EUR.MVP.PLoSGen2022	1	Height	CpG1085951	31946862	31946863	0.155687	0.0999508	0.0152655	5.85131e-11	0.00601837	6.50089	Anthropometry		0.794851
Height.EUR.MVP.PLoSGen2022	1	Height	CpG1085953	31946871	31946872	0.183118	0.133769	0.0211238	2.41074e-10	0.0429975	6.19839	Anthropometry		0.79488
Height.EUR.MVP.PLoSGen2022	1	Height	CpG1231757	37668873	37668874	0.010142	-0.24807	0.0401213	6.28951e-10	0.0429435	-6.19859	Anthropometry		0.725808
Height.EUR.MVP.PLoSGen2022	1	Height	CpG1235153	37774797	37774798	0.396562	-0.0617542	0.00947392	7.10921e-11	0.00774156	-6.46291	Anthropometry	0.00762823
Height.EUR.MVP.PLoSGen2022	1	Height	CpG1235441	37786963	37786964	0.415778	0.123472	0.0189994	8.09895e-11	0.00870005	6.44523	Anthropometry	0.00804724
Height.EUR.MVP.PLoSGen2022	1	Height	CpG1235575	37792971	37792972	0.326691	0.113519	0.0180078	2.90298e-10	0.021135	6.30925	Anthropometry	0.00539271
Height.EUR.MVP.PLoSGen2022	1	Height	CpG1237165	37835803	37835804	0.465986	0.232757	0.0320141	3.58278e-13	6.21268e-05	7.15707	Anthropometry	0.00122635
Height.EUR.MVP.PLoSGen2022	1	Height	CpG1237349	37845113	37845114	0.387492	0.0770898	0.0120061	1.3548e-10	0.0099788	6.4244	Anthropometry	0.00404788
Height.EUR.MVP.PLoSGen2022	1	Height	CpG1238305	37879100	37879101	0.425872	0.0293882	0.00456695	1.23498e-10	0.0105007	6.41664	Anthropometry	0.00539271
Height.EUR.MVP.PLoSGen2022	1	Height	CpG1238655	37895543	37895544	0.30037	0.0343173	0.00542784	2.57435e-10	0.0162356	6.34994	Anthropometry	0.00539271
Height.EUR.MVP.PLoSGen2022	1	Height	CpG1238685	37895723	37895724	0.207708	0.0735361	0.0111566	4.36129e-11	0.00303603	6.60305	Anthropometry
Height.EUR.MVP.PLoSGen2022	1	Height	CpG1238853	37896798	37896799	0.192648	0.0361167	0.00568509	2.11313e-10	0.0181144	6.33308	Anthropometry	0.00449891
Height.EUR.MVP.PLoSGen2022	1	Height	CpG1240325	37936786	37936787	0.504668	0.0318568	0.00451463	1.7094e-12	0.00010364	7.08655	Anthropometry	6.13586e-06	0.974193
Height.EUR.MVP.PLoSGen2022	1	Height	CpG1240579	37942290	37942291	0.378653	0.0989065	0.0140022	1.62165e-12	0.000110001	7.0783	Anthropometry	6.13586e-06	0.973087
Height.EUR.MVP.PLoSGen2022	1	Height	CpG1240597	37942491	37942492	0.439346	0.0525522	0.00742532	1.46854e-12	0.000124351	7.06128	Anthropometry	6.13586e-06	0.973079
Height.EUR.MVP.PLoSGen2022	1	Height	CpG1240657	37944648	37944649	0.428887	0.0862917	0.0125042	5.16319e-12	0.000303878	6.93607	Anthropometry	1.86342e-06	0.99207
Height.EUR.MVP.PLoSGen2022	1	Height	CpG1240795	37949642	37949643	0.503141	0.03375	0.00541891	4.71895e-10	0.0352578	6.22956	Anthropometry	0.00708273
Height.EUR.MVP.PLoSGen2022	1	Height	CpG1240897	37953546	37953547	0.363944	0.0377884	0.00599269	2.86819e-10	0.00351786	6.58119	Anthropometry	0.00304346
Height.EUR.MVP.PLoSGen2022	1	Height	CpG1241059	37960681	37960682	0.389376	-0.0369813	0.00568134	7.55288e-11	0.00893928	-6.44112	Anthropometry	0.00708273
Height.EUR.MVP.PLoSGen2022	1	Height	CpG1241187	37963705	37963706	0.421399	-0.0318169	0.00460783	5.02147e-12	0.000412371	-6.89279	Anthropometry	0.00185556
Height.EUR.MVP.PLoSGen2022	1	Height	CpG1241825	37987368	37987369	0.39933	0.0317778	0.0047605	2.46696e-11	0.00163196	6.69443	Anthropometry	0.00306669
Height.EUR.MVP.PLoSGen2022	1	Height	CpG1242027	37990633	37990634	0.116572	0.275118	0.0394832	3.21518e-12	0.000329531	6.92461	Anthropometry	6.28204e-05	0.780585
Height.EUR.MVP.PLoSGen2022	1	Height	CpG1242029	37990645	37990646	0.0995957	0.108625	0.0154933	2.36417e-12	0.000141083	7.04372	Anthropometry	6.28204e-05	0.860623
Height.EUR.MVP.PLoSGen2022	1	Height	CpG1242043	37990799	37990800	0.0451851	0.168047	0.023227	4.65687e-13	3.46896e-05	7.23656	Anthropometry		0.953765
Height.EUR.MVP.PLoSGen2022	1	Height	CpG1242203	37995473	37995474	0.183601	-0.132474	0.0202449	6.00664e-11	0.00684448	-6.48152	Anthropometry	0.00012772	0.713956
Height.EUR.MVP.PLoSGen2022	1	Height	CpG1242205	37995479	37995480	0.0837501	-0.105082	0.0163131	1.18238e-10	0.00246422	-6.6339	Anthropometry	6.13586e-06	0.984846
Height.EUR.MVP.PLoSGen2022	1	Height	CpG1242211	37995590	37995591	0.165063	-0.232949	0.0324297	6.80931e-13	4.59085e-05	-7.19844	Anthropometry	6.28204e-05	0.917846
Height.EUR.MVP.PLoSGen2022	1	Height	CpG1242219	37995666	37995667	0.0525943	-0.211921	0.0318693	2.93737e-11	0.0012621	-6.73192	Anthropometry	1.57105e-06	0.987925
Height.EUR.MVP.PLoSGen2022	1	Height	CpG1242227	37995833	37995834	0.028213	-0.368913	0.0564896	6.5495e-11	0.00421452	-6.55427	Anthropometry	0.00012772	0.865534
Height.EUR.MVP.PLoSGen2022	1	Height	CpG1242229	37995868	37995869	0.0702619	-0.187981	0.0267766	2.21306e-12	0.000234383	-6.97268	Anthropometry	0.00012772	0.937607
Height.EUR.MVP.PLoSGen2022	1	Height	CpG1242235	37995920	37995921	0.0313278	-0.304035	0.0436164	3.1547e-12	3.68928e-05	-7.2282	Anthropometry	0.00012772	0.977204
Height.EUR.MVP.PLoSGen2022	1	Height	CpG1242237	37995923	37995924		-0.368153	0.0571944	1.21963e-10			Anthropometry
Height.EUR.MVP.PLoSGen2022	1	Height	CpG1242239	37995928	37995929	0.0788641	-0.242614	0.0359175	1.43078e-11	0.000900474	-6.78086	Anthropometry	0.00012772	0.950223
Height.EUR.MVP.PLoSGen2022	1	Height	CpG1242249	37995984	37995985		-0.193145	0.0273639	1.68442e-12			Anthropometry
Height.EUR.MVP.PLoSGen2022	1	Height	CpG1242251	37996003	37996004	0.164847	-0.204384	0.0288569	1.41412e-12	0.00012925	-7.05591	Anthropometry	1.57105e-06	0.983256
Height.EUR.MVP.PLoSGen2022	1	Height	CpG1242261	37996043	37996044	0.101157	-0.238726	0.0329335	4.20683e-13	4.09624e-05	-7.21397	Anthropometry	6.28204e-05	0.980112
Height.EUR.MVP.PLoSGen2022	1	Height	CpG1242263	37996047	37996048		-0.226733	0.0309995	2.59155e-13			Anthropometry
Height.EUR.MVP.PLoSGen2022	1	Height	CpG1242269	37996086	37996087	0.163462	-0.291314	0.0407154	8.37422e-13	6.43262e-05	-7.15229	Anthropometry	1.57105e-06	0.983055
Height.EUR.MVP.PLoSGen2022	1	Height	CpG1242293	37996203	37996204	0.0972542	-0.325427	0.0488998	2.83347e-11	0.00174216	-6.68487	Anthropometry	1.57105e-06	0.992054
Height.EUR.MVP.PLoSGen2022	1	Height	CpG1242295	37996208	37996209	0.0770765	-0.325668	0.0474438	6.68232e-12	0.000265514	-6.95512	Anthropometry	1.57105e-06	0.984466
Height.EUR.MVP.PLoSGen2022	1	Height	CpG1242315	37996315	37996316	0.0850591	-0.285232	0.0408758	2.99344e-12	0.000286308	-6.94449	Anthropometry	0.00012772	0.949341
Height.EUR.MVP.PLoSGen2022	1	Height	CpG1242319	37996401	37996402	0.0744317	-0.42805	0.0659894	8.777e-11	0.00165834	-6.69209	Anthropometry		0.940583
Height.EUR.MVP.PLoSGen2022	1	Height	CpG1294415	39983061	39983062		0.102772	0.0160345	1.46084e-10			Anthropometry
Height.EUR.MVP.PLoSGen2022	1	Height	CpG1303093	40325522	40325523	0.287633	0.0386625	0.00616068	3.48115e-10	0.0250632	6.28281	Anthropometry	0.00453363
Height.EUR.MVP.PLoSGen2022	1	Height	CpG1303341	40335407	40335408	0.0941546	0.124632	0.0183946	1.23998e-11	0.000126874	7.05849	Anthropometry
Height.EUR.MVP.PLoSGen2022	1	Height	CpG1303345	40335454	40335455		0.115206	0.01826	2.80507e-10			Anthropometry
Height.EUR.MVP.PLoSGen2022	1	Height	CpG1303359	40336252	40336253	0.393265	0.0348028	0.0054695	1.97774e-10	0.0154998	6.35707	Anthropometry	0.00251819
Height.EUR.MVP.PLoSGen2022	1	Height	CpG1303569	40343454	40343455	0.197199	0.06855	0.0100284	8.16634e-12	0.00078878	6.79996	Anthropometry	3.0465e-07
Height.EUR.MVP.PLoSGen2022	1	Height	CpG1306735	40482161	40482162	0.0229966	0.182276	0.0279471	6.9288e-11	0.00229551	6.64436	Anthropometry
Height.EUR.MVP.PLoSGen2022	1	Height	CpG1315735	40829616	40829617		0.179827	0.0287557	4.01102e-10			Anthropometry
Height.EUR.MVP.PLoSGen2022	1	Height	CpG1247953	38189938	38189939	0.0134169	0.461011	0.0723574	1.87426e-10	0.00157691	6.69945	Anthropometry
Height.EUR.MVP.PLoSGen2022	1	Height	CpG1321259	41014191	41014192	0.196904	-0.208318	0.0236059	1.09648e-18	8.56924e-11	-8.82076	Anthropometry	9.16004e-19
Height.EUR.MVP.PLoSGen2022	1	Height	CpG1321279	41015126	41015127	0.417039	-0.228321	0.0227228	9.36411e-24	7.6081e-16	-10.0407	Anthropometry	1.41145e-22
Height.EUR.MVP.PLoSGen2022	1	Height	CpG1322381	41058996	41058997	0.435412	0.125684	0.0118071	1.84476e-26	6.21514e-19	10.7195	Anthropometry	2.14889e-26	0.983721
Height.EUR.MVP.PLoSGen2022	1	Height	CpG1322435	41062787	41062788	0.241255	0.184612	0.0218958	3.41628e-17	9.88092e-11	8.8048	Anthropometry	1.41145e-22
Height.EUR.MVP.PLoSGen2022	1	Height	CpG1322823	41092537	41092538	0.0317589	-4.42456	0.535854	1.49343e-16	2.96049e-07	-7.85722	Anthropometry
Height.EUR.MVP.PLoSGen2022	1	Height	CpG1323229	41119469	41119470	0.140211	-0.270826	0.0279637	3.4945e-22	8.77462e-14	-9.56119	Anthropometry	4.14996e-21
Height.EUR.MVP.PLoSGen2022	1	Height	CpG1323295	41125893	41125894	0.324435	0.0366529	0.00544085	1.62122e-11	0.00138552	6.71833	Anthropometry	0.000119443
Height.EUR.MVP.PLoSGen2022	1	Height	CpG1323715	41162963	41162964	0.0266261	0.205961	0.0261503	3.37906e-15	2.05883e-07	7.9026	Anthropometry
Height.EUR.MVP.PLoSGen2022	1	Height	CpG1323811	41171856	41171857		-0.156132	0.0153338	2.3809e-24			Anthropometry
Height.EUR.MVP.PLoSGen2022	1	Height	CpG1323935	41178334	41178335	0.0579911	-0.921656	0.114696	9.30796e-16	2.98057e-07	-7.85637	Anthropometry	1.96262e-17
Height.EUR.MVP.PLoSGen2022	1	Height	CpG1324365	41210263	41210264	0.0225389	-0.241012	0.0252579	1.40072e-21	2.85573e-14	-9.67667	Anthropometry	5.11471e-24
Height.EUR.MVP.PLoSGen2022	1	Height	CpG1324453	41219823	41219824	0.289781	0.0410128	0.00577613	1.24412e-12	0.000295103	6.94021	Anthropometry	0.000179833
Height.EUR.MVP.PLoSGen2022	1	Height	CpG1324647	41234560	41234561	0.272234	-0.0602305	0.00631188	1.39549e-21	1.28219e-13	-9.52186	Anthropometry	1.11256e-17
Height.EUR.MVP.PLoSGen2022	1	Height	CpG1325201	41249878	41249879	0.306251	0.0397457	0.00594705	2.33668e-11	0.00202758	6.66262	Anthropometry	0.0001523
Height.EUR.MVP.PLoSGen2022	1	Height	CpG1325727	41279148	41279149	0.407953	-0.0642459	0.00607328	3.75081e-26	9.10399e-19	-10.6841	Anthropometry	5.00459e-25	0.714521
Height.EUR.MVP.PLoSGen2022	1	Height	CpG1326715	41329446	41329447	0.0460574	-0.10324	0.0165849	4.81678e-10	0.0305333	-6.25206	Anthropometry		0.802007
Height.EUR.MVP.PLoSGen2022	1	Height	CpG1327197	41356106	41356107		0.0393835	0.00627362	3.43776e-10			Anthropometry
Height.EUR.MVP.PLoSGen2022	1	Height	CpG1332451	41514499	41514500	0.0563769	-0.137591	0.0217634	2.57972e-10	0.013157	-6.38221	Anthropometry
Height.EUR.MVP.PLoSGen2022	1	Height	CpG1338797	41783301	41783302	0.194991	-0.136915	0.0218788	3.9025e-10	0.025496	-6.28015	Anthropometry	0.0200785
Height.EUR.MVP.PLoSGen2022	1	Height	CpG1338803	41783389	41783390	0.311229	-0.14611	0.021727	1.75796e-11	0.00133989	-6.72321	Anthropometry	0.0200785
Height.EUR.MVP.PLoSGen2022	1	Height	CpG1338807	41783503	41783504	0.188447	-0.0763763	0.0121109	2.85607e-10	0.0138305	-6.37456	Anthropometry
Height.EUR.MVP.PLoSGen2022	1	Height	CpG1516113	50103964	50103965	0.0116954	0.16538	0.0241102	6.91802e-12	0.000453814	6.87916	Anthropometry		0.701382
Height.EUR.MVP.PLoSGen2022	1	Height	CpG1521993	50425537	50425538	0.0108724	-0.275814	0.0429699	1.37375e-10	0.0064933	-6.48946	Anthropometry
Height.EUR.MVP.PLoSGen2022	1	Height	CpG1522557	50444312	50444313	0.169141	-0.0925818	0.0113001	2.54753e-16	6.50496e-09	-8.32226	Anthropometry	9.87228e-11
Height.EUR.MVP.PLoSGen2022	1	Height	CpG1523117	50488455	50488456	0.223562	-0.0730398	0.00917321	1.68879e-15	8.99558e-08	-8.00513	Anthropometry	1.9053e-12	0.832198
Height.EUR.MVP.PLoSGen2022	1	Height	CpG1523253	50501303	50501304	0.184574	-0.0888147	0.0109534	5.12781e-16	2.1294e-08	-8.18057	Anthropometry	7.72828e-13	0.851717
Height.EUR.MVP.PLoSGen2022	1	Height	CpG1523345	50511606	50511607	0.14103	-0.29584	0.0412887	7.76895e-13	1.75751e-05	-7.32826	Anthropometry	9.62539e-07
Height.EUR.MVP.PLoSGen2022	1	Height	CpG1523383	50515532	50515533		-0.120993	0.0140082	5.75458e-18			Anthropometry
Height.EUR.MVP.PLoSGen2022	1	Height	CpG1523635	50540119	50540120	0.229111	-0.0884341	0.0102212	5.06097e-18	4.98696e-10	-8.62136	Anthropometry	1.69155e-12	0.834613
Height.EUR.MVP.PLoSGen2022	1	Height	CpG1523851	50556194	50556195	0.19326	-0.100355	0.0116281	6.11326e-18	4.66876e-10	-8.62891	Anthropometry	3.84013e-13	0.843217
Height.EUR.MVP.PLoSGen2022	1	Height	CpG1523915	50561718	50561719	0.117589	-0.119001	0.0143351	1.02892e-16	1.04477e-08	-8.26593	Anthropometry	6.41291e-13	0.847645
Height.EUR.MVP.PLoSGen2022	1	Height	CpG1524507	50606624	50606625	0.0666268	-0.204573	0.0240971	2.07513e-17	2.2085e-09	-8.44932	Anthropometry	1.37348e-12	0.829062
Height.EUR.MVP.PLoSGen2022	1	Height	CpG1525411	50656576	50656577	0.31908	-0.0353145	0.00431474	2.73194e-16	4.32881e-08	-8.09465	Anthropometry	3.79782e-13	0.853411
Height.EUR.MVP.PLoSGen2022	1	Height	CpG1526595	50713842	50713843	0.249406	-0.0385092	0.00455093	2.63226e-17	1.59697e-09	-8.48709	Anthropometry	6.12468e-13	0.847926
Height.EUR.MVP.PLoSGen2022	1	Height	CpG1527391	50755430	50755431	0.378637	-0.0342102	0.00414453	1.52811e-16	1.05643e-08	-8.26461	Anthropometry	1.69155e-12	0.838556
Height.EUR.MVP.PLoSGen2022	1	Height	CpG1527453	50759600	50759601		-0.1695	0.0197591	9.6278e-18			Anthropometry
Height.EUR.MVP.PLoSGen2022	1	Height	CpG1527953	50804281	50804282	0.193167	-0.0454137	0.00560356	5.29956e-16	3.19223e-07	-7.84777	Anthropometry	1.9053e-12	0.828205
Height.EUR.MVP.PLoSGen2022	1	Height	CpG1528357	50828459	50828460	0.321713	-0.0434468	0.00504609	7.3066e-18	5.95085e-10	-8.60111	Anthropometry	3.79782e-13	0.868722
Height.EUR.MVP.PLoSGen2022	1	Height	CpG1528385	50831234	50831235	0.255199	-0.0408364	0.00470921	4.26032e-18	2.5879e-10	-8.69615	Anthropometry	2.3826e-12	0.744614
Height.EUR.MVP.PLoSGen2022	1	Height	CpG1528413	50834137	50834138	0.192033	-0.0530347	0.00614056	5.78183e-18	4.66794e-10	-8.62893	Anthropometry	3.30294e-13	0.846066
Height.EUR.MVP.PLoSGen2022	1	Height	CpG1528529	50844389	50844390	0.247668	-0.0454381	0.00530207	1.03605e-17	6.10778e-09	-8.32972	Anthropometry	1.11254e-12	0.76537
Height.EUR.MVP.PLoSGen2022	1	Height	CpG1528993	50877183	50877184	0.227944	-0.062257	0.00745061	6.49024e-17	1.25764e-08	-8.24378	Anthropometry	1.69155e-12	0.79717
Height.EUR.MVP.PLoSGen2022	1	Height	CpG1529651	50923222	50923223	0.195098	-0.0754741	0.00917118	1.88009e-16	1.39425e-08	-8.23144	Anthropometry	2.3826e-12
Height.EUR.MVP.PLoSGen2022	1	Height	CpG1529831	50933542	50933543	0.278116	-0.0606168	0.00745236	4.15705e-16	2.14469e-08	-8.17971	Anthropometry	1.11254e-12	0.827522
Height.EUR.MVP.PLoSGen2022	1	Height	CpG1530195	50952943	50952944	0.169093	-0.0738394	0.008913	1.18644e-16	3.86483e-09	-8.38374	Anthropometry	1.69155e-12	0.813702
Height.EUR.MVP.PLoSGen2022	1	Height	CpG1532065	51013243	51013244	0.0551889	0.104113	0.0165544	3.19202e-10	0.0176646	6.33695	Anthropometry
Height.EUR.MVP.PLoSGen2022	1	Height	CpG1532233	51028330	51028331	0.0692999	-0.136067	0.0168742	7.40758e-16	4.99605e-08	-8.07718	Anthropometry	1.69155e-12	0.842204
Height.EUR.MVP.PLoSGen2022	1	Height	CpG1533163	51093382	51093383	0.0257932	0.138196	0.01789	1.12035e-14	9.06369e-07	7.71578	Anthropometry
Height.EUR.MVP.PLoSGen2022	1	Height	CpG1539857	51405141	51405142		-0.210376	0.0320272	5.07674e-11			Anthropometry
Height.EUR.MVP.PLoSGen2022	1	Height	CpG1540053	51417614	51417615	0.016237	0.133663	0.0204417	6.20375e-11	0.00202218	6.66301	Anthropometry
Height.EUR.MVP.PLoSGen2022	1	Height	CpG1593971	53626899	53626900	0.425327	-0.0425509	0.00672321	2.46835e-10	0.0228926	-6.29687	Anthropometry	0.0258878
Height.EUR.MVP.PLoSGen2022	1	Height	CpG1594507	53646474	53646475	0.379648	-0.0309164	0.00468102	3.98494e-11	0.00309287	-6.6003	Anthropometry	0.000492681
Height.EUR.MVP.PLoSGen2022	1	Height	CpG1615937	54428514	54428515	0.124894	0.0705042	0.0106666	3.84786e-11	0.0147873	6.3643	Anthropometry	2.41059e-06	0.96288
Height.EUR.MVP.PLoSGen2022	1	Height	CpG1616139	54434005	54434006	0.175238	0.0703608	0.00999049	1.88441e-12	0.000568014	6.84711	Anthropometry	1.33746e-05	0.82071
Height.EUR.MVP.PLoSGen2022	1	Height	CpG1616219	54436816	54436817	0.314049	0.0491908	0.00684415	6.60953e-13	7.55609e-05	7.13017	Anthropometry	1.3726e-05	0.811068
Height.EUR.MVP.PLoSGen2022	1	Height	CpG1617469	54482268	54482269	0.251056	0.069328	0.00933458	1.11085e-13	8.23994e-06	7.42913	Anthropometry	1.04494e-06	0.98225
Height.EUR.MVP.PLoSGen2022	1	Height	CpG1950129	77479949	77479950		-0.0478056	0.00773532	6.40311e-10			Anthropometry
Height.EUR.MVP.PLoSGen2022	1	Height	CpG1950133	77480279	77480280	0.487081	-0.0235182	0.00339978	4.59438e-12	0.000232671	-6.97371	Anthropometry	1.23998e-06
Height.EUR.MVP.PLoSGen2022	1	Height	CpG1950407	77497395	77497396	0.129007	0.125866	0.018901	2.75223e-11	0.00126159	6.73198	Anthropometry
Height.EUR.MVP.PLoSGen2022	1	Height	CpG1950463	77500544	77500545	0.476561	-0.0233743	0.00331605	1.80417e-12	0.000104368	-7.08558	Anthropometry	7.81976e-06
Height.EUR.MVP.PLoSGen2022	1	Height	CpG1950591	77508712	77508713	0.427988	-0.0299529	0.00413878	4.58288e-13	3.4423e-05	-7.2376	Anthropometry	2.08005e-06
Height.EUR.MVP.PLoSGen2022	1	Height	CpG1950655	77512519	77512520	0.412927	-0.0282885	0.0040655	3.44686e-12	0.000187792	-7.00378	Anthropometry	1.60202e-05
Height.EUR.MVP.PLoSGen2022	1	Height	CpG1950747	77516247	77516248	0.18051	-0.0513491	0.00769686	2.53318e-11	0.00146295	-6.7104	Anthropometry	1.60117e-05
Height.EUR.MVP.PLoSGen2022	1	Height	CpG1950823	77521165	77521166	0.44246	-0.0248677	0.00363684	8.0467e-12	0.000601945	-6.8388	Anthropometry	1.51697e-05
Height.EUR.MVP.PLoSGen2022	1	Height	CpG2097635	88461944	88461945	0.0174965	-0.0591495	0.00863163	7.2495e-12	0.00243377	-6.63574	Anthropometry
Height.EUR.MVP.PLoSGen2022	1	Height	CpG2097823	88465050	88465051		-0.132904	0.0211783	3.48546e-10			Anthropometry
Height.EUR.MVP.PLoSGen2022	1	Height	CpG2099249	88580658	88580659	0.17653	0.0310137	0.00479152	9.63149e-11	0.00899412	6.44019	Anthropometry	0.000614485
Height.EUR.MVP.PLoSGen2022	1	Height	CpG2099477	88602343	88602344		0.242153	0.0353556	7.43303e-12			Anthropometry
Height.EUR.MVP.PLoSGen2022	1	Height	CpG2099503	88604072	88604073	0.139373	0.125399	0.0185345	1.32641e-11	0.00142903	6.71383	Anthropometry	0.000755088
Height.EUR.MVP.PLoSGen2022	1	Height	CpG2099691	88617358	88617359	0.333998	0.0472465	0.00731639	1.06361e-10	0.00698513	6.47845	Anthropometry	0.000375541
Height.EUR.MVP.PLoSGen2022	1	Height	CpG2099951	88640459	88640460	0.212416	0.0640808	0.00901538	1.17786e-12	0.000173292	7.01503	Anthropometry	9.77339e-06
Height.EUR.MVP.PLoSGen2022	1	Height	CpG2100099	88654014	88654015	0.410424	0.0461572	0.00534893	6.17633e-18	5.94603e-10	8.6012	Anthropometry	3.00072e-13
Height.EUR.MVP.PLoSGen2022	1	Height	CpG2102463	88803635	88803636	0.0122331	-0.2726	0.0362911	5.84617e-14	3.1249e-06	-7.55634	Anthropometry		0.726727
Height.EUR.MVP.PLoSGen2022	1	Height	CpG2102737	88820989	88820990	0.33077	-0.0669452	0.00776366	6.5286e-18	6.71693e-10	-8.5872	Anthropometry	6.03712e-11
Height.EUR.MVP.PLoSGen2022	1	Height	CpG2105111	88944227	88944228	0.288094	0.0516857	0.00577996	3.81426e-19	2.92144e-11	8.94045	Anthropometry	2.60201e-15	0.981716
Height.EUR.MVP.PLoSGen2022	1	Height	CpG2105221	88954177	88954178	0.419983	0.0441119	0.00522377	3.05463e-17	2.60119e-09	8.43019	Anthropometry	3.30513e-12
Height.EUR.MVP.PLoSGen2022	1	Height	CpG2105285	88961218	88961219	0.374409	0.0433588	0.00504091	7.87503e-18	4.42336e-10	8.63508	Anthropometry	2.60201e-15	0.98304
Height.EUR.MVP.PLoSGen2022	1	Height	CpG2105287	88961568	88961569		0.116202	0.0133383	2.98793e-18			Anthropometry
Height.EUR.MVP.PLoSGen2022	1	Height	CpG2105423	88974948	88974949	0.201957	-0.147459	0.0165538	5.20121e-19	2.98799e-11	-8.93796	Anthropometry	4.08389e-12
Height.EUR.MVP.PLoSGen2022	1	Height	CpG2105425	88974954	88974955	0.241759	-0.158007	0.0183364	6.86427e-18	6.46611e-10	-8.59158	Anthropometry	5.91279e-12
Height.EUR.MVP.PLoSGen2022	1	Height	CpG2105427	88974979	88974980	0.220643	-0.152756	0.0170493	3.25562e-19	2.10173e-11	-8.97677	Anthropometry	2.60201e-15	0.980321
Height.EUR.MVP.PLoSGen2022	1	Height	CpG2105431	88975058	88975059	0.146665	-0.286051	0.032009	4.01395e-19	2.29823e-11	-8.96693	Anthropometry	1.38505e-12
Height.EUR.MVP.PLoSGen2022	1	Height	CpG2105435	88975120	88975121		0.600566	0.0669984	3.13447e-19			Anthropometry
Height.EUR.MVP.PLoSGen2022	1	Height	CpG2105439	88975241	88975242	0.163997	-0.279805	0.0337933	1.23307e-16	3.21507e-08	-8.13078	Anthropometry	5.91279e-12
Height.EUR.MVP.PLoSGen2022	1	Height	CpG2105441	88975245	88975246	0.0804084	-0.382883	0.0467987	2.80349e-16	2.61491e-09	-8.42958	Anthropometry	5.91279e-12
Height.EUR.MVP.PLoSGen2022	1	Height	CpG2105443	88975278	88975279	0.158133	-0.317522	0.0386268	2.03095e-16	1.31175e-08	-8.23874	Anthropometry	5.91279e-12
Height.EUR.MVP.PLoSGen2022	1	Height	CpG2105445	88975293	88975294	0.0720738	0.431231	0.0481941	3.62638e-19	1.19783e-11	9.03845	Anthropometry	1.6425e-12	0.871272
Height.EUR.MVP.PLoSGen2022	1	Height	CpG2105447	88975298	88975299	0.154465	-0.277131	0.0340254	3.79801e-16	1.1539e-08	-8.25407	Anthropometry	3.3333e-12
Height.EUR.MVP.PLoSGen2022	1	Height	CpG2105451	88975386	88975387	0.188448	-0.217135	0.0238286	8.06e-20	8.23958e-12	-9.07926	Anthropometry	4.06093e-12
Height.EUR.MVP.PLoSGen2022	1	Height	CpG2105467	88975949	88975950	0.0899482	-0.115712	0.0127021	8.26053e-20	5.76831e-10	-8.60468	Anthropometry		0.875463
Height.EUR.MVP.PLoSGen2022	1	Height	CpG2107655	89106220	89106221		0.115538	0.0180069	1.39625e-10			Anthropometry
Height.EUR.MVP.PLoSGen2022	1	Height	CpG2307897	102963854	102963855	0.166105	-0.040007	0.0051838	1.18454e-14	7.33009e-07	-7.74281	Anthropometry	4.34196e-08
Height.EUR.MVP.PLoSGen2022	1	Height	CpG2308297	103000039	103000040	0.062424	-0.0736356	0.00937621	4.04733e-15	1.72714e-07	-7.92446	Anthropometry
Height.EUR.MVP.PLoSGen2022	1	Height	CpG2309011	103064460	103064461	0.0272944	0.154539	0.022375	4.95826e-12	0.000179699	7.00995	Anthropometry		0.95083
Height.EUR.MVP.PLoSGen2022	1	Height	CpG2309205	103080793	103080794		-0.15761	0.0242299	7.78124e-11			Anthropometry
Height.EUR.MVP.PLoSGen2022	1	Height	CpG2309833	103129325	103129326	0.432119	-0.0331758	0.0052611	2.86607e-10	0.0196551	-6.32048	Anthropometry	0.0026063
Height.EUR.MVP.PLoSGen2022	1	Height	CpG2310863	103223880	103223881		-0.115593	0.0184932	4.09041e-10			Anthropometry
Height.EUR.MVP.PLoSGen2022	1	Height	CpG2559007	118147990	118147991	0.0443714	0.14355	0.0180847	2.05985e-15	2.1017e-05	7.30425	Anthropometry
Height.EUR.MVP.PLoSGen2022	1	Height	CpG2561027	118312070	118312071	0.138357	0.206702	0.0177068	1.7396e-31	2.30991e-23	11.6253	Anthropometry	1.26854e-33	0.971759
Height.EUR.MVP.PLoSGen2022	1	Height	CpG2561029	118312074	118312075	0.428904	0.064628	0.00523507	5.17115e-35	4.27595e-27	12.3377	Anthropometry	6.59671e-43	0.998851
Height.EUR.MVP.PLoSGen2022	1	Height	CpG2561209	118327749	118327750	0.243893	0.168509	0.0135448	1.56801e-35	2.29839e-27	12.3876	Anthropometry	7.69707e-42	0.989874
Height.EUR.MVP.PLoSGen2022	1	Height	CpG2561305	118339822	118339823	0.436175	-0.0309792	0.00380666	4.01337e-16	1.83552e-07	-7.9169	Anthropometry	8.33629e-10
Height.EUR.MVP.PLoSGen2022	1	Height	CpG2561477	118353563	118353564		1.30595	0.123965	5.97226e-26			Anthropometry
Height.EUR.MVP.PLoSGen2022	1	Height	CpG2561623	118373839	118373840	0.0148547	-0.272566	0.0304217	3.25865e-19	7.72607e-11	-8.83235	Anthropometry
Height.EUR.MVP.PLoSGen2022	1	Height	CpG2561705	118383090	118383091	0.0393165	-0.118542	0.0189962	4.36805e-10	0.0423779	-6.20067	Anthropometry
Height.EUR.MVP.PLoSGen2022	1	Height	CpG2561877	118400825	118400826	0.239171	-0.0312868	0.0041919	8.4166e-14	1.20123e-05	-7.3791	Anthropometry	3.08085e-06
Height.EUR.MVP.PLoSGen2022	1	Height	CpG2565567	118771302	118771303		0.085557	0.013272	1.14503e-10			Anthropometry
Height.EUR.MVP.PLoSGen2022	1	Height	CpG2566725	118861201	118861202	0.0674908	-0.22458	0.0240684	1.0498e-20	1.09076e-12	-9.29682	Anthropometry
Height.EUR.MVP.PLoSGen2022	1	Height	CpG2567181	118895925	118895926	0.0357211	0.0897292	0.0137621	7.02987e-11	0.0143121	6.36931	Anthropometry
Height.EUR.MVP.PLoSGen2022	1	Height	CpG2571437	119098627	119098628	0.0150937	0.122341	0.0193409	2.52392e-10	0.000544278	6.85322	Anthropometry
Height.EUR.MVP.PLoSGen2022	1	Height	CpG2574003	119258338	119258339	0.261819	0.0354381	0.00561982	2.86506e-10	0.0144957	6.36736	Anthropometry
Height.EUR.MVP.PLoSGen2022	1	Height	CpG2577265	119497819	119497820	0.0102615	-0.179077	0.0277725	1.13325e-10	0.00135458	-6.72163	Anthropometry
Height.EUR.MVP.PLoSGen2022	1	Height	CpG2719043	149690655	149690656	0.031261	0.305132	0.0457224	2.49626e-11	0.00015643	7.02933	Anthropometry
Height.EUR.MVP.PLoSGen2022	1	Height	CpG2720817	149748032	149748033	0.0229299	0.710373	0.0635208	4.92129e-29	1.97326e-16	10.173	Anthropometry		0.819213
Height.EUR.MVP.PLoSGen2022	1	Height	CpG2722303	149821316	149821317	0.238405	0.0413379	0.00619651	2.53791e-11	0.00273793	6.61835	Anthropometry	7.1876e-07
Height.EUR.MVP.PLoSGen2022	1	Height	CpG2725471	149879135	149879136	0.037911	0.223343	0.0318799	2.4563e-12	0.000688121	6.8196	Anthropometry
Height.EUR.MVP.PLoSGen2022	1	Height	CpG2726843	149915912	149915913	0.035848	0.236127	0.0261802	1.89303e-19	1.52092e-11	9.0123	Anthropometry		0.904344
Height.EUR.MVP.PLoSGen2022	1	Height	CpG2727003	149920032	149920033	0.188711	-0.129629	0.0128255	5.13725e-24	2.25284e-15	-9.93308	Anthropometry		0.993898
Height.EUR.MVP.PLoSGen2022	1	Height	CpG2727869	149950404	149950405	0.026594	0.14271	0.0225368	2.41529e-10	0.0495757	6.17594	Anthropometry
Height.EUR.MVP.PLoSGen2022	1	Height	CpG2729419	150023306	150023307	0.499029	-0.065724	0.00506428	1.63191e-38	9.56821e-31	-12.9972	Anthropometry	1.22312e-51
Height.EUR.MVP.PLoSGen2022	1	Height	CpG2729437	150024773	150024774	0.291601	0.0513435	0.00673469	2.46438e-14	1.14704e-06	7.68569	Anthropometry	5.0438e-07
Height.EUR.MVP.PLoSGen2022	1	Height	CpG2729453	150025215	150025216		0.0462169	0.00622599	1.1431e-13			Anthropometry
Height.EUR.MVP.PLoSGen2022	1	Height	CpG2735439	150249050	150249051	0.0111599	0.141665	0.0210177	1.58055e-11	0.00185794	6.67544	Anthropometry
Height.EUR.MVP.PLoSGen2022	1	Height	CpG2741675	150438315	150438316		0.0971077	0.0152998	2.19563e-10			Anthropometry
Height.EUR.MVP.PLoSGen2022	1	Height	CpG2742405	150465808	150465809	0.0202197	0.148545	0.018742	2.26739e-15	7.62908e-07	7.73772	Anthropometry		0.978773
Height.EUR.MVP.PLoSGen2022	1	Height	CpG2752049	150781126	150781127	0.0338418	0.119435	0.0155885	1.83428e-14	2.69329e-06	7.57566	Anthropometry
Height.EUR.MVP.PLoSGen2022	1	Height	CpG2752099	150781543	150781544	0.0376038	0.188656	0.0275018	6.89782e-12	0.000544932	6.85304	Anthropometry
Height.EUR.MVP.PLoSGen2022	1	Height	CpG2762469	151112486	151112487	0.0271267	-0.102525	0.0162129	2.55397e-10	0.00246074	-6.63411	Anthropometry
Height.EUR.MVP.PLoSGen2022	1	Height	CpG3155461	170847056	170847057	0.35202	-0.0231377	0.00363848	2.02827e-10	0.0286473	-6.26201	Anthropometry	0.000148521
Height.EUR.MVP.PLoSGen2022	1	Height	CpG3155969	170896196	170896197	0.232682	-0.029871	0.0046095	9.15347e-11	0.00913652	-6.43781	Anthropometry	0.00045274
Height.EUR.MVP.PLoSGen2022	1	Height	CpG3155971	170896202	170896203	0.275185	-0.0330153	0.00499535	3.86409e-11	0.00259637	-6.62619	Anthropometry	0.00415626
Height.EUR.MVP.PLoSGen2022	1	Height	CpG3169587	171782842	171782843	0.0482117	-0.22518	0.0312678	5.94899e-13	0.000195034	-6.99848	Anthropometry
Height.EUR.MVP.PLoSGen2022	1	Height	CpG3170705	171842464	171842465	0.0129958	0.548833	0.0821333	2.35334e-11	0.000208125	6.98937	Anthropometry
Height.EUR.MVP.PLoSGen2022	1	Height	CpG3171751	171923247	171923248	0.0116671	0.367239	0.0501793	2.50689e-13	0.00200402	6.66433	Anthropometry
Height.EUR.MVP.PLoSGen2022	1	Height	CpG3172539	172004606	172004607	0.019964	0.706334	0.0811587	3.22874e-18	1.86784e-09	8.46886	Anthropometry
Height.EUR.MVP.PLoSGen2022	1	Height	CpG3173097	172056840	172056841	0.0877738	1.13876	0.111557	1.82836e-24	7.8087e-17	10.2629	Anthropometry
Height.EUR.MVP.PLoSGen2022	1	Height	CpG3173099	172056847	172056848	0.0549038	0.85615	0.121855	2.12536e-12	0.000101112	7.08997	Anthropometry
Height.EUR.MVP.PLoSGen2022	1	Height	CpG3173705	172106906	172106907		0.871774	0.127475	7.98717e-12			Anthropometry
Height.EUR.MVP.PLoSGen2022	1	Height	CpG3173767	172109526	172109527	0.016637	0.33615	0.0462192	3.51725e-13	7.09104e-06	7.44897	Anthropometry
Height.EUR.MVP.PLoSGen2022	1	Height	CpG3173769	172109568	172109569	0.025174	0.333732	0.0491589	1.13043e-11	4.07902e-05	7.21454	Anthropometry
Height.EUR.MVP.PLoSGen2022	1	Height	CpG3173831	172113960	172113961	0.184862	-0.261739	0.0282043	1.69283e-20	9.77773e-13	-9.30844	Anthropometry	2.02522e-17
Height.EUR.MVP.PLoSGen2022	1	Height	CpG3173839	172114740	172114741	0.427554	-0.0352064	0.00376821	9.36404e-21	6.13588e-13	-9.35781	Anthropometry	2.02522e-17
Height.EUR.MVP.PLoSGen2022	1	Height	CpG3173873	172117382	172117383	0.394536	-0.0511753	0.00510336	1.15091e-23	9.65195e-16	-10.0172	Anthropometry	1.45846e-20
Height.EUR.MVP.PLoSGen2022	1	Height	CpG3174443	172168033	172168034	0.274223	0.112942	0.0097464	4.73458e-31	3.62567e-23	11.5868	Anthropometry	4.44974e-36
Height.EUR.MVP.PLoSGen2022	1	Height	CpG3174513	172177507	172177508	0.362066	-0.0556033	0.00466762	1.0178e-32	8.49119e-25	-11.9041	Anthropometry	2.93005e-34
Height.EUR.MVP.PLoSGen2022	1	Height	CpG3174567	172182138	172182139	0.0255602	-0.492904	0.053738	4.62807e-20	1.69647e-12	-9.24973	Anthropometry
Height.EUR.MVP.PLoSGen2022	1	Height	CpG3174637	172191689	172191690	0.0858814	-0.468997	0.0489207	9.07855e-22	5.43015e-14	-9.61072	Anthropometry	1.26305e-27
Height.EUR.MVP.PLoSGen2022	1	Height	CpG3174745	172203362	172203363	0.0437036	-0.256192	0.026204	1.41572e-22	9.02555e-15	-9.79378	Anthropometry
Height.EUR.MVP.PLoSGen2022	1	Height	CpG3174749	172203395	172203396	0.0870723	-0.203386	0.016606	1.72762e-34	1.99311e-26	-12.2132	Anthropometry		0.946751
Height.EUR.MVP.PLoSGen2022	1	Height	CpG3174751	172203413	172203414		-0.284825	0.026522	6.66201e-27			Anthropometry
Height.EUR.MVP.PLoSGen2022	1	Height	CpG3174765	172205455	172205456	0.289385	-0.0493879	0.00419097	4.69929e-32	4.5121e-24	-11.764	Anthropometry	4.40027e-35
Height.EUR.MVP.PLoSGen2022	1	Height	CpG3174801	172210864	172210865	0.0772628	-0.236652	0.0200876	4.88908e-32	2.1644e-24	-11.8258	Anthropometry		0.937045
Height.EUR.MVP.PLoSGen2022	1	Height	CpG3174803	172210946	172210947	0.127477	-0.156783	0.0131328	7.47871e-33	6.71245e-24	-11.7304	Anthropometry		0.931519
Height.EUR.MVP.PLoSGen2022	1	Height	CpG3174825	172212502	172212503	0.166978	-0.431454	0.0367953	9.4008e-32	5.2044e-24	-11.7519	Anthropometry	1.08804e-37	0.988568
Height.EUR.MVP.PLoSGen2022	1	Height	CpG3174869	172215101	172215102	0.0164272	0.23778	0.0300327	2.42544e-15	5.32599e-07	7.7833	Anthropometry
Height.EUR.MVP.PLoSGen2022	1	Height	CpG3174905	172219276	172219277	0.0217492	-0.439701	0.0368184	7.1121e-33	1.39293e-24	-11.8628	Anthropometry		0.944375
Height.EUR.MVP.PLoSGen2022	1	Height	CpG3174921	172220799	172220800	0.0239565	-0.516361	0.0625667	1.54497e-16	1.59291e-08	-8.21547	Anthropometry	2.43929e-37	0.944676
Height.EUR.MVP.PLoSGen2022	1	Height	CpG3174923	172220823	172220824	0.212315	-0.143606	0.012029	7.46757e-33	8.57313e-25	-11.9033	Anthropometry	4.06098e-33
Height.EUR.MVP.PLoSGen2022	1	Height	CpG3174925	172220857	172220858	0.0795122	-0.168244	0.0142963	5.68205e-32	3.44599e-24	-11.7867	Anthropometry	1.61134e-37	0.923917
Height.EUR.MVP.PLoSGen2022	1	Height	CpG3174963	172224527	172224528	0.227239	-0.215771	0.0183039	4.4873e-32	3.1785e-24	-11.7935	Anthropometry	1.61134e-37	0.971932
Height.EUR.MVP.PLoSGen2022	1	Height	CpG3174965	172224569	172224570	0.291365	-0.145756	0.0125586	3.83647e-31	2.10381e-23	-11.6333	Anthropometry	4.11763e-33
Height.EUR.MVP.PLoSGen2022	1	Height	CpG3175065	172234343	172234344	0.181656	-0.397226	0.0380326	1.55531e-25	1.65287e-17	-10.4117	Anthropometry	5.39057e-22
Height.EUR.MVP.PLoSGen2022	1	Height	CpG3175067	172234376	172234377	0.171457	-0.383375	0.0322403	1.31537e-32	7.03613e-25	-11.9198	Anthropometry	1.07198e-36	0.919788
Height.EUR.MVP.PLoSGen2022	1	Height	CpG3175073	172234753	172234754	0.394145	-0.0753643	0.00651981	6.62633e-31	3.10687e-23	-11.6	Anthropometry	8.5107e-36
Height.EUR.MVP.PLoSGen2022	1	Height	CpG3175207	172245798	172245799	0.547591	0.0734183	0.0098634	9.80423e-14	1.50523e-06	7.65082	Anthropometry
Height.EUR.MVP.PLoSGen2022	1	Height	CpG3175345	172260648	172260649	0.0925274	-0.112524	0.0105196	1.05597e-26	8.64629e-19	-10.6889	Anthropometry	5.9465e-33	0.904455
Height.EUR.MVP.PLoSGen2022	1	Height	CpG3175349	172261346	172261347	0.391168	-0.0776134	0.00649688	6.7908e-33	4.1818e-25	-11.9631	Anthropometry	1.31855e-35	0.904494
Height.EUR.MVP.PLoSGen2022	1	Height	CpG3175433	172269786	172269787	0.0420048	-0.620127	0.0580432	1.21086e-26	3.81066e-19	-10.7646	Anthropometry	1.43986e-37	0.973779
Height.EUR.MVP.PLoSGen2022	1	Height	CpG3175441	172270650	172270651	0.177477	-0.11849	0.0108918	1.45478e-27	1.11587e-20	-11.0852	Anthropometry	4.79604e-36	0.868395
Height.EUR.MVP.PLoSGen2022	1	Height	CpG3175443	172270741	172270742	0.131342	-0.306689	0.0318613	6.22407e-22	1.61653e-09	-8.48568	Anthropometry	5.39057e-22	0.826558
Height.EUR.MVP.PLoSGen2022	1	Height	CpG3175445	172270754	172270755	0.121978	-0.218882	0.0226561	4.41224e-22	3.71517e-13	-9.41069	Anthropometry	5.39057e-22	0.843585
Height.EUR.MVP.PLoSGen2022	1	Height	CpG3175629	172291273	172291274	0.411072	-0.0670115	0.0056529	2.04302e-32	2.08903e-24	-11.8288	Anthropometry	8.5107e-36
Height.EUR.MVP.PLoSGen2022	1	Height	CpG3175631	172291283	172291284	0.274327	-0.0964242	0.00814312	2.39028e-32	5.22991e-24	-11.7515	Anthropometry	8.5107e-36	0.776218
Height.EUR.MVP.PLoSGen2022	1	Height	CpG3175643	172292628	172292629	0.0206403	-0.167092	0.0166781	1.26218e-23	1.04761e-15	-10.0091	Anthropometry
Height.EUR.MVP.PLoSGen2022	1	Height	CpG3175689	172296105	172296106	0.379528	-0.0527254	0.00507399	2.71627e-25	1.92759e-17	-10.397	Anthropometry	1.99395e-23
Height.EUR.MVP.PLoSGen2022	1	Height	CpG3175713	172298318	172298319	0.0769438	-0.193067	0.0167432	9.19845e-31	3.9257e-23	-11.5799	Anthropometry		0.79964
Height.EUR.MVP.PLoSGen2022	1	Height	CpG3175809	172307417	172307418	0.255884	-0.252795	0.0252746	1.49455e-23	1.21789e-15	-9.99421	Anthropometry	9.939e-21
Height.EUR.MVP.PLoSGen2022	1	Height	CpG3176021	172319079	172319080	0.0619187	0.340999	0.0437002	6.03843e-15	1.71146e-06	7.6343	Anthropometry
Height.EUR.MVP.PLoSGen2022	1	Height	CpG3176319	172343465	172343466	0.145752	-0.442298	0.0514363	8.04543e-18	6.21717e-10	-8.59608	Anthropometry	2.05509e-23
Height.EUR.MVP.PLoSGen2022	1	Height	CpG3176329	172343843	172343844	0.0286403	-0.198723	0.0286213	3.83362e-12	0.000260045	-6.95806	Anthropometry
Height.EUR.MVP.PLoSGen2022	1	Height	CpG3177925	172467694	172467695	0.432336	0.171071	0.0244121	2.42409e-12	0.000581086	6.84385	Anthropometry	3.53398e-08
Height.EUR.MVP.PLoSGen2022	1	Height	CpG3178155	172487710	172487711		0.999146	0.141698	1.77328e-12			Anthropometry
Height.EUR.MVP.PLoSGen2022	1	Height	CpG3241785	176849679	176849680	0.55383	-0.0243941	0.00296889	2.0939e-16	1.51698e-08	-8.22133	Anthropometry	5.61475e-16	0.988192
Height.EUR.MVP.PLoSGen2022	1	Height	CpG3241803	176851013	176851014	0.555343	-0.0289942	0.00317144	6.1145e-20	4.50016e-12	-9.14487	Anthropometry	5.25934e-16	0.988863
Height.EUR.MVP.PLoSGen2022	1	Height	CpG3242755	176905684	176905685	0.0308965	0.135065	0.0199279	1.22134e-11	5.33076e-05	7.17803	Anthropometry		0.743185
Height.EUR.MVP.PLoSGen2022	1	Height	CpG3242793	176908444	176908445	0.40535	-0.0355567	0.00493283	5.67086e-13	3.70627e-05	-7.22757	Anthropometry	4.04978e-06
Height.EUR.MVP.PLoSGen2022	1	Height	CpG3366825	183865366	183865367		0.181943	0.0215767	3.38744e-17			Anthropometry
Height.EUR.MVP.PLoSGen2022	1	Height	CpG3369373	184022770	184022771	0.164297	-0.148899	0.0170036	2.00683e-18	3.13172e-11	-8.93277	Anthropometry	6.23541e-12
Height.EUR.MVP.PLoSGen2022	1	Height	CpG3369431	184027856	184027857	0.473217	-0.551565	0.0760073	3.96539e-13	0.00062143	-6.83424	Anthropometry	5.02476e-06
Height.EUR.MVP.PLoSGen2022	1	Height	CpG3369489	184033207	184033208		-0.0593144	0.00731192	4.97899e-16			Anthropometry
Height.EUR.MVP.PLoSGen2022	1	Height	CpG3369985	184051560	184051561	0.0461341	1.31512	0.13369	7.79272e-23	2.40543e-15	9.92654	Anthropometry
Height.EUR.MVP.PLoSGen2022	1	Height	CpG3371129	184142230	184142231	0.426307	-0.061537	0.00532027	6.09134e-31	5.71517e-23	-11.5477	Anthropometry	3.6283e-30
Height.EUR.MVP.PLoSGen2022	1	Height	CpG3372169	184214080	184214081	0.392107	-0.0325493	0.00438304	1.11758e-13	3.72268e-06	-7.53353	Anthropometry	7.89539e-05
Height.EUR.MVP.PLoSGen2022	1	Height	CpG382779	9234351	9234352	0.104306	0.27562	0.043346	2.03602e-10	0.00470944	6.53768	Anthropometry
Height.EUR.MVP.PLoSGen2022	1	Height	CpG382793	9234444	9234445	0.15941	0.145338	0.0222087	5.98238e-11	0.0483893	6.17977	Anthropometry
Height.EUR.MVP.PLoSGen2022	1	Height	CpG383329	9244620	9244621	0.07415	-0.18674	0.0281935	3.50752e-11	0.00253619	-6.62966	Anthropometry	8.27775e-07
Height.EUR.MVP.PLoSGen2022	1	Height	CpG383663	9251263	9251264	0.218342	-0.0764888	0.00919969	9.23107e-17	1.86544e-08	-8.1965	Anthropometry	1.37879e-08
Height.EUR.MVP.PLoSGen2022	1	Height	CpG383949	9259496	9259497	0.259482	-0.0618897	0.00810674	2.26961e-14	4.02093e-06	-7.52346	Anthropometry	1.37879e-08
Height.EUR.MVP.PLoSGen2022	1	Height	CpG384653	9272161	9272162	0.293503	-0.0443499	0.00613981	5.07291e-13	3.8695e-05	-7.22172	Anthropometry	6.32959e-08
Height.EUR.MVP.PLoSGen2022	1	Height	CpG384745	9274263	9274264	0.268526	-0.0605749	0.00791819	2.00832e-14	2.31145e-06	-7.59548	Anthropometry	1.39061e-08
Height.EUR.MVP.PLoSGen2022	1	Height	CpG384821	9275944	9275945	0.287171	-0.101907	0.0162306	3.41451e-10	0.015219	-6.35988	Anthropometry
Height.EUR.MVP.PLoSGen2022	1	Height	CpG385087	9281634	9281635	0.104848	-0.212224	0.0243914	3.2958e-18	4.7407e-11	-8.8868	Anthropometry	9.58886e-19	0.995159
Height.EUR.MVP.PLoSGen2022	1	Height	CpG391757	9434813	9434814	0.0351054	-0.170894	0.0229608	9.85179e-14	3.29034e-06	-7.54962	Anthropometry
Height.EUR.MVP.PLoSGen2022	1	Height	CpG3557691	199836241	199836242	0.461491	-0.0223609	0.00359994	5.24877e-10	0.0337542	-6.23638	Anthropometry	0.0398907
Height.EUR.MVP.PLoSGen2022	1	Height	CpG3557763	199840967	199840968	0.267708	-0.0850087	0.0131521	1.02289e-10	0.0148699	-6.36345	Anthropometry	0.0398907	0.894009
Height.EUR.MVP.PLoSGen2022	1	Height	CpG3558077	199864457	199864458	0.129539	-0.112113	0.0178795	3.60028e-10	0.0177165	-6.3365	Anthropometry	0.000629703	0.992015
Height.EUR.MVP.PLoSGen2022	1	Height	CpG3558187	199867993	199867994		0.46316	0.0712892	8.1982e-11			Anthropometry
Height.EUR.MVP.PLoSGen2022	1	Height	CpG401551	9666896	9666897	0.0161174	-0.139925	0.0206341	1.19156e-11	0.00447104	-6.54545	Anthropometry
Height.EUR.MVP.PLoSGen2022	1	Height	CpG402353	9687795	9687796	0.0242284	0.599294	0.0825179	3.7972e-13	3.00682e-06	7.56135	Anthropometry
Height.EUR.MVP.PLoSGen2022	1	Height	CpG403545	9715723	9715724	0.0226587	0.102497	0.0165393	5.74815e-10	0.00795102	6.45887	Anthropometry
Height.EUR.MVP.PLoSGen2022	1	Height	CpG3704399	205722417	205722418	0.373466	-0.037457	0.00526513	1.12596e-12	8.14412e-05	-7.11985	Anthropometry	3.08948e-06	0.907027
Height.EUR.MVP.PLoSGen2022	1	Height	CpG3705217	205751354	205751355	0.464157	0.0463849	0.0060709	2.16314e-14	1.0791e-06	7.6935	Anthropometry	1.32455e-07	0.996603
Height.EUR.MVP.PLoSGen2022	1	Height	CpG3705315	205755173	205755174		0.0249869	0.00404253	6.36969e-10			Anthropometry
Height.EUR.MVP.PLoSGen2022	1	Height	CpG3705623	205769173	205769174	0.445058	0.0526116	0.00805143	6.3847e-11	0.00471971	6.53736	Anthropometry	0.0026283
Height.EUR.MVP.PLoSGen2022	1	Height	CpG3705743	205774259	205774260	0.204107	0.0963598	0.0150638	1.58676e-10	0.0128786	6.38548	Anthropometry	0.0026283
Height.EUR.MVP.PLoSGen2022	1	Height	CpG3705749	205774345	205774346	0.135526	0.168829	0.0259057	7.16998e-11	0.00483498	6.53375	Anthropometry	0.00198438
Height.EUR.MVP.PLoSGen2022	1	Height	CpG3705751	205774354	205774355	0.157777	0.29139	0.0458735	2.12475e-10	0.0157379	6.35473	Anthropometry	0.00276295
Height.EUR.MVP.PLoSGen2022	1	Height	CpG3705753	205774387	205774388	0.109101	0.298181	0.0477937	4.40631e-10	0.0276756	6.26738	Anthropometry	0.00276295
Height.EUR.MVP.PLoSGen2022	1	Height	CpG3707561	205849534	205849535	0.122205	-0.0935284	0.0148172	2.75182e-10	0.0241649	-6.28848	Anthropometry	0.00443382
Height.EUR.MVP.PLoSGen2022	10	Height	CpG29404311	4844539	4844540	0.136614	0.0810166	0.0109177	1.16552e-13	0.000674007	6.82258	Anthropometry	6.69407e-11
Height.EUR.MVP.PLoSGen2022	10	Height	CpG29405593	4930364	4930365	0.244792	-0.153594	0.016963	1.37047e-19	1.50024e-11	-9.0138	Anthropometry	3.63511e-15
Height.EUR.MVP.PLoSGen2022	10	Height	CpG29405641	4934237	4934238	0.252774	0.0782517	0.00854909	5.52645e-20	5.81982e-12	9.11703	Anthropometry	1.1318e-15
Height.EUR.MVP.PLoSGen2022	10	Height	CpG29405677	4936551	4936552	0.379056	0.050475	0.00558338	1.56341e-19	1.15241e-11	9.04267	Anthropometry	5.86318e-15
Height.EUR.MVP.PLoSGen2022	10	Height	CpG29405745	4937595	4937596	0.289118	0.0517704	0.00547586	3.25202e-21	3.95207e-13	9.40419	Anthropometry	3.63511e-15
Height.EUR.MVP.PLoSGen2022	10	Height	CpG29405763	4937742	4937743	0.359235	0.0454925	0.00483839	5.33298e-21	5.4807e-13	9.36974	Anthropometry	1.02059e-15
Height.EUR.MVP.PLoSGen2022	10	Height	CpG29405795	4939799	4939800	0.289327	0.0756147	0.00835357	1.40647e-19	1.08732e-11	9.04902	Anthropometry	2.20783e-15
Height.EUR.MVP.PLoSGen2022	10	Height	CpG29405797	4939944	4939945	0.193297	0.255996	0.0371981	5.90383e-12	0.00270805	6.61997	Anthropometry	5.60735e-16
Height.EUR.MVP.PLoSGen2022	10	Height	CpG29405799	4939955	4939956	0.154905	0.395783	0.0463297	1.31069e-17	9.90482e-10	8.54245	Anthropometry	5.60735e-16
Height.EUR.MVP.PLoSGen2022	10	Height	CpG29405803	4940099	4940100	0.124308	0.106231	0.0138221	1.5232e-14	7.01102e-06	7.45046	Anthropometry	1.13661e-15
Height.EUR.MVP.PLoSGen2022	10	Height	CpG29405841	4942127	4942128	0.0183526	-0.153334	0.0222319	5.31032e-12	0.00960814	-6.43016	Anthropometry
Height.EUR.MVP.PLoSGen2022	10	Height	CpG29405983	4956807	4956808	0.109477	0.0896003	0.0142887	3.59451e-10	0.0133522	6.37995	Anthropometry
Height.EUR.MVP.PLoSGen2022	10	Height	CpG29406037	4960609	4960610		-0.153381	0.0233262	4.85025e-11			Anthropometry
Height.EUR.MVP.PLoSGen2022	10	Height	CpG29406085	4962563	4962564	0.113073	-0.167675	0.0180712	1.71769e-20	8.9257e-13	-9.31812	Anthropometry	1.30953e-17
Height.EUR.MVP.PLoSGen2022	10	Height	CpG29406087	4963099	4963100	0.153006	0.105714	0.0120011	1.26672e-18	4.51986e-11	8.8921	Anthropometry	5.78632e-17
Height.EUR.MVP.PLoSGen2022	10	Height	CpG29406089	4963270	4963271	0.0650392	0.242297	0.0278776	3.5782e-18	1.86575e-10	8.73322	Anthropometry	7.1846e-17
Height.EUR.MVP.PLoSGen2022	10	Height	CpG29406091	4963370	4963371	0.0931013	0.288719	0.0343517	4.28583e-17	1.18235e-08	8.25116	Anthropometry	7.1846e-17
Height.EUR.MVP.PLoSGen2022	10	Height	CpG29406093	4963452	4963453	0.185184	0.142191	0.0154939	4.42369e-20	3.48106e-11	8.92107	Anthropometry	5.78632e-17
Height.EUR.MVP.PLoSGen2022	10	Height	CpG29406095	4963518	4963519	0.0918103	0.143161	0.0154002	1.45724e-20	2.10255e-12	9.22676	Anthropometry	3.63511e-15
Height.EUR.MVP.PLoSGen2022	10	Height	CpG29406103	4963905	4963906	0.202528	0.0650841	0.0070339	2.18444e-20	1.6159e-12	9.25493	Anthropometry	2.53791e-11
Height.EUR.MVP.PLoSGen2022	10	Height	CpG29406111	4964816	4964817	0.0986147	0.145201	0.0157039	2.32625e-20	2.78573e-12	9.19656	Anthropometry
Height.EUR.MVP.PLoSGen2022	10	Height	CpG29406211	4971950	4971951	0.0787266	0.0710886	0.0096509	1.75818e-13	8.80592e-06	7.42033	Anthropometry	8.95512e-06
Height.EUR.MVP.PLoSGen2022	10	Height	CpG29406281	4976417	4976418	0.380984	0.0401244	0.00540354	1.12298e-13	2.82559e-05	7.26434	Anthropometry	2.0838e-05
Height.EUR.MVP.PLoSGen2022	10	Height	CpG29406343	4981886	4981887	0.0217342	0.266602	0.0271615	9.66305e-23	4.29392e-14	9.63487	Anthropometry
Height.EUR.MVP.PLoSGen2022	10	Height	CpG29406345	4981925	4981926	0.0726212	0.228455	0.0249546	5.44616e-20	5.64123e-12	9.12041	Anthropometry
Height.EUR.MVP.PLoSGen2022	10	Height	CpG29406347	4982038	4982039	0.217289	0.230552	0.0301934	2.24324e-14	1.21609e-06	7.6782	Anthropometry	9.19862e-12
Height.EUR.MVP.PLoSGen2022	10	Height	CpG29406357	4982215	4982216	0.180496	0.756052	0.0821402	3.43578e-20	3.39365e-12	9.17532	Anthropometry	2.79248e-17
Height.EUR.MVP.PLoSGen2022	10	Height	CpG29406735	5003511	5003512	0.131745	0.145251	0.0162322	3.608e-19	3.58324e-11	8.91786	Anthropometry	2.85905e-17
Height.EUR.MVP.PLoSGen2022	10	Height	CpG29406737	5003617	5003618	0.142509	0.0944213	0.0117941	1.18678e-15	9.74903e-08	7.99522	Anthropometry	3.63511e-15
Height.EUR.MVP.PLoSGen2022	10	Height	CpG29406739	5003640	5003641	0.122081	0.0905438	0.0107993	5.10566e-17	9.82053e-09	8.27331	Anthropometry
Height.EUR.MVP.PLoSGen2022	10	Height	CpG29409451	5205667	5205668	0.217931	-0.0659328	0.0104881	3.24824e-10	0.0320967	-6.24426	Anthropometry
Height.EUR.MVP.PLoSGen2022	10	Height	CpG29589707	12854143	12854144	0.430688	0.0308937	0.00415956	1.10966e-13	9.29518e-06	7.41317	Anthropometry	1.92672e-06
Height.EUR.MVP.PLoSGen2022	10	Height	CpG29590329	12884427	12884428	0.508784	0.0493136	0.00743328	3.26355e-11	0.000730937	6.81093	Anthropometry	3.94313e-07
Height.EUR.MVP.PLoSGen2022	10	Height	CpG29590351	12885129	12885130	0.434944	0.0334486	0.00487764	7.00607e-12	0.00151936	6.70488	Anthropometry	3.94313e-07
Height.EUR.MVP.PLoSGen2022	10	Height	CpG29590865	12905038	12905039	0.396756	0.0415652	0.00528057	3.50869e-15	4.48827e-08	8.09024	Anthropometry	8.98307e-11
Height.EUR.MVP.PLoSGen2022	10	Height	CpG29590913	12906442	12906443	0.0383198	-0.167405	0.0206105	4.57384e-16	2.49967e-08	-8.16123	Anthropometry		0.855021
Height.EUR.MVP.PLoSGen2022	10	Height	CpG29601713	13304421	13304422	0.0115058	0.156276	0.0216171	4.85648e-13	5.98726e-07	7.76848	Anthropometry
Height.EUR.MVP.PLoSGen2022	10	Height	CpG29888785	27581926	27581927	0.367816	0.11609	0.0175712	3.92625e-11	0.00152646	6.7042	Anthropometry	0.0022936
Height.EUR.MVP.PLoSGen2022	10	Height	CpG29964065	31057066	31057067	0.0952197	0.0792291	0.0126195	3.42217e-10	0.0359185	6.22665	Anthropometry		0.768417
Height.EUR.MVP.PLoSGen2022	10	Height	CpG29964069	31057083	31057084	0.108205	0.0946987	0.0145168	6.8729e-11	0.00483363	6.53379	Anthropometry
Height.EUR.MVP.PLoSGen2022	10	Height	CpG29964085	31057210	31057211		0.128542	0.0194029	3.47548e-11			Anthropometry
Height.EUR.MVP.PLoSGen2022	10	Height	CpG29965845	31143895	31143896	0.107843	0.0862173	0.0137904	4.05231e-10	0.0405001	6.2078	Anthropometry	0.0215222
Height.EUR.MVP.PLoSGen2022	10	Height	CpG30416283	59660249	59660250	0.231662	-0.04047	0.00632393	1.55887e-10	0.00779484	-6.46188	Anthropometry	0.0128774	0.936823
Height.EUR.MVP.PLoSGen2022	10	Height	CpG30416295	59660938	59660939	0.293815	-0.0385193	0.00595839	1.01488e-10	0.00667481	-6.4853	Anthropometry	0.0128774
Height.EUR.MVP.PLoSGen2022	10	Height	CpG30416717	59693696	59693697	0.394459	-0.0266856	0.00431304	6.12463e-10	0.040603	-6.2074	Anthropometry	0.00229524
Height.EUR.MVP.PLoSGen2022	10	Height	CpG30757477	77769487	77769488		0.0316044	0.00511097	6.26411e-10			Anthropometry
Height.EUR.MVP.PLoSGen2022	10	Height	CpG30757565	77772172	77772173	0.279557	0.0263463	0.00421862	4.23163e-10	0.0324306	6.24264	Anthropometry	0.000296847	0.995624
Height.EUR.MVP.PLoSGen2022	10	Height	CpG30758135	77792334	77792335	0.19932	0.0309477	0.00478812	1.02359e-10	0.00689003	6.48052	Anthropometry	0.000422134	0.994969
Height.EUR.MVP.PLoSGen2022	10	Height	CpG30758565	77805896	77805897	0.217867	0.0434306	0.00657782	4.04055e-11	0.00325074	6.59292	Anthropometry	0.000296847	0.996423
Height.EUR.MVP.PLoSGen2022	10	Height	CpG30758609	77806873	77806874	0.213859	0.0314501	0.00482624	7.19749e-11	0.00479988	6.53484	Anthropometry	0.000296847	0.99484
Height.EUR.MVP.PLoSGen2022	10	Height	CpG30759099	77819492	77819493	0.206043	0.0366947	0.00577497	2.09649e-10	0.0168616	6.34412	Anthropometry	0.000422134	0.994794
Height.EUR.MVP.PLoSGen2022	10	Height	CpG30759231	77822420	77822421	0.257409	0.0271727	0.00417168	7.33687e-11	0.00584659	6.50525	Anthropometry	0.00124814	0.993168
Height.EUR.MVP.PLoSGen2022	10	Height	CpG30759421	77828451	77828452		0.024605	0.00398012	6.33064e-10			Anthropometry
Height.EUR.MVP.PLoSGen2022	10	Height	CpG30759515	77830927	77830928	0.270326	0.0279556	0.00433628	1.14168e-10	0.00883003	6.44299	Anthropometry	0.000422134	0.993586
Height.EUR.MVP.PLoSGen2022	10	Height	CpG30760421	77857889	77857890	0.260498	0.0266015	0.0040925	8.02868e-11	0.00633631	6.49315	Anthropometry	0.000422134	0.993566
Height.EUR.MVP.PLoSGen2022	10	Height	CpG30760585	77865724	77865725	0.253167	0.0375633	0.00578301	8.27786e-11	0.00696825	6.47881	Anthropometry	0.00124814	0.989951
Height.EUR.MVP.PLoSGen2022	10	Height	CpG30762035	77920640	77920641		0.0427443	0.00649635	4.71251e-11			Anthropometry
Height.EUR.MVP.PLoSGen2022	10	Height	CpG30762057	77921749	77921750	0.369465	0.0287836	0.00447029	1.20378e-10	0.00754744	6.46675	Anthropometry	0.00124814	0.98543
Height.EUR.MVP.PLoSGen2022	10	Height	CpG30762099	77923160	77923161	0.408289	0.0274784	0.00421073	6.76355e-11	0.00589834	6.50392	Anthropometry	0.00124814	0.985706
Height.EUR.MVP.PLoSGen2022	10	Height	CpG30534491	68074202	68074203		0.829409	0.125165	3.43729e-11			Anthropometry
Height.EUR.MVP.PLoSGen2022	10	Height	CpG30534831	68085276	68085277		-0.128738	0.0198794	9.42226e-11			Anthropometry
Height.EUR.MVP.PLoSGen2022	10	Height	CpG30536131	68153992	68153993	0.0995859	0.914767	0.14607	3.78737e-10	0.0306433	6.2515	Anthropometry		0.83676
Height.EUR.MVP.PLoSGen2022	10	Height	CpG30536795	68187014	68187015	0.204541	0.0497275	0.00761832	6.69437e-11	0.00630618	6.49386	Anthropometry	0.0206932
Height.EUR.MVP.PLoSGen2022	10	Height	CpG30536877	68194532	68194533		-0.0250067	0.0040159	4.75681e-10			Anthropometry
Height.EUR.MVP.PLoSGen2022	10	Height	CpG30537681	68231073	68231074	0.0650921	1.68813	0.269025	3.4965e-10	0.0068618	6.48114	Anthropometry
Height.EUR.MVP.PLoSGen2022	10	Height	CpG30789843	79163923	79163924		0.146083	0.0190428	1.70246e-14			Anthropometry
Height.EUR.MVP.PLoSGen2022	10	Height	CpG30790009	79169035	79169036	0.534758	0.0688238	0.00851009	6.09952e-16	3.40863e-08	8.12369	Anthropometry	5.13372e-09
Height.EUR.MVP.PLoSGen2022	10	Height	CpG30795579	79319186	79319187	0.463762	0.0406441	0.0053111	1.96852e-14	3.78344e-06	7.53141	Anthropometry	2.67623e-07
Height.EUR.MVP.PLoSGen2022	10	Height	CpG30795777	79329404	79329405	0.397765	-0.0476748	0.00544416	2.00433e-18	2.77474e-10	-8.68823	Anthropometry	3.57256e-13	0.99856
Height.EUR.MVP.PLoSGen2022	10	Height	CpG30796605	79355681	79355682		0.112957	0.0137786	2.4447e-16			Anthropometry
Height.EUR.MVP.PLoSGen2022	10	Height	CpG30796849	79373072	79373073	0.316671	0.374579	0.0437967	1.20265e-17	1.00258e-09	8.54105	Anthropometry	5.21102e-12	0.963267
Height.EUR.MVP.PLoSGen2022	10	Height	CpG30796957	79377719	79377720	0.467116	0.0654783	0.00742011	1.10021e-18	7.744e-11	8.83209	Anthropometry	5.21102e-12	0.962595
Height.EUR.MVP.PLoSGen2022	10	Height	CpG30797025	79378516	79378517		0.147841	0.0221034	2.2528e-11			Anthropometry
Height.EUR.MVP.PLoSGen2022	10	Height	CpG30801379	79541588	79541589		-0.279165	0.0433357	1.1798e-10			Anthropometry
Height.EUR.MVP.PLoSGen2022	10	Height	CpG30804175	79708760	79708761	0.0179966	0.114631	0.0178704	1.41202e-10	0.000504313	6.86411	Anthropometry
Height.EUR.MVP.PLoSGen2022	10	Height	CpG30537851	68231997	68231998	0.0841768	-0.916837	0.142827	1.36965e-10	0.00411669	-6.55778	Anthropometry
Height.EUR.MVP.PLoSGen2022	10	Height	CpG30539745	68321805	68321806		0.0766829	0.0122418	3.75172e-10			Anthropometry
Height.EUR.MVP.PLoSGen2022	10	Height	CpG30540493	68347033	68347034	0.104473	0.0627649	0.0101296	5.7837e-10	0.0440287	6.19466	Anthropometry	0.0245674
Height.EUR.MVP.PLoSGen2022	10	Height	CpG30541085	68370005	68370006		0.0388209	0.00627801	6.26452e-10			Anthropometry
Height.EUR.MVP.PLoSGen2022	10	Height	CpG30541121	68371086	68371087		0.054156	0.00872058	5.29379e-10			Anthropometry
Height.EUR.MVP.PLoSGen2022	10	Height	CpG30541271	68379846	68379847		0.0446123	0.00718831	5.42722e-10			Anthropometry
Height.EUR.MVP.PLoSGen2022	10	Height	CpG30541497	68387775	68387776	0.0855243	0.0646969	0.0104299	5.53929e-10	0.0396793	6.21102	Anthropometry	0.0143656
Height.EUR.MVP.PLoSGen2022	10	Height	CpG30541705	68394920	68394921	0.252866	0.0391589	0.00620231	2.72612e-10	0.0312037	6.24867	Anthropometry	0.0245674
Height.EUR.MVP.PLoSGen2022	10	Height	CpG30542381	68412199	68412200	0.0693719	0.100088	0.0155655	1.27485e-10	0.00761307	6.46545	Anthropometry
Height.EUR.MVP.PLoSGen2022	10	Height	CpG30542861	68426755	68426756	0.139944	0.0414331	0.00637139	7.87347e-11	0.0111826	6.40706	Anthropometry	0.0245674
Height.EUR.MVP.PLoSGen2022	10	Height	CpG30542981	68429985	68429986	0.117996	0.0564326	0.00862763	6.11434e-11	0.0249849	6.2833	Anthropometry	0.0174566
Height.EUR.MVP.PLoSGen2022	10	Height	CpG31070753	96000424	96000425	0.438409	0.0312525	0.00438317	1.00275e-12	4.33143e-05	7.20637	Anthropometry	0.00180126
Height.EUR.MVP.PLoSGen2022	10	Height	CpG31070869	96011740	96011741	0.0480277	0.126555	0.0158893	1.65504e-15	5.09493e-07	7.7889	Anthropometry		0.930804
Height.EUR.MVP.PLoSGen2022	10	Height	CpG31071779	96065210	96065211	0.181977	0.0530078	0.00658579	8.3602e-16	5.57947e-08	8.0637	Anthropometry	3.80051e-11
Height.EUR.MVP.PLoSGen2022	10	Height	CpG31072021	96078716	96078717	0.439754	0.0411678	0.00491994	5.88288e-17	4.80433e-09	8.3581	Anthropometry	3.06103e-10
Height.EUR.MVP.PLoSGen2022	10	Height	CpG31073391	96155887	96155888	0.41408	0.0353362	0.00422589	6.17553e-17	4.18716e-09	8.37431	Anthropometry	1.51305e-12	0.983194
Height.EUR.MVP.PLoSGen2022	10	Height	CpG31079927	96498233	96498234	0.015169	-0.1378	0.0218783	3.00595e-10	3.45902e-08	-8.12191	Anthropometry		0.81881
Height.EUR.MVP.PLoSGen2022	10	Height	CpG31185363	100899177	100899178	0.438387	-0.0492036	0.00661064	9.83568e-14	7.89251e-06	-7.43482	Anthropometry	1.14764e-07	0.987679
Height.EUR.MVP.PLoSGen2022	10	Height	CpG31185407	100900908	100900909	0.518098	-0.0473985	0.00634863	8.2704e-14	6.51163e-06	-7.4602	Anthropometry	1.37855e-07	0.986818
Height.EUR.MVP.PLoSGen2022	10	Height	CpG31185479	100903807	100903808	0.423241	-0.0667803	0.0090625	1.72086e-13	1.46441e-05	-7.35267	Anthropometry	1.56867e-07	0.983793
Height.EUR.MVP.PLoSGen2022	10	Height	CpG31186105	100932724	100932725	0.0974096	-0.0869655	0.0118133	1.81598e-13	1.72195e-05	-7.331	Anthropometry	1.14764e-07	0.980305
Height.EUR.MVP.PLoSGen2022	10	Height	CpG31186333	100943375	100943376	0.340693	-0.0342932	0.00495782	4.61332e-12	0.00016529	-7.02164	Anthropometry	0.00123842
Height.EUR.MVP.PLoSGen2022	10	Height	CpG31186823	100969163	100969164		0.641551	0.0905138	1.36181e-12			Anthropometry
Height.EUR.MVP.PLoSGen2022	10	Height	CpG31187901	100994452	100994453	0.0789757	1.55036	0.244361	2.23079e-10	0.0193675	6.32275	Anthropometry
Height.EUR.MVP.PLoSGen2022	10	Height	CpG31188951	101009979	101009980	0.0299077	0.142123	0.0217066	5.85225e-11	0.00657161	6.48765	Anthropometry		0.877714
Height.EUR.MVP.PLoSGen2022	10	Height	CpG31222953	102172851	102172852		-0.241115	0.0304777	2.54967e-15			Anthropometry
Height.EUR.MVP.PLoSGen2022	10	Height	CpG31223301	102180607	102180608	0.0196578	0.109256	0.0170439	1.45226e-10	0.00178022	6.6817	Anthropometry
Height.EUR.MVP.PLoSGen2022	10	Height	CpG31224733	102230531	102230532		0.322248	0.0480688	2.02939e-11			Anthropometry
Height.EUR.MVP.PLoSGen2022	10	Height	CpG31226405	102288538	102288539	0.0272899	-0.129707	0.0191871	1.37857e-11	0.000272169	-6.95163	Anthropometry
Height.EUR.MVP.PLoSGen2022	10	Height	CpG31227251	102325941	102325942		0.228597	0.029196	4.88939e-15			Anthropometry
Height.EUR.MVP.PLoSGen2022	10	Height	CpG31228771	102390886	102390887		0.201962	0.0322985	4.02714e-10			Anthropometry
Height.EUR.MVP.PLoSGen2022	10	Height	CpG31233007	102467619	102467620	0.048186	-0.369057	0.0528184	2.80279e-12	0.000874219	-6.78513	Anthropometry	1.13033e-13
Height.EUR.MVP.PLoSGen2022	10	Height	CpG31233011	102467711	102467712	0.333449	-0.0654515	0.00796334	2.05042e-16	1.0999e-08	-8.2598	Anthropometry	5.16811e-09
Height.EUR.MVP.PLoSGen2022	10	Height	CpG31233033	102468001	102468002	0.0276852	-0.331529	0.0453969	2.81629e-13	2.20784e-05	-7.29762	Anthropometry		0.908493
Height.EUR.MVP.PLoSGen2022	10	Height	CpG31233179	102471175	102471176	0.24082	-0.0383936	0.00488631	3.92253e-15	3.98969e-07	-7.81975	Anthropometry	1.27238e-09
Height.EUR.MVP.PLoSGen2022	10	Height	CpG31233439	102478703	102478704	0.29424	0.0610906	0.00634396	5.98913e-22	5.38618e-14	9.61156	Anthropometry	5.37466e-17	0.949076
Height.EUR.MVP.PLoSGen2022	10	Height	CpG31233509	102480810	102480811		-0.259178	0.0298824	4.19888e-18			Anthropometry
Height.EUR.MVP.PLoSGen2022	10	Height	CpG31233633	102485190	102485191	0.335041	0.0543172	0.00577146	4.89815e-21	3.2562e-13	9.42454	Anthropometry	1.56643e-17	0.970669
Height.EUR.MVP.PLoSGen2022	10	Height	CpG31233665	102485830	102485831	0.316067	0.0497957	0.0053259	8.78746e-21	4.16082e-13	9.39878	Anthropometry	2.99269e-14	0.887525
Height.EUR.MVP.PLoSGen2022	10	Height	CpG31233687	102486545	102486546	0.425961	-0.0485895	0.00545016	4.86756e-19	2.04735e-11	-8.97966	Anthropometry	1.27238e-09
Height.EUR.MVP.PLoSGen2022	10	Height	CpG31233733	102487724	102487725	0.318627	0.0503297	0.00539773	1.11796e-20	7.77414e-13	9.33277	Anthropometry	3.86318e-16	0.722609
Height.EUR.MVP.PLoSGen2022	10	Height	CpG31233741	102487780	102487781	0.331823	0.0524718	0.00551395	1.79629e-21	8.38975e-14	9.56583	Anthropometry	3.78117e-16	0.936378
Height.EUR.MVP.PLoSGen2022	10	Height	CpG31233931	102494865	102494866	0.410486	0.0429528	0.00447189	7.61138e-22	2.21001e-14	9.70285	Anthropometry	3.54985e-16
Height.EUR.MVP.PLoSGen2022	10	Height	CpG31233959	102495340	102495341	0.402117	0.0448598	0.00478889	7.42862e-21	5.18514e-13	9.37559	Anthropometry	3.78117e-16	0.705023
Height.EUR.MVP.PLoSGen2022	10	Height	CpG31234063	102497963	102497964	0.0258366	-0.12434	0.0197191	2.87171e-10	0.0109297	-6.41054	Anthropometry
Height.EUR.MVP.PLoSGen2022	10	Height	CpG31234499	102504760	102504761		-1.28628	0.139794	3.53671e-20			Anthropometry
Height.EUR.MVP.PLoSGen2022	10	Height	CpG31234597	102509459	102509460	0.356742	-0.140559	0.0165794	2.29228e-17	1.50917e-09	-8.49367	Anthropometry	1.26004e-12
Height.EUR.MVP.PLoSGen2022	10	Height	CpG31234653	102511545	102511546	0.306926	0.0518766	0.00574676	1.76272e-19	1.25533e-11	9.03332	Anthropometry	4.92523e-17	0.955041
Height.EUR.MVP.PLoSGen2022	10	Height	CpG31234659	102511949	102511950	0.0399537	-1.10076	0.119025	2.28425e-20	5.45835e-12	-9.12398	Anthropometry		0.736686
Height.EUR.MVP.PLoSGen2022	10	Height	CpG31234831	102518935	102518936	0.427279	-0.0488557	0.00527751	2.09582e-20	9.85607e-13	-9.3076	Anthropometry	1.26004e-12
Height.EUR.MVP.PLoSGen2022	10	Height	CpG31234911	102520779	102520780	0.342838	0.0530489	0.00555482	1.29619e-21	7.502e-14	9.57739	Anthropometry	5.37466e-17	0.954154
Height.EUR.MVP.PLoSGen2022	10	Height	CpG31234981	102524428	102524429	0.0105114	0.122223	0.0166694	2.26365e-13	2.88287e-06	7.56682	Anthropometry		0.86392
Height.EUR.MVP.PLoSGen2022	10	Height	CpG31235069	102527293	102527294	0.369181	0.0450746	0.00502896	3.15982e-19	2.82517e-11	8.94415	Anthropometry	4.44847e-12
Height.EUR.MVP.PLoSGen2022	10	Height	CpG31235179	102533703	102533704	0.352314	0.0502634	0.00535993	6.74774e-21	5.45616e-13	9.37021	Anthropometry	1.56643e-17	0.9525
Height.EUR.MVP.PLoSGen2022	10	Height	CpG31235343	102540882	102540883	0.251319	0.0773291	0.00824539	6.69348e-21	3.25632e-13	9.42454	Anthropometry	3.02828e-15	0.753809
Height.EUR.MVP.PLoSGen2022	10	Height	CpG31235441	102543175	102543176	0.31245	0.0578552	0.00616215	6.06832e-21	3.37969e-13	9.42063	Anthropometry	1.36633e-17	0.954132
Height.EUR.MVP.PLoSGen2022	10	Height	CpG31235529	102547746	102547747	0.35141	0.0563196	0.00605895	1.46815e-20	1.10296e-12	9.29564	Anthropometry	3.18707e-16	0.881228
Height.EUR.MVP.PLoSGen2022	10	Height	CpG31235763	102556569	102556570	0.338352	0.061882	0.00662717	9.85264e-21	4.19682e-13	9.39787	Anthropometry	1.56643e-17	0.960415
Height.EUR.MVP.PLoSGen2022	10	Height	CpG31235955	102563270	102563271	0.445947	0.0427783	0.00486859	1.54169e-18	1.23295e-10	8.77993	Anthropometry	1.52015e-13
Height.EUR.MVP.PLoSGen2022	10	Height	CpG31235957	102563396	102563397	0.10902	0.115723	0.013277	2.88076e-18	1.40612e-10	8.76514	Anthropometry	8.29673e-14
Height.EUR.MVP.PLoSGen2022	10	Height	CpG31236291	102577228	102577229	0.406295	-0.0444235	0.00491851	1.687e-19	7.66021e-12	-9.0872	Anthropometry	1.13033e-13
Height.EUR.MVP.PLoSGen2022	10	Height	CpG31236341	102578180	102578181	0.510094	-0.0298339	0.00431721	4.83042e-12	0.000472265	-6.87348	Anthropometry	1.19406e-05
Height.EUR.MVP.PLoSGen2022	10	Height	CpG31236387	102579372	102579373	0.0149863	-1.08924	0.139295	5.29809e-15	4.02524e-07	-7.81863	Anthropometry
Height.EUR.MVP.PLoSGen2022	10	Height	CpG31236401	102579728	102579729	0.0118429	-0.902271	0.12375	3.07494e-13	2.89493e-10	-8.68341	Anthropometry
Height.EUR.MVP.PLoSGen2022	10	Height	CpG31236427	102581128	102581129	0.0170541	-0.814992	0.103217	2.88139e-15	8.27456e-07	-7.72739	Anthropometry
Height.EUR.MVP.PLoSGen2022	10	Height	CpG31236661	102589725	102589726	0.363202	0.0497072	0.00561264	8.27201e-19	5.19378e-11	8.87665	Anthropometry	1.26017e-13
Height.EUR.MVP.PLoSGen2022	10	Height	CpG31236731	102591859	102591860	0.31537	0.0754819	0.00821022	3.79712e-20	1.53638e-12	9.26032	Anthropometry	2.396e-17	0.953146
Height.EUR.MVP.PLoSGen2022	10	Height	CpG31236859	102597528	102597529	0.0131248	-2.27938	0.27304	6.93433e-17	2.56136e-09	-8.432	Anthropometry
Height.EUR.MVP.PLoSGen2022	10	Height	CpG31236913	102599447	102599448		-0.947974	0.147684	1.37222e-10			Anthropometry
Height.EUR.MVP.PLoSGen2022	10	Height	CpG31237137	102608708	102608709	0.0124153	0.686222	0.0856763	1.15206e-15	1.67935e-07	7.92795	Anthropometry	8.31466e-14
Height.EUR.MVP.PLoSGen2022	10	Height	CpG31237223	102612214	102612215	0.160468	0.222597	0.0235809	3.73732e-21	3.67342e-13	9.41188	Anthropometry	9.11515e-14
Height.EUR.MVP.PLoSGen2022	10	Height	CpG31237279	102613545	102613546	0.127623	-0.178299	0.0202934	1.54896e-18	2.73476e-10	-8.68988	Anthropometry	7.55454e-14
Height.EUR.MVP.PLoSGen2022	10	Height	CpG31237293	102614000	102614001	0.330188	0.0923956	0.0104573	9.96275e-19	8.73272e-11	8.81864	Anthropometry	1.89924e-13
Height.EUR.MVP.PLoSGen2022	10	Height	CpG31237297	102614146	102614147	0.406601	0.0508682	0.00572588	6.45536e-19	3.70625e-11	8.91412	Anthropometry	1.66267e-13
Height.EUR.MVP.PLoSGen2022	10	Height	CpG31237355	102615500	102615501	0.337807	0.113118	0.012583	2.47877e-19	1.45679e-11	9.01702	Anthropometry	7.55454e-14
Height.EUR.MVP.PLoSGen2022	10	Height	CpG31237431	102618805	102618806	0.461693	0.0443543	0.0050163	9.39982e-19	5.95034e-11	8.8615	Anthropometry	2.05757e-13
Height.EUR.MVP.PLoSGen2022	10	Height	CpG31237437	102618992	102618993	0.383793	0.0513419	0.00588503	2.68202e-18	1.0083e-10	8.80253	Anthropometry	1.52015e-13
Height.EUR.MVP.PLoSGen2022	10	Height	CpG31237495	102620356	102620357	0.0132009	0.130127	0.0210358	6.17112e-10	0.0212215	6.30862	Anthropometry
Height.EUR.MVP.PLoSGen2022	10	Height	CpG31237509	102620928	102620929	0.477674	0.04534	0.00511203	7.36322e-19	5.2382e-11	8.8757	Anthropometry	1.66267e-13
Height.EUR.MVP.PLoSGen2022	10	Height	CpG31238067	102641445	102641446	0.300974	-0.049484	0.00582084	1.87664e-17	1.29433e-09	-8.51149	Anthropometry	4.68222e-12
Height.EUR.MVP.PLoSGen2022	10	Height	CpG31238321	102643264	102643265	0.0179849	-0.581754	0.0823705	1.63353e-12	2.13537e-05	-7.30211	Anthropometry		0.7354
Height.EUR.MVP.PLoSGen2022	10	Height	CpG31238911	102648844	102648845	0.0150457	-2.49308	0.320835	7.81192e-15	6.28234e-09	-8.32639	Anthropometry		0.708254
Height.EUR.MVP.PLoSGen2022	10	Height	CpG31239367	102659763	102659764		-0.280718	0.0355109	2.67719e-15			Anthropometry
Height.EUR.MVP.PLoSGen2022	10	Height	CpG31240623	102697698	102697699	0.415894	0.0509776	0.00665922	1.93028e-14	2.68439e-06	7.57609	Anthropometry	1.25037e-07
Height.EUR.MVP.PLoSGen2022	10	Height	CpG31240669	102700277	102700278	0.338113	0.0558715	0.00643819	4.02255e-18	3.21277e-10	8.67156	Anthropometry	8.76872e-13
Height.EUR.MVP.PLoSGen2022	10	Height	CpG31240875	102708016	102708017	0.383371	0.0514591	0.00562742	5.99877e-20	3.19525e-12	9.18181	Anthropometry	1.85782e-13
Height.EUR.MVP.PLoSGen2022	10	Height	CpG31242563	102760439	102760440	0.402553	-0.045421	0.00551701	1.8271e-16	1.1039e-08	-8.25936	Anthropometry	3.44582e-11
Height.EUR.MVP.PLoSGen2022	10	Height	CpG31243027	102775697	102775698	0.0138728	0.134038	0.019445	5.4553e-12	5.82732e-05	7.16584	Anthropometry
Height.EUR.MVP.PLoSGen2022	10	Height	CpG31243185	102781362	102781363	0.238532	0.122363	0.0180103	1.09001e-11	0.0002537	6.96154	Anthropometry	7.02585e-12
Height.EUR.MVP.PLoSGen2022	10	Height	CpG31243213	102782977	102782978	0.117193	-0.77454	0.08908	3.47203e-18	3.19677e-10	-8.67213	Anthropometry	4.08413e-12
Height.EUR.MVP.PLoSGen2022	10	Height	CpG31243215	102782983	102782984	0.0719851	-0.75841	0.088086	7.31411e-18	2.89958e-10	-8.68323	Anthropometry	2.63631e-11
Height.EUR.MVP.PLoSGen2022	10	Height	CpG31243217	102783027	102783028	0.120826	-0.478917	0.0580341	1.55332e-16	9.75616e-09	-8.2741	Anthropometry	2.54876e-11
Height.EUR.MVP.PLoSGen2022	10	Height	CpG31243249	102784125	102784126	0.418173	0.0363869	0.00431048	3.13286e-17	1.90961e-09	8.46629	Anthropometry	1.63769e-08
Height.EUR.MVP.PLoSGen2022	10	Height	CpG31244629	102829038	102829039		-0.163316	0.0229393	1.08348e-12			Anthropometry
Height.EUR.MVP.PLoSGen2022	10	Height	CpG31247167	102917113	102917114	0.0404013	1.2818	0.191983	2.44518e-11	0.000510786	6.86229	Anthropometry
Height.EUR.MVP.PLoSGen2022	10	Height	CpG31250615	103054129	103054130	0.0133538	0.362311	0.0533601	1.12199e-11	0.000491051	6.86792	Anthropometry
Height.EUR.MVP.PLoSGen2022	10	Height	CpG31250633	103054512	103054513	0.0864263	0.307113	0.0460619	2.60382e-11	0.000791287	6.79951	Anthropometry
Height.EUR.MVP.PLoSGen2022	10	Height	CpG31250995	103069727	103069728	0.0497156	0.488856	0.0727843	1.86139e-11	0.00055475	6.85049	Anthropometry
Height.EUR.MVP.PLoSGen2022	10	Height	CpG31250997	103069733	103069734	0.0183748	0.480938	0.0750822	1.49897e-10	0.00444779	6.54623	Anthropometry
Height.EUR.MVP.PLoSGen2022	10	Height	CpG31251001	103069769	103069770	0.0435769	0.213991	0.031476	1.05691e-11	0.00205208	6.66085	Anthropometry
Height.EUR.MVP.PLoSGen2022	10	Height	CpG31254073	103193851	103193852		-0.236576	0.0376403	3.27432e-10			Anthropometry
Height.EUR.MVP.PLoSGen2022	10	Height	CpG31261679	103440681	103440682	0.0100396	-0.165139	0.0244293	1.3811e-11	0.012782	-6.38664	Anthropometry
Height.EUR.MVP.PLoSGen2022	10	Height	CpG31615665	122406098	122406099	0.515447	-0.0280082	0.00441192	2.17725e-10	0.0143277	-6.36915	Anthropometry	0.000325392	0.979337
Height.EUR.MVP.PLoSGen2022	10	Height	CpG31615695	122407946	122407947	0.203069	0.184781	0.02895	1.73916e-10	0.00680275	6.48244	Anthropometry	0.000315283	0.978605
Height.EUR.MVP.PLoSGen2022	11	Height	CpG32079177	1968652	1968653	0.0923819	-0.085896	0.0135372	2.22127e-10	0.00500264	-6.52864	Anthropometry
Height.EUR.MVP.PLoSGen2022	11	Height	CpG32079407	1971097	1971098	0.175872	-0.0703658	0.0101824	4.82903e-12	0.000418314	-6.89076	Anthropometry
Height.EUR.MVP.PLoSGen2022	11	Height	CpG32095413	2302376	2302377	0.017958	-0.325349	0.0404552	8.82389e-16	2.23604e-07	-7.89231	Anthropometry
Height.EUR.MVP.PLoSGen2022	11	Height	CpG32112813	2745051	2745052	0.165305	-0.0688666	0.0101159	9.91173e-12	0.0025628	-6.62812	Anthropometry	0.000454959
Height.EUR.MVP.PLoSGen2022	11	Height	CpG32113003	2749580	2749581	0.143293	-0.0981315	0.0126339	8.01778e-15	1.51358e-06	-7.65011	Anthropometry	3.87751e-10	0.996363
Height.EUR.MVP.PLoSGen2022	11	Height	CpG32113931	2776336	2776337		-0.0548317	0.0070358	6.53083e-15			Anthropometry
Height.EUR.MVP.PLoSGen2022	11	Height	CpG32114245	2786291	2786292	0.228413	0.104456	0.0154478	1.36227e-11	0.00137191	6.71977	Anthropometry
Height.EUR.MVP.PLoSGen2022	11	Height	CpG32114343	2789501	2789502	0.178279	-0.0693745	0.0088503	4.55388e-15	1.87239e-07	-7.91442	Anthropometry	3.87751e-10	0.996365
Height.EUR.MVP.PLoSGen2022	11	Height	CpG32126831	3055027	3055028	0.46727	0.393538	0.0597967	4.66484e-11	6.87857e-05	7.14309	Anthropometry
Height.EUR.MVP.PLoSGen2022	11	Height	CpG32313301	12628220	12628221		0.0355231	0.0057424	6.16638e-10			Anthropometry
Height.EUR.MVP.PLoSGen2022	11	Height	CpG32313487	12638653	12638654	0.393449	-0.0424407	0.00553072	1.67187e-14	1.18687e-06	-7.68132	Anthropometry	8.90003e-07
Height.EUR.MVP.PLoSGen2022	11	Height	CpG32313667	12650032	12650033	0.407253	-0.0454475	0.00520259	2.42477e-18	2.05212e-10	-8.72245	Anthropometry	9.67372e-14	0.973224
Height.EUR.MVP.PLoSGen2022	11	Height	CpG32313681	12651789	12651790	0.189163	-0.0488293	0.00604326	6.4789e-16	4.25316e-07	-7.81169	Anthropometry	1.11485e-13	0.977205
Height.EUR.MVP.PLoSGen2022	11	Height	CpG32313773	12657242	12657243	0.432413	-0.0527735	0.00604961	2.69823e-18	2.95052e-10	-8.68125	Anthropometry	1.34945e-13	0.973267
Height.EUR.MVP.PLoSGen2022	11	Height	CpG32313813	12660116	12660117	0.0209378	0.176599	0.0232953	3.43225e-14	1.93714e-06	7.61832	Anthropometry		0.845179
Height.EUR.MVP.PLoSGen2022	11	Height	CpG32313837	12662536	12662537	0.227939	-0.079851	0.00881625	1.33771e-19	8.75228e-12	-9.07269	Anthropometry	1.1735e-13	0.976539
Height.EUR.MVP.PLoSGen2022	11	Height	CpG32313841	12662618	12662619	0.440549	-0.0415167	0.0046269	2.88784e-19	1.91139e-11	-8.98721	Anthropometry	1.11485e-13	0.97931
Height.EUR.MVP.PLoSGen2022	11	Height	CpG32313961	12671803	12671804		-0.0248115	0.00401111	6.1832e-10			Anthropometry
Height.EUR.MVP.PLoSGen2022	11	Height	CpG32314025	12673658	12673659	0.0486523	0.934079	0.104856	5.18629e-19	1.67668e-10	8.74529	Anthropometry		0.972072
Height.EUR.MVP.PLoSGen2022	11	Height	CpG32314957	12698238	12698239	0.0322852	-0.529551	0.0684022	9.80748e-15	4.6882e-06	-7.50337	Anthropometry
Height.EUR.MVP.PLoSGen2022	11	Height	CpG32315465	12727385	12727386		-0.139646	0.0222662	3.57201e-10			Anthropometry
Height.EUR.MVP.PLoSGen2022	11	Height	CpG32315933	12756072	12756073	0.431775	-0.0352909	0.00454728	8.43451e-15	1.32041e-06	-7.66765	Anthropometry	2.39255e-10
Height.EUR.MVP.PLoSGen2022	11	Height	CpG32316375	12783135	12783136	0.0622606	-0.0967776	0.0131805	2.09642e-13	1.45425e-05	-7.3536	Anthropometry
Height.EUR.MVP.PLoSGen2022	11	Height	CpG32316513	12790970	12790971	0.0677309	0.803347	0.103129	6.71656e-15	3.55893e-07	7.83412	Anthropometry
Height.EUR.MVP.PLoSGen2022	11	Height	CpG32316671	12801040	12801041	0.393325	-0.104414	0.0137274	2.82103e-14	2.41664e-06	-7.58971	Anthropometry	1.69926e-07
Height.EUR.MVP.PLoSGen2022	11	Height	CpG32316991	12816104	12816105	0.0203663	0.370849	0.0491716	4.63059e-14	1.83836e-07	7.9167	Anthropometry	0.0190407
Height.EUR.MVP.PLoSGen2022	11	Height	CpG32317119	12820444	12820445	0.360418	-0.0344121	0.00478254	6.2295e-13	1.45642e-05	-7.35341	Anthropometry	1.13748e-07
Height.EUR.MVP.PLoSGen2022	11	Height	CpG32317529	12839975	12839976		0.0483728	0.00702246	5.64662e-12			Anthropometry
Height.EUR.MVP.PLoSGen2022	11	Height	CpG32318149	12869948	12869949	0.442443	-0.032183	0.0048567	3.4368e-11	0.00252286	-6.63043	Anthropometry	0.00304996
Height.EUR.MVP.PLoSGen2022	11	Height	CpG32345423	14549557	14549558	0.0914006	-0.087131	0.0135926	1.45349e-10	0.00255732	-6.62843	Anthropometry
Height.EUR.MVP.PLoSGen2022	11	Height	CpG32567847	30454284	30454285	0.139931	-0.0910458	0.0133211	8.2172e-12	0.000587505	-6.84228	Anthropometry		0.971586
Height.EUR.MVP.PLoSGen2022	11	Height	CpG32567849	30454326	30454327	0.190015	-0.108168	0.0163919	4.1431e-11	0.00355774	-6.57951	Anthropometry	0.00459748	0.807408
Height.EUR.MVP.PLoSGen2022	11	Height	CpG32567853	30454420	30454421		-0.124596	0.0195516	1.85777e-10			Anthropometry
Height.EUR.MVP.PLoSGen2022	11	Height	CpG32567891	30457340	30457341		-0.697111	0.106388	5.65625e-11			Anthropometry
Height.EUR.MVP.PLoSGen2022	11	Height	CpG32568283	30485547	30485548	0.438894	0.0212778	0.00340964	4.36269e-10	0.0380822	6.21747	Anthropometry	0.00347856	0.842472
Height.EUR.MVP.PLoSGen2022	11	Height	CpG32859641	47356967	47356968		0.105313	0.0169379	5.04818e-10			Anthropometry
Height.EUR.MVP.PLoSGen2022	11	Height	CpG32860357	47375801	47375802	0.396622	0.0930673	0.0132162	1.8959e-12	0.000102915	7.08752	Anthropometry	0.000751672
Height.EUR.MVP.PLoSGen2022	11	Height	CpG32862671	47426963	47426964	0.260069	-0.225197	0.0319701	1.86825e-12	8.99177e-05	-7.10619	Anthropometry	0.0024201
Height.EUR.MVP.PLoSGen2022	11	Height	CpG32862673	47426983	47426984	0.219084	-0.216807	0.0314371	5.32912e-12	0.000651096	-6.82755	Anthropometry	0.0024201
Height.EUR.MVP.PLoSGen2022	11	Height	CpG32862675	47426988	47426989	0.245123	-0.216894	0.0307834	1.84385e-12	0.000130391	-7.05469	Anthropometry	0.0024201
Height.EUR.MVP.PLoSGen2022	11	Height	CpG32862677	47426992	47426993	0.298623	-0.216243	0.0288942	7.21101e-14	5.30861e-06	-7.48707	Anthropometry	0.0024201
Height.EUR.MVP.PLoSGen2022	11	Height	CpG32862679	47426994	47426995	0.277706	-0.1816	0.0257883	1.89574e-12	4.79007e-05	-7.19264	Anthropometry	0.0024201
Height.EUR.MVP.PLoSGen2022	11	Height	CpG32862681	47427004	47427005	0.246899	-0.229242	0.0325878	1.99819e-12	7.38423e-05	-7.13334	Anthropometry	0.0024201
Height.EUR.MVP.PLoSGen2022	11	Height	CpG32862683	47427032	47427033	0.199209	-0.220512	0.0305311	5.10299e-13	3.90327e-05	-7.22053	Anthropometry	0.0024201
Height.EUR.MVP.PLoSGen2022	11	Height	CpG32862685	47427037	47427038	0.171061	-0.21412	0.0308426	3.85629e-12	0.000252652	-6.96212	Anthropometry	0.0024201
Height.EUR.MVP.PLoSGen2022	11	Height	CpG32862687	47427041	47427042	0.159365	-0.217414	0.0312502	3.47147e-12	0.000171646	-7.01636	Anthropometry	0.0024201
Height.EUR.MVP.PLoSGen2022	11	Height	CpG32862699	47427126	47427127	0.145193	-0.400851	0.0629694	1.94251e-10	0.0266299	-6.27338	Anthropometry	0.00239532
Height.EUR.MVP.PLoSGen2022	11	Height	CpG32862701	47427138	47427139	0.209246	-0.257847	0.0370298	3.32561e-12	0.000235084	-6.97226	Anthropometry	0.00158763
Height.EUR.MVP.PLoSGen2022	11	Height	CpG32862703	47427142	47427143	0.262221	-0.235183	0.034351	7.5702e-12	0.000553685	-6.85077	Anthropometry	0.00111659
Height.EUR.MVP.PLoSGen2022	11	Height	CpG32862705	47427159	47427160	0.282952	-0.286657	0.0392348	2.74834e-13	5.03286e-05	-7.18589	Anthropometry	0.00239532
Height.EUR.MVP.PLoSGen2022	11	Height	CpG32862707	47427189	47427190	0.247443	-0.208752	0.0292442	9.45447e-13	9.05038e-05	-7.10529	Anthropometry	0.00239532
Height.EUR.MVP.PLoSGen2022	11	Height	CpG32862709	47427195	47427196	0.194166	-0.274857	0.036532	5.32286e-14	3.98144e-06	-7.52475	Anthropometry	0.00239532
Height.EUR.MVP.PLoSGen2022	11	Height	CpG32862711	47427212	47427213	0.244257	-0.31465	0.0444305	1.42241e-12	8.43127e-05	-7.11507	Anthropometry	0.00158763
Height.EUR.MVP.PLoSGen2022	11	Height	CpG32862713	47427218	47427219	0.196016	-0.33102	0.0507736	7.05279e-11	0.00444597	-6.54629	Anthropometry	0.00158763
Height.EUR.MVP.PLoSGen2022	11	Height	CpG32862715	47427220	47427221	0.245236	-0.250394	0.0373093	1.92893e-11	0.00197148	-6.66674	Anthropometry	0.00158763
Height.EUR.MVP.PLoSGen2022	11	Height	CpG32862719	47427250	47427251	0.126118	-0.23354	0.0368827	2.42048e-10	0.0199779	-6.31796	Anthropometry	0.00158763
Height.EUR.MVP.PLoSGen2022	11	Height	CpG32862721	47427258	47427259	0.235671	-0.292643	0.0428084	8.13722e-12	0.00042904	-6.88715	Anthropometry	0.00239532
Height.EUR.MVP.PLoSGen2022	11	Height	CpG32862723	47427280	47427281	0.241271	-0.502876	0.0772847	7.67733e-11	0.00455398	-6.5427	Anthropometry	0.00239532
Height.EUR.MVP.PLoSGen2022	11	Height	CpG32863003	47436237	47436238	0.594624	0.0319649	0.00493093	9.0203e-11	0.00439279	6.54809	Anthropometry	0.00169683
Height.EUR.MVP.PLoSGen2022	11	Height	CpG32863185	47440563	47440564	0.557687	0.0415148	0.00651246	1.83351e-10	0.00832606	6.4519	Anthropometry	0.00169683
Height.EUR.MVP.PLoSGen2022	11	Height	CpG32864957	47505499	47505500	0.37567	0.0405693	0.00526033	1.23554e-14	8.49121e-07	7.72409	Anthropometry	8.66369e-09
Height.EUR.MVP.PLoSGen2022	11	Height	CpG32867697	47584930	47584931	0.420103	0.0543938	0.00731054	1.00335e-13	1.42895e-05	7.35595	Anthropometry	1.95801e-08
Height.EUR.MVP.PLoSGen2022	11	Height	CpG32868611	47600586	47600587	0.358283	0.0622218	0.00764002	3.81828e-16	3.0606e-08	8.13675	Anthropometry	7.62039e-09
Height.EUR.MVP.PLoSGen2022	11	Height	CpG32868627	47600859	47600860	0.387146	0.0467484	0.00717009	7.03461e-11	0.0121719	6.39411	Anthropometry	0.00076772
Height.EUR.MVP.PLoSGen2022	11	Height	CpG32868813	47606949	47606950	0.0480572	0.182947	0.0276267	3.54148e-11	0.00394201	6.56424	Anthropometry	1.16518e-08	0.913837
Height.EUR.MVP.PLoSGen2022	11	Height	CpG32868817	47606993	47606994	0.0596922	0.620973	0.0869433	9.17953e-13	0.000286867	6.94421	Anthropometry	7.62039e-09
Height.EUR.MVP.PLoSGen2022	11	Height	CpG32868849	47608547	47608548	0.0552642	0.206013	0.0246896	7.17656e-17	6.16899e-09	8.32854	Anthropometry		0.938477
Height.EUR.MVP.PLoSGen2022	11	Height	CpG32868851	47608584	47608585	0.0892834	0.154433	0.0207131	8.92964e-14	1.20152e-05	7.37907	Anthropometry	1.35871e-08	0.91248
Height.EUR.MVP.PLoSGen2022	11	Height	CpG32868857	47608680	47608681	0.0146669	0.189133	0.0290718	7.7324e-11	0.00408916	6.55878	Anthropometry
Height.EUR.MVP.PLoSGen2022	11	Height	CpG32869287	47626489	47626490	0.39589	0.0508768	0.00648108	4.15863e-15	2.01305e-07	7.9054	Anthropometry	8.66369e-09
Height.EUR.MVP.PLoSGen2022	11	Height	CpG32870225	47648308	47648309		0.0347989	0.0055532	3.69347e-10			Anthropometry
Height.EUR.MVP.PLoSGen2022	11	Height	CpG32870229	47648332	47648333	0.216142	0.0375561	0.00562947	2.53475e-11	0.00614266	6.49782	Anthropometry	0.000140496
Height.EUR.MVP.PLoSGen2022	11	Height	CpG32871683	47701959	47701960	0.193358	0.070214	0.00890939	3.25041e-15	3.24933e-07	7.84554	Anthropometry	3.25783e-10	0.961979
Height.EUR.MVP.PLoSGen2022	11	Height	CpG32872861	47740336	47740337		0.249219	0.0388532	1.41398e-10			Anthropometry
Height.EUR.MVP.PLoSGen2022	11	Height	CpG32873567	47761523	47761524	0.355821	0.048206	0.00578563	7.94642e-17	8.74022e-09	8.28719	Anthropometry	1.07552e-10	0.981446
Height.EUR.MVP.PLoSGen2022	11	Height	CpG32875647	47825158	47825159	0.415572	0.0410062	0.00492344	8.16841e-17	1.76078e-08	8.20344	Anthropometry	7.12561e-10	0.930506
Height.EUR.MVP.PLoSGen2022	11	Height	CpG32876409	47852811	47852812	0.36158	0.0424124	0.0052146	4.17419e-16	7.70355e-08	8.02419	Anthropometry	1.07552e-10	0.958437
Height.EUR.MVP.PLoSGen2022	11	Height	CpG32876815	47868298	47868299	0.338406	0.040031	0.00505848	2.49953e-15	1.60215e-07	7.93379	Anthropometry	1.07552e-10	0.970743
Height.EUR.MVP.PLoSGen2022	11	Height	CpG32877071	47881330	47881331	0.0663482	0.289899	0.0422879	7.11354e-12	0.000295239	6.94015	Anthropometry	4.43596e-10	0.958246
Height.EUR.MVP.PLoSGen2022	11	Height	CpG32879517	47961924	47961925	0.335036	0.0457522	0.00577459	2.31804e-15	5.65116e-07	7.7758	Anthropometry	3.25559e-06
Height.EUR.MVP.PLoSGen2022	11	Height	CpG32879749	47969055	47969056	0.0362305	0.136011	0.0185786	2.46445e-13	1.0557e-05	7.39628	Anthropometry		0.930317
Height.EUR.MVP.PLoSGen2022	11	Height	CpG33175783	65211683	65211684	0.0450967	-0.196706	0.0289328	1.05555e-11	0.000252811	-6.96203	Anthropometry
Height.EUR.MVP.PLoSGen2022	11	Height	CpG33190147	65546457	65546458		-0.28605	0.0455961	3.52884e-10			Anthropometry
Height.EUR.MVP.PLoSGen2022	11	Height	CpG33190185	65546614	65546615		-0.448594	0.0647306	4.20335e-12			Anthropometry
Height.EUR.MVP.PLoSGen2022	11	Height	CpG33193419	65595841	65595842		-0.266226	0.0421222	2.61016e-10			Anthropometry
Height.EUR.MVP.PLoSGen2022	11	Height	CpG33204819	65840086	65840087	0.151888	0.109742	0.0113713	4.87717e-22	1.91079e-13	9.48032	Anthropometry	7.11739e-19
Height.EUR.MVP.PLoSGen2022	11	Height	CpG33206525	65870756	65870757		0.599723	0.0896449	2.23202e-11			Anthropometry
Height.EUR.MVP.PLoSGen2022	11	Height	CpG33210635	65947732	65947733	0.0961394	0.0827637	0.0102624	7.33724e-16	2.33872e-07	7.8867	Anthropometry	3.48496e-26
Height.EUR.MVP.PLoSGen2022	11	Height	CpG33218479	66162840	66162841		-0.190743	0.0236733	7.79928e-16			Anthropometry
Height.EUR.MVP.PLoSGen2022	11	Height	CpG33219135	66194026	66194027	0.146503	0.0696019	0.00720535	4.46949e-22	7.71141e-13	9.33363	Anthropometry	4.75335e-21
Height.EUR.MVP.PLoSGen2022	11	Height	CpG33221137	66254186	66254187		-0.274808	0.0302457	1.02881e-19			Anthropometry
Height.EUR.MVP.PLoSGen2022	11	Height	CpG33230983	66460482	66460483		0.170509	0.0231296	1.68213e-13			Anthropometry
Height.EUR.MVP.PLoSGen2022	11	Height	CpG33233627	66525313	66525314	0.0167756	0.162092	0.0240922	1.72012e-11	0.000640566	6.82989	Anthropometry
Height.EUR.MVP.PLoSGen2022	11	Height	CpG33235283	66560201	66560202	0.506475	-0.0788752	0.00995838	2.36573e-15	2.48285e-07	-7.87923	Anthropometry
Height.EUR.MVP.PLoSGen2022	11	Height	CpG33237063	66598299	66598300	0.0164911	0.206057	0.0228656	2.02931e-19	3.87851e-11	8.90909	Anthropometry
Height.EUR.MVP.PLoSGen2022	11	Height	CpG33243789	66760915	66760916	0.02762	0.20019	0.0213241	6.11569e-21	1.86518e-16	10.1785	Anthropometry
Height.EUR.MVP.PLoSGen2022	11	Height	CpG33244927	66817587	66817588	0.0369986	0.163142	0.0208273	4.76079e-15	1.28659e-06	7.67098	Anthropometry
Height.EUR.MVP.PLoSGen2022	11	Height	CpG33248325	66882055	66882056	0.104486	0.196205	0.0152968	1.1644e-37	6.61274e-30	12.8485	Anthropometry	1.21656e-49	0.967191
Height.EUR.MVP.PLoSGen2022	11	Height	CpG33249659	66920434	66920435	0.0468704	-0.124545	0.0179785	4.28621e-12	2.00173e-05	-7.3108	Anthropometry
Height.EUR.MVP.PLoSGen2022	11	Height	CpG33250215	66941552	66941553		0.0465935	0.00685554	1.0721e-11			Anthropometry
Height.EUR.MVP.PLoSGen2022	11	Height	CpG33250837	66955676	66955677	0.0140987	-0.341398	0.0287969	2.01803e-32	3.35813e-22	-11.3945	Anthropometry
Height.EUR.MVP.PLoSGen2022	11	Height	CpG33251317	66961418	66961419		0.131427	0.0164751	1.49553e-15			Anthropometry
Height.EUR.MVP.PLoSGen2022	11	Height	CpG33255649	67070472	67070473		-0.192726	0.0297224	8.92103e-11			Anthropometry
Height.EUR.MVP.PLoSGen2022	11	Height	CpG33256377	67086586	67086587	0.0206661	-0.162255	0.0208727	7.63125e-15	5.74824e-07	-7.77364	Anthropometry
Height.EUR.MVP.PLoSGen2022	11	Height	CpG33257179	67104627	67104628	0.0149826	-0.382326	0.0355748	6.11587e-27	4.85323e-18	-10.5277	Anthropometry
Height.EUR.MVP.PLoSGen2022	11	Height	CpG33258255	67124299	67124300	0.0489356	-0.106653	0.0151968	2.24834e-12	0.000768663	-6.80368	Anthropometry
Height.EUR.MVP.PLoSGen2022	11	Height	CpG33259177	67153226	67153227		-0.18867	0.0285191	3.70169e-11			Anthropometry
Height.EUR.MVP.PLoSGen2022	11	Height	CpG33261251	67235855	67235856	0.166732	0.208187	0.0149423	4.00799e-44	1.93402e-35	13.7995	Anthropometry	7.40749e-76	0.938047
Height.EUR.MVP.PLoSGen2022	11	Height	CpG33263525	67285429	67285430		-1.86083	0.243779	2.28893e-14			Anthropometry
Height.EUR.MVP.PLoSGen2022	11	Height	CpG33263603	67286415	67286416	0.0441409	-0.233234	0.0290199	9.20289e-16	7.58649e-10	-8.5732	Anthropometry
Height.EUR.MVP.PLoSGen2022	11	Height	CpG33266771	67360374	67360375		0.262811	0.0413383	2.04973e-10			Anthropometry
Height.EUR.MVP.PLoSGen2022	11	Height	CpG33273275	67474744	67474745	0.261141	0.171698	0.0126642	7.13109e-42	1.18243e-33	13.4998	Anthropometry	5.88233e-53
Height.EUR.MVP.PLoSGen2022	11	Height	CpG33275945	67517035	67517036	0.0199731	0.234989	0.0275255	1.3759e-17	2.17101e-07	7.89599	Anthropometry
Height.EUR.MVP.PLoSGen2022	11	Height	CpG33278801	67601725	67601726		-0.199974	0.024087	1.02265e-16			Anthropometry
Height.EUR.MVP.PLoSGen2022	11	Height	CpG33278937	67606175	67606176		-0.181814	0.0212848	1.31994e-17			Anthropometry
Height.EUR.MVP.PLoSGen2022	11	Height	CpG33279179	67608666	67608667	0.0235542	0.0993753	0.0159023	4.12833e-10	0.00440679	6.54761	Anthropometry
Height.EUR.MVP.PLoSGen2022	11	Height	CpG33283007	67703449	67703450	0.0103644	0.181912	0.0237422	1.83079e-14	1.13436e-05	7.38672	Anthropometry
Height.EUR.MVP.PLoSGen2022	11	Height	CpG33283429	67711792	67711793	0.0303958	-0.526767	0.0706139	8.66384e-14	0.000249014	-6.96416	Anthropometry
Height.EUR.MVP.PLoSGen2022	11	Height	CpG33284565	67738292	67738293		-2.93688	0.474536	6.05659e-10			Anthropometry
Height.EUR.MVP.PLoSGen2022	11	Height	CpG33286671	67806282	67806283	0.0210675	-0.34907	0.0528704	4.04611e-11	0.000919979	-6.77776	Anthropometry
Height.EUR.MVP.PLoSGen2022	11	Height	CpG33287893	67848538	67848539	0.15868	0.0856923	0.012256	2.71297e-12	0.000831337	6.79239	Anthropometry
Height.EUR.MVP.PLoSGen2022	11	Height	CpG33288119	67855086	67855087		0.0889139	0.0141425	3.2364e-10			Anthropometry
Height.EUR.MVP.PLoSGen2022	11	Height	CpG33288377	67865170	67865171	0.201025	0.0789007	0.0120183	5.20146e-11	0.00257192	6.62759	Anthropometry	0.0234524
Height.EUR.MVP.PLoSGen2022	11	Height	CpG33288453	67868790	67868791	0.0691072	-0.20719	0.0246251	3.97024e-17	2.49569e-09	-8.43504	Anthropometry
Height.EUR.MVP.PLoSGen2022	11	Height	CpG33288473	67870669	67870670	0.0991658	0.213592	0.0279485	2.13318e-14	1.7321e-08	8.20542	Anthropometry
Height.EUR.MVP.PLoSGen2022	11	Height	CpG33288481	67871339	67871340	0.307756	0.0592923	0.00872504	1.07823e-11	0.000635881	6.83094	Anthropometry	0.0225824
Height.EUR.MVP.PLoSGen2022	11	Height	CpG33288501	67872822	67872823		0.0609076	0.00985501	6.39526e-10			Anthropometry
Height.EUR.MVP.PLoSGen2022	11	Height	CpG33288565	67874775	67874776		0.305096	0.0357156	1.3149e-17			Anthropometry
Height.EUR.MVP.PLoSGen2022	11	Height	CpG33289041	67892104	67892105	0.0508795	-0.172235	0.0248387	4.08679e-12	0.000160271	-7.02594	Anthropometry
Height.EUR.MVP.PLoSGen2022	11	Height	CpG33293331	68017312	68017313	0.0322544	-0.146321	0.021995	2.88225e-11	0.00182126	-6.67837	Anthropometry
Height.EUR.MVP.PLoSGen2022	11	Height	CpG33299939	68197224	68197225	0.270818	0.0579395	0.00780339	1.12858e-13	2.17484e-05	7.29964	Anthropometry	4.48496e-06
Height.EUR.MVP.PLoSGen2022	11	Height	CpG33307509	68372496	68372497		-0.1081	0.0173729	4.89919e-10			Anthropometry
Height.EUR.MVP.PLoSGen2022	11	Height	CpG33310447	68424478	68424479		0.0337496	0.00545603	6.18114e-10			Anthropometry
Height.EUR.MVP.PLoSGen2022	11	Height	CpG33311605	68446871	68446872	0.0306268	0.145579	0.0198489	2.22763e-13	0.000222849	6.97978	Anthropometry
Height.EUR.MVP.PLoSGen2022	11	Height	CpG33312093	68456402	68456403	0.156102	0.0628298	0.00884983	1.25161e-12	9.68757e-05	7.09589	Anthropometry	1.33168e-05
Height.EUR.MVP.PLoSGen2022	11	Height	CpG33313735	68508429	68508430	0.367019	0.0318803	0.00457849	3.32957e-12	0.000215172	6.9847	Anthropometry	1.54867e-05
Height.EUR.MVP.PLoSGen2022	11	Height	CpG33316107	68620515	68620516	0.0679686	0.0850128	0.0120572	1.77884e-12	0.000119087	7.06729	Anthropometry	7.9295e-05
Height.EUR.MVP.PLoSGen2022	11	Height	CpG33316111	68620751	68620752	0.212314	0.03771	0.00558686	1.48079e-11	0.00704862	6.47708	Anthropometry	1.24596e-05
Height.EUR.MVP.PLoSGen2022	11	Height	CpG33329293	68939030	68939031		0.257615	0.0357548	5.80298e-13			Anthropometry
Height.EUR.MVP.PLoSGen2022	11	Height	CpG33331893	69006221	69006222	0.0318241	0.144625	0.022245	7.95297e-11	0.00411804	6.55773	Anthropometry
Height.EUR.MVP.PLoSGen2022	11	Height	CpG33333635	69048874	69048875	0.0383982	-0.666431	0.0884244	4.81883e-14	4.40788e-06	-7.51144	Anthropometry
Height.EUR.MVP.PLoSGen2022	11	Height	CpG33333663	69048985	69048986	0.0242551	-0.753118	0.11128	1.30764e-11	0.000380887	-6.90408	Anthropometry
Height.EUR.MVP.PLoSGen2022	11	Height	CpG33334387	69060133	69060134	0.0457827	-0.278046	0.0402897	5.15759e-12	0.000995979	-6.76628	Anthropometry	0.000130741
Height.EUR.MVP.PLoSGen2022	11	Height	CpG33334389	69060163	69060164	0.0393502	-0.113889	0.014809	1.46579e-14	4.24881e-08	-8.09692	Anthropometry
Height.EUR.MVP.PLoSGen2022	11	Height	CpG33334543	69063238	69063239	0.312685	0.0445278	0.00663072	1.87583e-11	0.00151107	6.70568	Anthropometry	0.00017706
Height.EUR.MVP.PLoSGen2022	11	Height	CpG33334643	69065036	69065037	0.251759	0.0467336	0.00679316	6.00626e-12	0.000361562	6.91146	Anthropometry	0.000516543
Height.EUR.MVP.PLoSGen2022	11	Height	CpG33334827	69068016	69068017	0.340686	0.0324861	0.00488793	3.00763e-11	0.00255306	6.62868	Anthropometry	0.000329442
Height.EUR.MVP.PLoSGen2022	11	Height	CpG33335101	69072232	69072233	0.200533	0.0403501	0.00585747	5.63228e-12	0.000360583	6.91185	Anthropometry	0.000133014
Height.EUR.MVP.PLoSGen2022	11	Height	CpG33335117	69072545	69072546	0.32791	0.0324426	0.00479617	1.33988e-11	0.00189657	6.67242	Anthropometry	0.000329442
Height.EUR.MVP.PLoSGen2022	11	Height	CpG33335195	69074594	69074595	0.0748641	-0.0850517	0.013353	1.89648e-10	0.0130942	-6.38294	Anthropometry	0.000133014
Height.EUR.MVP.PLoSGen2022	11	Height	CpG33335213	69075022	69075023	0.313793	0.0416732	0.00625765	2.74625e-11	0.00212831	6.65549	Anthropometry	0.000279321
Height.EUR.MVP.PLoSGen2022	11	Height	CpG33335243	69075650	69075651	0.283237	0.0842064	0.0125288	1.80442e-11	0.00165501	6.69238	Anthropometry	0.000263793
Height.EUR.MVP.PLoSGen2022	11	Height	CpG33335293	69076521	69076522	0.328994	0.0355614	0.00524324	1.1825e-11	0.000861774	6.7872	Anthropometry	0.000335009
Height.EUR.MVP.PLoSGen2022	11	Height	CpG33335583	69081604	69081605	0.311183	0.0418096	0.00630219	3.26407e-11	0.00258848	6.62664	Anthropometry	0.000329442
Height.EUR.MVP.PLoSGen2022	11	Height	CpG33335677	69082796	69082797	0.155009	0.0425222	0.00624987	1.01971e-11	7.71076e-05	7.12738	Anthropometry	0.000142841
Height.EUR.MVP.PLoSGen2022	11	Height	CpG33335687	69082858	69082859	0.274344	0.0388844	0.00587569	3.64489e-11	0.00280367	6.61484	Anthropometry	0.000263797
Height.EUR.MVP.PLoSGen2022	11	Height	CpG33335691	69082873	69082874	0.372108	-0.0329748	0.00494483	2.58345e-11	0.00188698	-6.67317	Anthropometry	0.0002684
Height.EUR.MVP.PLoSGen2022	11	Height	CpG33335697	69082898	69082899	0.293458	0.0352689	0.00528443	2.48736e-11	0.00163651	6.69403	Anthropometry	0.000279321
Height.EUR.MVP.PLoSGen2022	11	Height	CpG33335789	69083997	69083998	0.356865	0.033163	0.00494223	1.94457e-11	0.00211064	6.65672	Anthropometry	0.000329442
Height.EUR.MVP.PLoSGen2022	11	Height	CpG33335827	69084588	69084589	0.359838	0.0342776	0.00501661	8.32575e-12	0.000688727	6.81948	Anthropometry	0.000279321
Height.EUR.MVP.PLoSGen2022	11	Height	CpG33336041	69088014	69088015	0.323005	-0.044026	0.00676584	7.66174e-11	0.00540637	-6.51701	Anthropometry	0.00065958
Height.EUR.MVP.PLoSGen2022	11	Height	CpG33336073	69088757	69088758	0.0200677	-0.446629	0.0715533	4.32251e-10	0.0240446	-6.28925	Anthropometry
Height.EUR.MVP.PLoSGen2022	11	Height	CpG33336251	69093189	69093190	0.283791	0.0391286	0.00606953	1.14291e-10	0.00876344	6.44413	Anthropometry	0.000516543
Height.EUR.MVP.PLoSGen2022	11	Height	CpG33336315	69094676	69094677	0.320086	0.0536091	0.0082532	8.27274e-11	0.00857899	6.44736	Anthropometry	0.000650588
Height.EUR.MVP.PLoSGen2022	11	Height	CpG33336367	69095855	69095856	0.274829	0.0565775	0.00851279	3.00818e-11	0.00218414	6.65168	Anthropometry	0.000516543
Height.EUR.MVP.PLoSGen2022	11	Height	CpG33336581	69100186	69100187	0.278372	0.0527853	0.00795132	3.16779e-11	0.00264156	6.62364	Anthropometry	0.000516543
Height.EUR.MVP.PLoSGen2022	11	Height	CpG33336659	69102034	69102035	0.187916	0.0626487	0.00927864	1.45899e-11	0.000929936	6.77621	Anthropometry	0.0055341
Height.EUR.MVP.PLoSGen2022	11	Height	CpG33338731	69157585	69157586	0.0289631	0.218474	0.0348842	3.7804e-10	0.0367485	6.22307	Anthropometry
Height.EUR.MVP.PLoSGen2022	11	Height	CpG33514295	75481239	75481240	0.179737	-0.0639922	0.00812046	3.26423e-15	3.91985e-07	-7.82197	Anthropometry	3.09748e-05
Height.EUR.MVP.PLoSGen2022	11	Height	CpG33515017	75512491	75512492	0.387025	0.425771	0.0683661	4.72988e-10	0.0343723	6.23354	Anthropometry
Height.EUR.MVP.PLoSGen2022	11	Height	CpG33517151	75572869	75572870	0.440062	-0.0588767	0.00691832	1.73536e-17	1.24894e-09	-8.51563	Anthropometry	2.99148e-12
Height.EUR.MVP.PLoSGen2022	11	Height	CpG33518397	75618909	75618910	0.04039	0.227954	0.0258389	1.12299e-18	1.65507e-10	8.74676	Anthropometry
Height.EUR.MVP.PLoSGen2022	11	Height	CpG34281393	122931681	122931682		0.556699	0.0757581	2.00627e-13			Anthropometry
Height.EUR.MVP.PLoSGen2022	11	Height	CpG34281425	122933424	122933425	0.209108	-0.153963	0.0210559	2.62991e-13	0.000111144	-7.07686	Anthropometry	7.50188e-10	0.999923
Height.EUR.MVP.PLoSGen2022	11	Height	CpG34281449	122935138	122935139	0.140659	0.241353	0.0319533	4.24331e-14	2.71143e-07	7.86822	Anthropometry	7.50188e-10	0.999902
Height.EUR.MVP.PLoSGen2022	11	Height	CpG34283425	123005418	123005419		-0.0972959	0.0156895	5.59859e-10			Anthropometry
Height.EUR.MVP.PLoSGen2022	11	Height	CpG34283523	123008159	123008160	0.204993	0.0701549	0.0113392	6.13387e-10	0.0129612	6.38451	Anthropometry	0.00203753
Height.EUR.MVP.PLoSGen2022	11	Height	CpG34401689	128768087	128768088		-0.215327	0.0344921	4.29863e-10			Anthropometry
Height.EUR.MVP.PLoSGen2022	12	Height	CpG34563323	461673	461674	0.461188	-0.481162	0.0728725	4.03496e-11	0.000368626	-6.90872	Anthropometry	8.57097e-15	0.999599
Height.EUR.MVP.PLoSGen2022	12	Height	CpG34563479	466946	466947		0.111733	0.013663	2.89253e-16			Anthropometry
Height.EUR.MVP.PLoSGen2022	12	Height	CpG34563481	466984	466985	0.0543141	0.137797	0.0184955	9.31542e-14	1.47867e-06	7.65311	Anthropometry		0.707521
Height.EUR.MVP.PLoSGen2022	12	Height	CpG34563507	467934	467935	0.0268409	-0.664494	0.0934322	1.14332e-12	0.000655997	-6.82647	Anthropometry	2.19598e-12	0.979272
Height.EUR.MVP.PLoSGen2022	12	Height	CpG34563539	469717	469718	0.456883	0.0418661	0.00540137	9.11544e-15	1.07569e-06	7.69391	Anthropometry	2.03092e-07
Height.EUR.MVP.PLoSGen2022	12	Height	CpG34564707	511678	511679	0.176222	0.0695308	0.0101143	6.22016e-12	5.99907e-05	7.16186	Anthropometry	1.35015e-11
Height.EUR.MVP.PLoSGen2022	12	Height	CpG34564715	511972	511973	0.0861775	0.0973414	0.0149079	6.59744e-11	0.00655642	6.488	Anthropometry
Height.EUR.MVP.PLoSGen2022	12	Height	CpG34587361	1385265	1385266	0.161881	0.0479895	0.00760297	2.75562e-10	0.0166697	6.34588	Anthropometry
Height.EUR.MVP.PLoSGen2022	12	Height	CpG34843645	11702158	11702159	0.496226	-0.125692	0.0161521	7.14971e-15	9.15906e-07	-7.71444	Anthropometry	2.47736e-09	0.997414
Height.EUR.MVP.PLoSGen2022	12	Height	CpG34843649	11702355	11702356	0.492691	0.060497	0.00888024	9.58898e-12	0.00143509	6.71321	Anthropometry	1.05571e-06
Height.EUR.MVP.PLoSGen2022	12	Height	CpG34843851	11711346	11711347	0.423983	-0.0510074	0.00757004	1.60517e-11	0.00205193	-6.66086	Anthropometry	2.19739e-05
Height.EUR.MVP.PLoSGen2022	12	Height	CpG34844183	11725727	11725728		-0.320867	0.0431504	1.0376e-13			Anthropometry
Height.EUR.MVP.PLoSGen2022	12	Height	CpG34844579	11740181	11740182	0.0927339	0.172029	0.0255069	1.53659e-11	0.00126335	6.73177	Anthropometry	0.000282791
Height.EUR.MVP.PLoSGen2022	12	Height	CpG34844695	11746023	11746024	0.290203	-0.147526	0.0228974	1.17198e-10	0.0117626	-6.39934	Anthropometry	5.8446e-05
Height.EUR.MVP.PLoSGen2022	12	Height	CpG34876561	13030887	13030888	0.0496137	0.245528	0.0393375	4.33168e-10	0.0181627	6.33267	Anthropometry
Height.EUR.MVP.PLoSGen2022	12	Height	CpG35030677	23872971	23872972		-0.76047	0.116546	6.79813e-11			Anthropometry
Height.EUR.MVP.PLoSGen2022	12	Height	CpG35031051	23901637	23901638		0.0313665	0.00455821	5.93027e-12			Anthropometry
Height.EUR.MVP.PLoSGen2022	12	Height	CpG35031197	23914521	23914522	0.214425	0.0325587	0.00483443	1.64191e-11	0.0103754	6.41847	Anthropometry	0.00243678
Height.EUR.MVP.PLoSGen2022	12	Height	CpG35094231	27779901	27779902	0.0142265	0.824695	0.103185	1.32344e-15	9.16012e-07	7.71443	Anthropometry
Height.EUR.MVP.PLoSGen2022	12	Height	CpG35099229	28046890	28046891	0.111517	0.0797989	0.01202	3.16208e-11	0.00427524	6.55214	Anthropometry
Height.EUR.MVP.PLoSGen2022	12	Height	CpG35099255	28048258	28048259		0.103874	0.0167692	5.85348e-10			Anthropometry
Height.EUR.MVP.PLoSGen2022	12	Height	CpG35099535	28069790	28069791		-0.12369	0.0171588	5.65553e-13			Anthropometry
Height.EUR.MVP.PLoSGen2022	12	Height	CpG35099603	28078214	28078215		0.102791	0.0135791	3.73865e-14			Anthropometry
Height.EUR.MVP.PLoSGen2022	12	Height	CpG35099605	28078277	28078278	0.0392587	0.115739	0.017192	1.67136e-11	0.00339638	6.58641	Anthropometry
Height.EUR.MVP.PLoSGen2022	12	Height	CpG35099671	28086087	28086088	0.0240469	-0.415389	0.0458393	1.28248e-19	3.20275e-11	-8.93029	Anthropometry
Height.EUR.MVP.PLoSGen2022	12	Height	CpG35099673	28086391	28086392	0.158687	0.05319	0.00689678	1.23583e-14	2.61608e-06	7.57943	Anthropometry	3.80162e-18
Height.EUR.MVP.PLoSGen2022	12	Height	CpG35099851	28101151	28101152	0.203327	-0.0558071	0.00834324	2.24856e-11	0.00151555	-6.70525	Anthropometry
Height.EUR.MVP.PLoSGen2022	12	Height	CpG35100217	28136269	28136270	0.495624	0.0398347	0.00403069	4.94064e-23	5.30346e-14	9.61315	Anthropometry	2.71979e-19
Height.EUR.MVP.PLoSGen2022	12	Height	CpG35100219	28136271	28136272	0.0831156	0.17184	0.0176877	2.59628e-22	6.27215e-14	9.59587	Anthropometry
Height.EUR.MVP.PLoSGen2022	12	Height	CpG35100335	28146185	28146186	0.252692	-0.0593241	0.00845855	2.3241e-12	0.000159382	-7.02672	Anthropometry	3.32e-06
Height.EUR.MVP.PLoSGen2022	12	Height	CpG35100387	28149344	28149345	0.404995	0.0568831	0.00573889	3.69672e-23	4.31284e-15	9.86814	Anthropometry	1.47566e-17
Height.EUR.MVP.PLoSGen2022	12	Height	CpG35100593	28163356	28163357	0.232479	0.0682314	0.00672711	3.56864e-24	5.59074e-16	10.0711	Anthropometry	3.02442e-20
Height.EUR.MVP.PLoSGen2022	12	Height	CpG35100613	28165626	28165627	0.359126	0.0688525	0.00676931	2.6639e-24	1.95022e-16	10.1741	Anthropometry	6.09392e-21
Height.EUR.MVP.PLoSGen2022	12	Height	CpG35100891	28190357	28190358		-1.66912	0.164658	3.7905e-24			Anthropometry
Height.EUR.MVP.PLoSGen2022	12	Height	CpG35100991	28190788	28190789	0.0194249	-1.32664	0.144382	3.98706e-20	9.16702e-12	-9.06765	Anthropometry
Height.EUR.MVP.PLoSGen2022	12	Height	CpG35101007	28190876	28190877	0.0224963	-0.712062	0.0741311	7.58332e-22	3.73456e-14	-9.64919	Anthropometry
Height.EUR.MVP.PLoSGen2022	12	Height	CpG35101071	28192204	28192205	0.0158975	-0.990876	0.102151	3.01218e-22	1.56431e-14	-9.73803	Anthropometry
Height.EUR.MVP.PLoSGen2022	12	Height	CpG35101093	28193532	28193533	0.449017	0.0431567	0.00439577	9.43928e-23	6.15071e-15	9.83246	Anthropometry	4.11851e-20
Height.EUR.MVP.PLoSGen2022	12	Height	CpG35101157	28195153	28195154	0.206951	0.0830192	0.00831337	1.75114e-23	1.02894e-15	10.0109	Anthropometry	2.19469e-21
Height.EUR.MVP.PLoSGen2022	12	Height	CpG35101167	28195414	28195415	0.39131	0.0440125	0.00447888	8.64217e-23	3.07892e-15	9.90189	Anthropometry	4.03035e-20
Height.EUR.MVP.PLoSGen2022	12	Height	CpG35101185	28196191	28196192	0.300695	0.0670338	0.00655854	1.59945e-24	1.59328e-16	10.1938	Anthropometry	2.62734e-20
Height.EUR.MVP.PLoSGen2022	12	Height	CpG35101205	28198974	28198975	0.402131	0.0426793	0.00442301	4.94523e-22	4.51872e-14	9.62962	Anthropometry	4.00889e-20
Height.EUR.MVP.PLoSGen2022	12	Height	CpG35101241	28200848	28200849	0.254371	-0.0280026	0.00403749	4.04381e-12	0.000408475	-6.89414	Anthropometry	0.0027157
Height.EUR.MVP.PLoSGen2022	12	Height	CpG35101281	28201101	28201102	0.269122	0.0502007	0.00493373	2.56425e-24	3.50468e-16	10.1169	Anthropometry	1.84481e-22
Height.EUR.MVP.PLoSGen2022	12	Height	CpG35101283	28201105	28201106	0.288964	0.0603739	0.00579146	1.91384e-25	2.89648e-17	10.3582	Anthropometry	1.84481e-22
Height.EUR.MVP.PLoSGen2022	12	Height	CpG35101289	28201122	28201123	0.314103	0.0470197	0.00463326	3.3718e-24	2.64339e-16	10.1445	Anthropometry	3.85823e-20
Height.EUR.MVP.PLoSGen2022	12	Height	CpG35101341	28201486	28201487		0.134337	0.0136245	6.20561e-23			Anthropometry
Height.EUR.MVP.PLoSGen2022	12	Height	CpG35101357	28201602	28201603	0.361631	0.0567626	0.0054782	3.70963e-25	2.54182e-17	10.3707	Anthropometry	2.87719e-20
Height.EUR.MVP.PLoSGen2022	12	Height	CpG35101459	28209516	28209517	0.363776	0.0379823	0.00405069	6.80396e-21	4.26985e-13	9.39606	Anthropometry	3.3118e-19
Height.EUR.MVP.PLoSGen2022	12	Height	CpG35101467	28209994	28209995	0.25931	0.0466627	0.00449849	3.29151e-25	3.73718e-17	10.3338	Anthropometry	4.09551e-20
Height.EUR.MVP.PLoSGen2022	12	Height	CpG35101469	28210253	28210254	0.343948	0.0507362	0.0051633	8.67272e-23	9.20568e-15	9.79178	Anthropometry	1.84481e-22
Height.EUR.MVP.PLoSGen2022	12	Height	CpG35101501	28214804	28214805	0.250914	-0.153079	0.0149088	9.85152e-25	9.87069e-17	-10.2402	Anthropometry	2.19469e-21
Height.EUR.MVP.PLoSGen2022	12	Height	CpG35101533	28218070	28218071	0.0438632	-0.851379	0.0837705	2.89326e-24	5.71441e-15	-9.83987	Anthropometry
Height.EUR.MVP.PLoSGen2022	12	Height	CpG35101547	28219209	28219210	0.163177	0.0734683	0.00726079	4.57417e-24	3.64425e-16	10.1131	Anthropometry	4.10909e-20
Height.EUR.MVP.PLoSGen2022	12	Height	CpG35101723	28241968	28241969	0.340302	0.0503259	0.00491037	1.19696e-24	1.22383e-16	10.2194	Anthropometry	3.16406e-22
Height.EUR.MVP.PLoSGen2022	12	Height	CpG35101741	28243038	28243039		-1.34258	0.141338	2.11808e-21			Anthropometry
Height.EUR.MVP.PLoSGen2022	12	Height	CpG35101763	28244826	28244827	0.345275	0.0465228	0.00467849	2.67882e-23	1.43476e-15	9.97796	Anthropometry	3.16406e-22
Height.EUR.MVP.PLoSGen2022	12	Height	CpG35102125	28289553	28289554	0.221959	0.0679868	0.006411	2.83325e-26	5.63561e-16	10.0703	Anthropometry	3.94237e-24	0.82222
Height.EUR.MVP.PLoSGen2022	12	Height	CpG35102245	28299563	28299564	0.221637	0.0599849	0.00592335	4.19998e-24	3.01498e-17	10.3543	Anthropometry	3.68496e-24	0.774475
Height.EUR.MVP.PLoSGen2022	12	Height	CpG35102247	28299648	28299649	0.247903	0.0662049	0.00645554	1.11789e-24	5.40894e-17	10.2982	Anthropometry	9.37492e-24
Height.EUR.MVP.PLoSGen2022	12	Height	CpG35102349	28310393	28310394	0.270539	-0.0561377	0.00819379	7.32057e-12	0.000737705	-6.8096	Anthropometry	7.95492e-08
Height.EUR.MVP.PLoSGen2022	12	Height	CpG35102417	28318385	28318386	0.18947	0.155731	0.0155952	1.75823e-23	3.09088e-16	10.1292	Anthropometry	2.76931e-24	0.776139
Height.EUR.MVP.PLoSGen2022	12	Height	CpG35102531	28330301	28330302	0.303189	-0.0876728	0.0114731	2.14517e-14	3.73567e-06	-7.53307	Anthropometry	6.14427e-08
Height.EUR.MVP.PLoSGen2022	12	Height	CpG35102541	28331263	28331264		-0.600287	0.0604621	3.13504e-23			Anthropometry
Height.EUR.MVP.PLoSGen2022	12	Height	CpG35102543	28331375	28331376	0.0739004	-1.19669	0.122665	1.74359e-22	8.35394e-15	-9.80159	Anthropometry
Height.EUR.MVP.PLoSGen2022	12	Height	CpG35102939	28368583	28368584	0.382006	-0.0548405	0.0062426	1.56532e-18	1.33776e-10	-8.77075	Anthropometry	5.30557e-21
Height.EUR.MVP.PLoSGen2022	12	Height	CpG35103105	28386613	28386614	0.388112	0.0459318	0.00435168	4.81868e-26	5.80446e-18	10.5108	Anthropometry	9.46317e-26	0.98744
Height.EUR.MVP.PLoSGen2022	12	Height	CpG35103181	28393103	28393104	0.319658	-0.0665543	0.00811757	2.42805e-16	2.15382e-08	-8.1792	Anthropometry	5.56166e-08
Height.EUR.MVP.PLoSGen2022	12	Height	CpG35103681	28446673	28446674	0.404738	0.0527942	0.00498966	3.66123e-26	5.22721e-18	10.5207	Anthropometry	3.50646e-24	0.786904
Height.EUR.MVP.PLoSGen2022	12	Height	CpG35103707	28450025	28450026	0.101236	0.09266	0.00874834	3.25548e-26	2.60215e-18	10.5862	Anthropometry	1.00145e-24	0.86207
Height.EUR.MVP.PLoSGen2022	12	Height	CpG35103769	28457153	28457154	0.140561	0.187703	0.0180152	2.02683e-25	9.69259e-17	10.242	Anthropometry	7.62793e-24	0.748203
Height.EUR.MVP.PLoSGen2022	12	Height	CpG35103773	28457636	28457637	0.188422	0.346146	0.035106	6.20378e-23	1.22967e-14	9.76247	Anthropometry	3.80536e-24	0.742791
Height.EUR.MVP.PLoSGen2022	12	Height	CpG35103775	28457705	28457706	0.0926206	0.102436	0.0112488	8.51458e-20	1.11337e-11	9.04644	Anthropometry	6.83818e-21	0.827516
Height.EUR.MVP.PLoSGen2022	12	Height	CpG35103777	28457853	28457854	0.0428511	0.216469	0.0202398	1.07194e-26	2.366e-18	10.5951	Anthropometry		0.701959
Height.EUR.MVP.PLoSGen2022	12	Height	CpG35103809	28461668	28461669	0.211997	0.0694832	0.00665725	1.67635e-25	1.36167e-17	10.4301	Anthropometry	1.88931e-24	0.805947
Height.EUR.MVP.PLoSGen2022	12	Height	CpG35103815	28462124	28462125	0.37453	0.0508578	0.00486375	1.36817e-25	7.18319e-18	10.4907	Anthropometry	3.8028e-24	0.704546
Height.EUR.MVP.PLoSGen2022	12	Height	CpG35103893	28473777	28473778	0.428106	0.0532159	0.00511165	2.21591e-25	1.47182e-17	10.4227	Anthropometry	2.9067e-24	0.785304
Height.EUR.MVP.PLoSGen2022	12	Height	CpG35103915	28476138	28476139	0.263434	0.0632951	0.00606248	1.62015e-25	1.54342e-17	10.4182	Anthropometry	2.63392e-24	0.772427
Height.EUR.MVP.PLoSGen2022	12	Height	CpG35103917	28476236	28476237	0.386324	0.0590778	0.00563705	1.06426e-25	7.74306e-18	10.4836	Anthropometry	2.9067e-24	0.77402
Height.EUR.MVP.PLoSGen2022	12	Height	CpG35103949	28478576	28478577	0.261491	0.0661262	0.0063687	2.9632e-25	1.82901e-17	10.4021	Anthropometry	2.85241e-21
Height.EUR.MVP.PLoSGen2022	12	Height	CpG35103989	28483896	28483897	0.366226	0.0465912	0.00442311	6.04933e-26	6.71217e-18	10.4971	Anthropometry	2.85241e-21
Height.EUR.MVP.PLoSGen2022	12	Height	CpG35104113	28499973	28499974		-0.196173	0.0239458	2.56138e-16			Anthropometry
Height.EUR.MVP.PLoSGen2022	12	Height	CpG35104313	28520140	28520141		-1.66334	0.165086	7.08053e-24			Anthropometry
Height.EUR.MVP.PLoSGen2022	12	Height	CpG35104687	28556272	28556273	0.0150469	0.177804	0.0172728	7.50615e-25	5.61933e-16	10.0706	Anthropometry		0.779373
Height.EUR.MVP.PLoSGen2022	12	Height	CpG35104951	28573742	28573743	0.210861	0.0676606	0.00652633	3.49171e-25	7.46666e-17	10.2672	Anthropometry	6.83818e-21
Height.EUR.MVP.PLoSGen2022	12	Height	CpG35104977	28575902	28575903	0.225348	0.0961804	0.0093463	7.75748e-25	6.24491e-17	10.2844	Anthropometry	3.81659e-21
Height.EUR.MVP.PLoSGen2022	12	Height	CpG35031261	23918813	23918814	0.305045	0.0333867	0.0043393	1.42563e-14	1.46094e-06	7.65466	Anthropometry	3.25345e-07	0.996177
Height.EUR.MVP.PLoSGen2022	12	Height	CpG35033009	24061580	24061581		-0.0418586	0.00675809	5.87119e-10			Anthropometry
Height.EUR.MVP.PLoSGen2022	12	Height	CpG35105207	28589591	28589592	0.027579	-0.191482	0.0226036	2.42643e-17	4.06493e-12	-9.15586	Anthropometry
Height.EUR.MVP.PLoSGen2022	12	Height	CpG35107315	28795562	28795563	0.206774	-1.26545	0.134053	3.73012e-21	9.02527e-13	-9.31695	Anthropometry
Height.EUR.MVP.PLoSGen2022	12	Height	CpG35108135	28866623	28866624	0.028734	0.150526	0.023626	1.87527e-10	0.00121505	6.73744	Anthropometry
Height.EUR.MVP.PLoSGen2022	12	Height	CpG35110011	29034072	29034073	0.042208	-0.152399	0.018297	8.14237e-17	2.9305e-08	-8.14201	Anthropometry
Height.EUR.MVP.PLoSGen2022	12	Height	CpG35344967	46708431	46708432	0.0389052	0.136068	0.0189617	7.18288e-13	0.000104736	7.08509	Anthropometry
Height.EUR.MVP.PLoSGen2022	12	Height	CpG35349127	47060119	47060120		0.094642	0.0153102	6.34424e-10			Anthropometry
Height.EUR.MVP.PLoSGen2022	12	Height	CpG35580837	56034459	56034460	0.126385	-0.0907289	0.0139868	8.77021e-11	0.00493984	-6.53053	Anthropometry	0.00228118	0.99046
Height.EUR.MVP.PLoSGen2022	12	Height	CpG35590885	56295940	56295941	0.254166	0.0970599	0.0156655	5.79973e-10	0.042993	6.19841	Anthropometry	0.0452753	0.852833
Height.EUR.MVP.PLoSGen2022	12	Height	CpG35591193	56303325	56303326		0.161113	0.026017	5.9173e-10			Anthropometry
Height.EUR.MVP.PLoSGen2022	12	Height	CpG35453413	51084444	51084445		0.261446	0.0420562	5.08041e-10			Anthropometry
Height.EUR.MVP.PLoSGen2022	12	Height	CpG35626625	57495293	57495294	0.253643	0.0491626	0.00764461	1.26759e-10	0.0108479	6.41169	Anthropometry	0.000987131
Height.EUR.MVP.PLoSGen2022	12	Height	CpG35630995	57619391	57619392	0.284534	-0.118797	0.0176217	1.56729e-11	0.0013838	-6.71852	Anthropometry	0.0202837
Height.EUR.MVP.PLoSGen2022	12	Height	CpG35632331	57653929	57653930	0.247889	0.296525	0.0405287	2.54641e-13	1.4258e-05	7.35624	Anthropometry	3.32378e-05
Height.EUR.MVP.PLoSGen2022	12	Height	CpG35632537	57664589	57664590	0.539511	-0.0432758	0.00634932	9.37258e-12	0.0017941	-6.68057	Anthropometry	0.000795653
Height.EUR.MVP.PLoSGen2022	12	Height	CpG35632591	57665265	57665266	0.243284	0.0773882	0.011376	1.02647e-11	0.000191754	7.00086	Anthropometry	0.022735
Height.EUR.MVP.PLoSGen2022	12	Height	CpG35633457	57696517	57696518	0.306247	0.0416722	0.00576098	4.70597e-13	0.000267212	6.95423	Anthropometry	8.64492e-07
Height.EUR.MVP.PLoSGen2022	12	Height	CpG35633495	57697890	57697891	0.123065	-0.158045	0.0193444	3.0828e-16	5.73781e-08	-8.06028	Anthropometry	0.000299192
Height.EUR.MVP.PLoSGen2022	12	Height	CpG35634023	57723943	57723944	0.0141892	-0.289179	0.0362009	1.36947e-15	2.32087e-07	-7.88766	Anthropometry
Height.EUR.MVP.PLoSGen2022	12	Height	CpG35636773	57773404	57773405	0.0424903	0.359342	0.0425823	3.20727e-17	5.59184e-09	8.34017	Anthropometry
Height.EUR.MVP.PLoSGen2022	12	Height	CpG35638047	57818744	57818745	0.415312	0.0502732	0.00581714	5.51216e-18	3.15314e-10	8.67369	Anthropometry	1.32428e-12
Height.EUR.MVP.PLoSGen2022	12	Height	CpG35638249	57825897	57825898	0.406129	0.0664219	0.00739395	2.62827e-19	2.25352e-11	8.96909	Anthropometry	1.00874e-14	0.773879
Height.EUR.MVP.PLoSGen2022	12	Height	CpG35638501	57835512	57835513	0.0609195	0.25059	0.0361173	3.97063e-12	0.000257435	6.95948	Anthropometry	1.32452e-14	0.888032
Height.EUR.MVP.PLoSGen2022	12	Height	CpG35638507	57835764	57835765	0.0952325	0.379328	0.043203	1.63306e-18	1.83374e-10	8.73518	Anthropometry	9.72172e-15	0.89448
Height.EUR.MVP.PLoSGen2022	12	Height	CpG35638509	57835782	57835783	0.179026	0.278816	0.0328962	2.33811e-17	1.60731e-07	7.93339	Anthropometry	9.72172e-15	0.833016
Height.EUR.MVP.PLoSGen2022	12	Height	CpG35638511	57835955	57835956	0.0640099	0.882364	0.112201	3.71744e-15	1.70821e-07	7.92583	Anthropometry	3.12415e-14	0.853749
Height.EUR.MVP.PLoSGen2022	12	Height	CpG35638547	57837371	57837372	0.110878	0.231644	0.0293686	3.08425e-15	3.99356e-08	8.10446	Anthropometry		0.886072
Height.EUR.MVP.PLoSGen2022	12	Height	CpG35638549	57837378	57837379	0.0123847	-0.776355	0.10791	6.2695e-13	5.59283e-05	-7.17147	Anthropometry		0.877918
Height.EUR.MVP.PLoSGen2022	12	Height	CpG35639243	57850793	57850794	0.189474	-0.0980327	0.0124992	4.39558e-15	3.03047e-07	-7.85429	Anthropometry	3.90671e-15	0.942032
Height.EUR.MVP.PLoSGen2022	12	Height	CpG35639245	57850807	57850808	0.252376	-0.261446	0.0295401	8.70769e-19	8.49167e-11	-8.82178	Anthropometry	4.65051e-16	0.991621
Height.EUR.MVP.PLoSGen2022	12	Height	CpG35639247	57850821	57850822	0.128747	-0.137166	0.0148863	3.13412e-20	2.85384e-12	-9.19397	Anthropometry	3.90671e-15	0.972694
Height.EUR.MVP.PLoSGen2022	12	Height	CpG35639249	57850909	57850910	0.0738347	-1.107	0.128801	8.35255e-18	1.56605e-09	-8.48937	Anthropometry	3.15002e-16	0.991938
Height.EUR.MVP.PLoSGen2022	12	Height	CpG35639437	57857578	57857579	0.305781	0.0861587	0.00910013	2.85664e-21	8.31786e-13	9.32561	Anthropometry	3.90671e-15	0.950037
Height.EUR.MVP.PLoSGen2022	12	Height	CpG35640443	57893795	57893796	0.113489	0.324821	0.0495513	5.55515e-11	0.000489025	6.86851	Anthropometry
Height.EUR.MVP.PLoSGen2022	12	Height	CpG35640869	57907507	57907508	0.0344029	0.362787	0.0459292	2.81551e-15	6.17916e-07	7.76449	Anthropometry		0.894237
Height.EUR.MVP.PLoSGen2022	12	Height	CpG35641363	57936113	57936114		0.604652	0.0898357	1.68914e-11			Anthropometry
Height.EUR.MVP.PLoSGen2022	12	Height	CpG35642207	57991495	57991496		0.067994	0.0109574	5.45832e-10			Anthropometry
Height.EUR.MVP.PLoSGen2022	12	Height	CpG35642733	58052179	58052180	0.0956372	-0.255005	0.0318803	1.25592e-15	6.02251e-07	-7.76774	Anthropometry
Height.EUR.MVP.PLoSGen2022	12	Height	CpG35642843	58059204	58059205	0.0362545	-0.221458	0.0336111	4.43251e-11	0.0070631	-6.47677	Anthropometry
Height.EUR.MVP.PLoSGen2022	12	Height	CpG35642865	58059368	58059369	0.129845	-0.158815	0.0237715	2.375e-11	0.00564867	-6.51042	Anthropometry
Height.EUR.MVP.PLoSGen2022	12	Height	CpG35642891	58059643	58059644	0.209518	-0.047695	0.00720747	3.65498e-11	0.0163989	-6.3484	Anthropometry
Height.EUR.MVP.PLoSGen2022	12	Height	CpG35642917	58061105	58061106	0.0296832	0.0784059	0.0123869	2.45526e-10	0.0177214	6.33646	Anthropometry
Height.EUR.MVP.PLoSGen2022	12	Height	CpG35642973	58065625	58065626	0.32757	-0.0525843	0.00764176	5.9358e-12	0.00171005	-6.6876	Anthropometry
Height.EUR.MVP.PLoSGen2022	12	Height	CpG35643985	58140057	58140058		0.832961	0.118607	2.1736e-12			Anthropometry
Height.EUR.MVP.PLoSGen2022	12	Height	CpG35644157	58160056	58160057		0.591194	0.0936698	2.76394e-10			Anthropometry
Height.EUR.MVP.PLoSGen2022	12	Height	CpG35742503	65465998	65465999	0.0238446	0.313047	0.0446065	2.25109e-12	0.00178683	6.68116	Anthropometry
Height.EUR.MVP.PLoSGen2022	12	Height	CpG35742715	65485001	65485002		-0.0303674	0.00489069	5.32495e-10			Anthropometry
Height.EUR.MVP.PLoSGen2022	12	Height	CpG35743099	65512193	65512194		0.488863	0.0347583	6.26225e-45			Anthropometry
Height.EUR.MVP.PLoSGen2022	12	Height	CpG35744117	65584516	65584517		-0.122257	0.0193636	2.72325e-10			Anthropometry
Height.EUR.MVP.PLoSGen2022	12	Height	CpG35744559	65617084	65617085	0.0166787	0.231993	0.0296785	5.41536e-15	5.30062e-09	8.34649	Anthropometry
Height.EUR.MVP.PLoSGen2022	12	Height	CpG35744763	65633706	65633707	0.0293786	0.170455	0.0173841	1.06893e-22	1.20086e-11	9.03817	Anthropometry
Height.EUR.MVP.PLoSGen2022	12	Height	CpG35747361	65768578	65768579		-0.231196	0.0286465	6.99206e-16			Anthropometry
Height.EUR.MVP.PLoSGen2022	12	Height	CpG35749663	65885652	65885653	0.0341268	-0.461997	0.0457738	5.92952e-24	3.88097e-18	-10.5487	Anthropometry
Height.EUR.MVP.PLoSGen2022	12	Height	CpG35750513	65927113	65927114	0.217822	0.328291	0.026073	2.35979e-36	6.9838e-29	12.6648	Anthropometry	4.62103e-46
Height.EUR.MVP.PLoSGen2022	12	Height	CpG35750527	65929060	65929061	0.182555	0.0910798	0.00715906	4.44542e-37	1.16203e-28	12.6248	Anthropometry	2.76333e-46
Height.EUR.MVP.PLoSGen2022	12	Height	CpG35750995	65960110	65960111	0.419693	0.0974455	0.00647387	3.34297e-51	2.58048e-42	14.8975	Anthropometry	5.80025e-83
Height.EUR.MVP.PLoSGen2022	12	Height	CpG35751017	65961130	65961131	0.384052	0.134272	0.00904834	8.15032e-50	2.06195e-41	14.7579	Anthropometry	5.80025e-83
Height.EUR.MVP.PLoSGen2022	12	Height	CpG35753979	66150475	66150476	0.332838	-0.0342514	0.00529528	9.91247e-11	0.00677443	-6.48307	Anthropometry	0.0011508
Height.EUR.MVP.PLoSGen2022	12	Height	CpG35755047	66189367	66189368		-0.543901	0.0764137	1.09626e-12			Anthropometry
Height.EUR.MVP.PLoSGen2022	12	Height	CpG35755225	66194568	66194569	0.311029	-0.0476118	0.00741078	1.32151e-10	0.00336238	-6.5879	Anthropometry	0.0249128
Height.EUR.MVP.PLoSGen2022	12	Height	CpG35758819	66408244	66408245	0.015309	-0.594499	0.0535274	1.16727e-28	2.15124e-19	-10.8172	Anthropometry
Height.EUR.MVP.PLoSGen2022	12	Height	CpG35805417	69406899	69406900		-0.0793628	0.0126366	3.37718e-10			Anthropometry
Height.EUR.MVP.PLoSGen2022	12	Height	CpG35805565	69413509	69413510	0.0629647	-0.0744045	0.0106241	2.49865e-12	0.000427789	-6.88757	Anthropometry
Height.EUR.MVP.PLoSGen2022	12	Height	CpG35805877	69430714	69430715		-0.0297237	0.00474175	3.64535e-10			Anthropometry
Height.EUR.MVP.PLoSGen2022	12	Height	CpG35805953	69434900	69434901	0.415228	-0.0355048	0.00412153	7.02628e-18	3.32761e-10	-8.66756	Anthropometry	5.40593e-16
Height.EUR.MVP.PLoSGen2022	12	Height	CpG35806643	69470086	69470087	0.0519027	3.5717	0.459366	7.52855e-15	0.0169766	6.34307	Anthropometry
Height.EUR.MVP.PLoSGen2022	12	Height	CpG35810465	69667352	69667353		0.143145	0.0204999	2.89597e-12			Anthropometry
Height.EUR.MVP.PLoSGen2022	12	Height	CpG36099853	93292984	93292985		-0.145198	0.0231419	3.51347e-10			Anthropometry
Height.EUR.MVP.PLoSGen2022	12	Height	CpG36106755	93579150	93579151	0.346207	-0.0751277	0.00819161	4.67329e-20	7.78204e-12	-9.08548	Anthropometry	6.32727e-13
Height.EUR.MVP.PLoSGen2022	12	Height	CpG36106925	93588555	93588556	0.338743	-0.0764467	0.00760978	9.58209e-24	8.01617e-16	-10.0356	Anthropometry	2.25613e-20
Height.EUR.MVP.PLoSGen2022	12	Height	CpG36106997	93590709	93590710	0.12702	0.329293	0.0362763	1.11256e-19	2.95454e-12	9.19024	Anthropometry	3.62432e-12
Height.EUR.MVP.PLoSGen2022	12	Height	CpG36107009	93591073	93591074	0.0277173	0.434564	0.058794	1.45401e-13	5.95682e-06	7.47193	Anthropometry
Height.EUR.MVP.PLoSGen2022	12	Height	CpG36107257	93603203	93603204	0.335536	-0.0798839	0.00840361	1.98311e-21	2.02702e-13	-9.47416	Anthropometry	1.15365e-16
Height.EUR.MVP.PLoSGen2022	12	Height	CpG36107811	93640366	93640367	0.143148	0.0479599	0.00659765	3.61512e-13	3.01242e-05	7.25568	Anthropometry	2.91763e-19
Height.EUR.MVP.PLoSGen2022	12	Height	CpG36109067	93713880	93713881		-0.316695	0.0505983	3.8744e-10			Anthropometry
Height.EUR.MVP.PLoSGen2022	12	Height	CpG36109085	93714752	93714753	0.400221	0.148587	0.0131265	1.04974e-29	1.37898e-21	11.2708	Anthropometry	6.61555e-30	0.9997
Height.EUR.MVP.PLoSGen2022	12	Height	CpG36109229	93725951	93725952	0.0211674	-0.168185	0.016445	1.49991e-24	2.94991e-18	-10.5745	Anthropometry		0.835662
Height.EUR.MVP.PLoSGen2022	12	Height	CpG36109535	93742773	93742774	0.0214897	-0.61013	0.0705339	5.14222e-18	3.47817e-11	-8.92116	Anthropometry
Height.EUR.MVP.PLoSGen2022	12	Height	CpG36109635	93748381	93748382	0.0535776	0.28611	0.0304708	6.02132e-21	1.26297e-12	9.28122	Anthropometry	2.6278e-27
Height.EUR.MVP.PLoSGen2022	12	Height	CpG36109681	93751245	93751246	0.0854066	1.57389	0.151382	2.56446e-25	2.0626e-17	10.3906	Anthropometry	1.9506e-25	0.841826
Height.EUR.MVP.PLoSGen2022	12	Height	CpG36109713	93753003	93753004	0.0210557	0.159069	0.0224657	1.43581e-12	0.000143544	7.04131	Anthropometry
Height.EUR.MVP.PLoSGen2022	12	Height	CpG36109739	93755614	93755615	0.469628	0.125334	0.0119145	7.03105e-26	4.96824e-18	10.5255	Anthropometry	1.19006e-25
Height.EUR.MVP.PLoSGen2022	12	Height	CpG36109767	93759485	93759486	0.0210261	-0.678321	0.080091	2.46706e-17	3.56292e-11	-8.91849	Anthropometry		0.80275
Height.EUR.MVP.PLoSGen2022	12	Height	CpG36109857	93767218	93767219	0.286638	0.270251	0.0267747	5.90033e-24	5.99232e-16	10.0642	Anthropometry	4.92639e-25
Height.EUR.MVP.PLoSGen2022	12	Height	CpG36109939	93771556	93771557	0.294748	0.101103	0.0139187	3.76302e-13	1.17072e-08	8.25234	Anthropometry	4.92639e-25
Height.EUR.MVP.PLoSGen2022	12	Height	CpG36109955	93773365	93773366	0.056116	-0.634595	0.0642354	5.12337e-23	5.88618e-15	-9.83689	Anthropometry
Height.EUR.MVP.PLoSGen2022	12	Height	CpG36109963	93775149	93775150	0.440287	0.055134	0.00521048	3.63608e-26	3.32665e-18	10.5632	Anthropometry	4.92639e-25
Height.EUR.MVP.PLoSGen2022	12	Height	CpG36110115	93784003	93784004	0.0389505	-0.522858	0.0570589	5.02475e-20	2.54851e-11	-8.95553	Anthropometry		0.771754
Height.EUR.MVP.PLoSGen2022	12	Height	CpG36110117	93784028	93784029	0.0892696	-0.747601	0.0740809	6.01297e-24	5.34014e-16	-10.0756	Anthropometry	2.73639e-25
Height.EUR.MVP.PLoSGen2022	12	Height	CpG36110145	93784886	93784887	0.0980874	-1.02637	0.139592	1.94356e-13	0.000910038	-6.77933	Anthropometry
Height.EUR.MVP.PLoSGen2022	12	Height	CpG36110351	93802364	93802365	0.102779	-0.862673	0.0781336	2.42329e-28	3.25976e-19	-10.779	Anthropometry		0.981488
Height.EUR.MVP.PLoSGen2022	12	Height	CpG36245119	101646374	101646375	0.0267412	-0.119475	0.0187183	1.73912e-10	0.00232775	-6.6423	Anthropometry
Height.EUR.MVP.PLoSGen2022	12	Height	CpG36252107	101982248	101982249	0.366411	-0.0348879	0.00470371	1.19711e-13	1.35216e-05	-7.36332	Anthropometry	1.80576e-06
Height.EUR.MVP.PLoSGen2022	12	Height	CpG36253255	102063522	102063523	0.0328759	0.114821	0.018323	3.69277e-10	0.00772439	6.46325	Anthropometry
Height.EUR.MVP.PLoSGen2022	12	Height	CpG36255465	102226365	102226366		0.112505	0.0173103	8.06886e-11			Anthropometry
Height.EUR.MVP.PLoSGen2022	12	Height	CpG36258145	102475722	102475723		0.198058	0.0302577	5.92174e-11			Anthropometry
Height.EUR.MVP.PLoSGen2022	12	Height	CpG36258169	102477022	102477023	0.0483216	0.187879	0.0289595	8.71824e-11	0.00656528	6.4878	Anthropometry
Height.EUR.MVP.PLoSGen2022	12	Height	CpG36258387	102493182	102493183	0.0208334	0.181849	0.027587	4.34446e-11	0.0102265	6.42067	Anthropometry
Height.EUR.MVP.PLoSGen2022	12	Height	CpG36258583	102512084	102512085	0.265916	-0.0381216	0.0057545	3.48064e-11	0.00122681	-6.73604	Anthropometry
Height.EUR.MVP.PLoSGen2022	12	Height	CpG36259763	102596651	102596652	0.499924	0.45369	0.0626759	4.53116e-13	6.78231e-06	7.45484	Anthropometry
Height.EUR.MVP.PLoSGen2022	12	Height	CpG36335043	106791408	106791409	0.26141	0.034836	0.00515679	1.42479e-11	0.00279324	6.61539	Anthropometry	0.0107311
Height.EUR.MVP.PLoSGen2022	12	Height	CpG36336741	106903060	106903061	0.0693595	-0.298529	0.0465864	1.47361e-10	0.011891	-6.39768	Anthropometry		0.973562
Height.EUR.MVP.PLoSGen2022	12	Height	CpG36336749	106903113	106903114	0.110442	-1.0015	0.155089	1.06393e-10	0.0168584	-6.34415	Anthropometry		0.970583
Height.EUR.MVP.PLoSGen2022	12	Height	CpG36336929	106909798	106909799	0.46943	0.0306525	0.0046771	5.61073e-11	0.00358949	6.57819	Anthropometry	0.000737307	0.962837
Height.EUR.MVP.PLoSGen2022	12	Height	CpG36337003	106912395	106912396	0.546069	0.0280329	0.00430433	7.38006e-11	0.00546785	6.51531	Anthropometry	0.000699995	0.963598
Height.EUR.MVP.PLoSGen2022	12	Height	CpG36337261	106925882	106925883	0.376784	0.0416313	0.00632531	4.65069e-11	0.00301034	6.60431	Anthropometry	7.03783e-05	0.996716
Height.EUR.MVP.PLoSGen2022	12	Height	CpG36337301	106929642	106929643	0.124893	-0.109897	0.0173851	2.59292e-10	0.0134448	-6.3789	Anthropometry	0.00536766	0.866034
Height.EUR.MVP.PLoSGen2022	12	Height	CpG36731385	121993961	121993962	0.0390852	0.0640821	0.0092352	3.95169e-12	8.41981e-05	7.11526	Anthropometry
Height.EUR.MVP.PLoSGen2022	12	Height	CpG36735147	122070021	122070022	0.482799	-0.0537295	0.00781541	6.20747e-12	0.000430946	-6.88652	Anthropometry	0.000119333
Height.EUR.MVP.PLoSGen2022	12	Height	CpG36736105	122090293	122090294	0.411513	-0.0632939	0.00942909	1.91161e-11	0.001557	-6.70131	Anthropometry	5.43865e-05
Height.EUR.MVP.PLoSGen2022	12	Height	CpG36736187	122096774	122096775	0.500059	-0.0433801	0.00638877	1.12092e-11	0.000756758	-6.80593	Anthropometry	5.43865e-05
Height.EUR.MVP.PLoSGen2022	12	Height	CpG36736215	122097247	122097248		-0.0951868	0.0141009	1.47428e-11			Anthropometry
Height.EUR.MVP.PLoSGen2022	12	Height	CpG36736543	122108575	122108576	0.346094	0.208647	0.0309168	1.49221e-11	0.000257137	6.95964	Anthropometry	0.000102593
Height.EUR.MVP.PLoSGen2022	12	Height	CpG36736545	122108600	122108601	0.276231	0.267319	0.0394781	1.27608e-11	0.0012792	6.72996	Anthropometry	0.000128874
Height.EUR.MVP.PLoSGen2022	12	Height	CpG36736547	122108661	122108662	0.192619	0.168779	0.0239146	1.69424e-12	0.000155381	7.03027	Anthropometry	0.000102593
Height.EUR.MVP.PLoSGen2022	12	Height	CpG36736549	122108677	122108678	0.103512	0.309988	0.0474384	6.38016e-11	0.00294594	6.60751	Anthropometry	0.000113793
Height.EUR.MVP.PLoSGen2022	12	Height	CpG36736551	122108749	122108750	0.317414	0.298503	0.0446302	2.25692e-11	0.00158882	6.69835	Anthropometry	6.33318e-05
Height.EUR.MVP.PLoSGen2022	12	Height	CpG36736757	122115249	122115250	0.475109	-0.0367199	0.00530145	4.3173e-12	0.000359466	-6.91229	Anthropometry	5.43865e-05
Height.EUR.MVP.PLoSGen2022	12	Height	CpG36736921	122119612	122119613	0.396681	-0.0334294	0.00495271	1.48143e-11	0.00105504	-6.75794	Anthropometry	4.84649e-05
Height.EUR.MVP.PLoSGen2022	12	Height	CpG36736925	122119670	122119671	0.127182	0.0953139	0.0125893	3.70287e-14	7.16835e-06	7.44753	Anthropometry	0.000181683
Height.EUR.MVP.PLoSGen2022	12	Height	CpG36737053	122122939	122122940	0.451573	-0.0341545	0.0048396	1.6976e-12	0.00011757	-7.06907	Anthropometry	5.43865e-05
Height.EUR.MVP.PLoSGen2022	12	Height	CpG36737191	122125034	122125035	0.462656	-0.0796614	0.0117879	1.39988e-11	0.000909624	-6.7794	Anthropometry	0.00012303
Height.EUR.MVP.PLoSGen2022	12	Height	CpG36737243	122126361	122126362	0.493303	-0.0393381	0.00573218	6.7585e-12	0.000812171	-6.79575	Anthropometry	5.43865e-05
Height.EUR.MVP.PLoSGen2022	12	Height	CpG36737425	122130451	122130452	0.473812	-0.0456642	0.00675532	1.38238e-11	0.00102371	-6.7623	Anthropometry	4.84649e-05
Height.EUR.MVP.PLoSGen2022	12	Height	CpG36737473	122132211	122132212	0.521704	0.032948	0.00469605	2.28116e-12	0.000219495	6.98191	Anthropometry	5.43865e-05
Height.EUR.MVP.PLoSGen2022	12	Height	CpG36737599	122134452	122134453	0.147854	0.0638136	0.00891412	8.14374e-13	0.000138178	7.04662	Anthropometry	6.47243e-05
Height.EUR.MVP.PLoSGen2022	12	Height	CpG36737979	122142294	122142295	0.435701	0.0328509	0.00481189	8.6695e-12	0.000702294	6.81667	Anthropometry	2.14245e-05
Height.EUR.MVP.PLoSGen2022	12	Height	CpG36738157	122146643	122146644		0.0744062	0.0104297	9.74474e-13			Anthropometry
Height.EUR.MVP.PLoSGen2022	12	Height	CpG36738883	122164255	122164256	0.0600155	0.147733	0.0229336	1.18091e-10	0.00428707	6.55173	Anthropometry
Height.EUR.MVP.PLoSGen2022	12	Height	CpG36741451	122217446	122217447	0.416022	-0.0332115	0.00511365	8.32115e-11	0.00625867	-6.495	Anthropometry	0.0032253
Height.EUR.MVP.PLoSGen2022	12	Height	CpG36742119	122231520	122231521	0.419325	-0.0307896	0.0045878	1.93037e-11	0.000933144	-6.77571	Anthropometry	0.0032253
Height.EUR.MVP.PLoSGen2022	12	Height	CpG36743195	122264686	122264687	0.380513	-0.0326828	0.0051758	2.70977e-10	0.0195512	-6.32129	Anthropometry	0.0418133
Height.EUR.MVP.PLoSGen2022	12	Height	CpG36672659	120423205	120423206	0.0445002	0.380273	0.0510975	9.90941e-14	1.21676e-05	7.37739	Anthropometry
Height.EUR.MVP.PLoSGen2022	12	Height	CpG36743715	122275643	122275644		-0.137921	0.0211785	7.39887e-11			Anthropometry
Height.EUR.MVP.PLoSGen2022	12	Height	CpG36743725	122276295	122276296	0.0271578	0.555772	0.068145	3.47084e-16	1.50162e-08	8.22255	Anthropometry
Height.EUR.MVP.PLoSGen2022	12	Height	CpG36743763	122277762	122277763	0.0820318	-0.0769356	0.0102461	5.96845e-14	2.07975e-06	-7.60914	Anthropometry	0.00261077
Height.EUR.MVP.PLoSGen2022	12	Height	CpG36744023	122286929	122286930	0.0144436	0.099599	0.0145911	8.73025e-12	0.000245209	6.96633	Anthropometry
Height.EUR.MVP.PLoSGen2022	12	Height	CpG36744491	122300701	122300702	0.269538	-0.0492492	0.00660875	9.18487e-14	6.77176e-06	-7.45504	Anthropometry	1.22021e-06
Height.EUR.MVP.PLoSGen2022	12	Height	CpG36745223	122327743	122327744		-0.236249	0.0380972	5.60309e-10			Anthropometry
Height.EUR.MVP.PLoSGen2022	12	Height	CpG36746613	122372079	122372080	0.146586	0.260347	0.0308332	3.07404e-17	7.38411e-09	8.30723	Anthropometry	6.45954e-05
Height.EUR.MVP.PLoSGen2022	12	Height	CpG36746755	122376184	122376185	0.436374	0.0544525	0.00791752	6.09242e-12	0.00083705	6.7914	Anthropometry	6.45954e-05
Height.EUR.MVP.PLoSGen2022	12	Height	CpG36749317	122444466	122444467		-0.330748	0.0498906	3.36883e-11			Anthropometry
Height.EUR.MVP.PLoSGen2022	12	Height	CpG36750165	122467773	122467774	0.0262117	0.115924	0.0173277	2.23074e-11	0.000785788	6.80051	Anthropometry
Height.EUR.MVP.PLoSGen2022	12	Height	CpG36751335	122501779	122501780		1.55951	0.206759	4.60607e-14			Anthropometry
Height.EUR.MVP.PLoSGen2022	12	Height	CpG36751907	122524947	122524948		-0.360731	0.0431729	6.51616e-17			Anthropometry
Height.EUR.MVP.PLoSGen2022	12	Height	CpG36752123	122527103	122527104	0.0203807	1.50674	0.211192	9.71716e-13	2.87474e-05	7.26201	Anthropometry
Height.EUR.MVP.PLoSGen2022	12	Height	CpG36752261	122531275	122531276		0.127389	0.0202788	3.34536e-10			Anthropometry
Height.EUR.MVP.PLoSGen2022	12	Height	CpG36752337	122533311	122533312	0.339658	-0.0326424	0.00502399	8.17728e-11	0.00550901	-6.51418	Anthropometry	0.00329814
Height.EUR.MVP.PLoSGen2022	12	Height	CpG36752717	122548361	122548362	0.318421	-0.0331423	0.00520394	1.90628e-10	0.0113559	-6.40471	Anthropometry	0.00679915
Height.EUR.MVP.PLoSGen2022	12	Height	CpG36753053	122561563	122561564	0.371792	-0.0270026	0.00433785	4.8194e-10	0.0194121	-6.3224	Anthropometry	0.00456736
Height.EUR.MVP.PLoSGen2022	12	Height	CpG36753117	122564197	122564198	0.0173216	0.17891	0.0264345	1.30529e-11	0.00156933	6.70015	Anthropometry
Height.EUR.MVP.PLoSGen2022	12	Height	CpG36753315	122572119	122572120	0.105242	-0.0895446	0.0141516	2.49128e-10	0.00984255	-6.4265	Anthropometry	0.00456736
Height.EUR.MVP.PLoSGen2022	12	Height	CpG36753759	122591185	122591186	0.1739	-0.0401031	0.00636571	2.97909e-10	0.0143677	-6.36872	Anthropometry	0.00238497
Height.EUR.MVP.PLoSGen2022	12	Height	CpG36754709	122622345	122622346	0.38627	-0.0305674	0.0047094	8.54232e-11	0.00690575	-6.48017	Anthropometry	0.00369224
Height.EUR.MVP.PLoSGen2022	12	Height	CpG36755307	122644033	122644034		1.73129	0.27946	5.82312e-10			Anthropometry
Height.EUR.MVP.PLoSGen2022	12	Height	CpG36761035	122808886	122808887	0.0236716	0.19747	0.0300114	4.70952e-11	0.000251469	6.96278	Anthropometry
Height.EUR.MVP.PLoSGen2022	12	Height	CpG36761677	122826144	122826145	0.0719056	1.28689	0.186591	5.31574e-12	0.0070416	6.47723	Anthropometry		0.886506
Height.EUR.MVP.PLoSGen2022	12	Height	CpG36765373	122906134	122906135		-0.154775	0.024527	2.78287e-10			Anthropometry
Height.EUR.MVP.PLoSGen2022	12	Height	CpG36769081	122986546	122986547	0.442144	-0.0620759	0.00790143	3.9572e-15	3.99111e-07	-7.8197	Anthropometry	3.53967e-10	0.955307
Height.EUR.MVP.PLoSGen2022	12	Height	CpG36771139	123048691	123048692	0.42513	-0.103739	0.0134346	1.14685e-14	1.0076e-06	-7.70226	Anthropometry	5.30737e-10	0.93804
Height.EUR.MVP.PLoSGen2022	12	Height	CpG36774703	123168498	123168499	0.361998	0.113605	0.0154841	2.18602e-13	4.44632e-06	7.51031	Anthropometry	2.70735e-09	0.950486
Height.EUR.MVP.PLoSGen2022	12	Height	CpG36775919	123209703	123209704	0.456091	0.0836081	0.0106626	4.46146e-15	1.15127e-07	7.97471	Anthropometry	1.98887e-10	0.972618
Height.EUR.MVP.PLoSGen2022	12	Height	CpG36776461	123227799	123227800		-0.700374	0.105	2.55365e-11			Anthropometry
Height.EUR.MVP.PLoSGen2022	12	Height	CpG36776813	123235037	123235038	0.483966	0.149789	0.0184065	4.02467e-16	3.58646e-08	8.11752	Anthropometry	1.98887e-10	0.973905
Height.EUR.MVP.PLoSGen2022	12	Height	CpG36777167	123245073	123245074	0.349635	-0.082733	0.010246	6.76564e-16	5.04206e-08	-8.07606	Anthropometry	9.97936e-10	0.889347
Height.EUR.MVP.PLoSGen2022	12	Height	CpG36777695	123260407	123260408	0.307115	0.187981	0.0230426	3.4072e-16	2.67746e-08	8.15293	Anthropometry	1.98887e-10	0.973642
Height.EUR.MVP.PLoSGen2022	12	Height	CpG36779285	123283381	123283382	0.398062	-0.049689	0.00689494	5.73686e-13	5.6552e-05	-7.16995	Anthropometry	2.70735e-09	0.7898
Height.EUR.MVP.PLoSGen2022	12	Height	CpG36779417	123286467	123286468	0.360502	-0.0509636	0.00650562	4.73392e-15	3.06019e-07	-7.85307	Anthropometry	2.70735e-09	0.733242
Height.EUR.MVP.PLoSGen2022	12	Height	CpG36781133	123344568	123344569	0.400587	-0.096071	0.0115809	1.07983e-16	1.40261e-08	-8.23073	Anthropometry	2.4697e-10
Height.EUR.MVP.PLoSGen2022	12	Height	CpG36782351	123368901	123368902	0.287611	-0.077207	0.00981695	3.70102e-15	4.29672e-07	-7.81041	Anthropometry	7.24064e-11
Height.EUR.MVP.PLoSGen2022	12	Height	CpG36785159	123424400	123424401		-0.101221	0.0130475	8.63232e-15			Anthropometry
Height.EUR.MVP.PLoSGen2022	12	Height	CpG36791055	123565294	123565295	0.0173804	-0.201199	0.0295483	9.81747e-12	0.000107096	-7.08201	Anthropometry
Height.EUR.MVP.PLoSGen2022	12	Height	CpG36797021	123738262	123738263	0.0295996	-0.143111	0.0210688	1.10175e-11	0.00107657	-6.75501	Anthropometry
Height.EUR.MVP.PLoSGen2022	12	Height	CpG36804491	123954620	123954621		0.0969754	0.0147784	5.31085e-11			Anthropometry
Height.EUR.MVP.PLoSGen2022	12	Height	CpG36813889	124262318	124262319		-0.109377	0.0172439	2.25386e-10			Anthropometry
Height.EUR.MVP.PLoSGen2022	12	Height	CpG36814681	124287286	124287287	0.514997	0.0764037	0.0113803	1.89761e-11	0.00123433	6.73515	Anthropometry	9.1194e-06
Height.EUR.MVP.PLoSGen2022	12	Height	CpG36814915	124293776	124293777		-0.0575924	0.00886109	8.05999e-11			Anthropometry
Height.EUR.MVP.PLoSGen2022	12	Height	CpG36816625	124325627	124325628	0.393774	0.128041	0.0160141	1.29052e-15	3.92334e-08	8.10661	Anthropometry	3.34598e-16	0.999999
Height.EUR.MVP.PLoSGen2022	12	Height	CpG36818591	124357914	124357915		-0.0665496	0.00912821	3.08702e-13			Anthropometry
Height.EUR.MVP.PLoSGen2022	12	Height	CpG36818595	124357922	124357923	0.258631	-0.0579632	0.00756702	1.85969e-14	7.57123e-07	-7.73869	Anthropometry	9.77781e-09
Height.EUR.MVP.PLoSGen2022	12	Height	CpG36821077	124397696	124397697		-0.0363547	0.00566557	1.39184e-10			Anthropometry
Height.EUR.MVP.PLoSGen2022	12	Height	CpG36830795	124593274	124593275	0.13519	-0.657691	0.105847	5.17944e-10	0.00343469	-6.58474	Anthropometry
Height.EUR.MVP.PLoSGen2022	13	Height	CpG37163229	20992324	20992325	0.279515	0.0604414	0.00820159	1.71302e-13	1.46447e-05	7.35267	Anthropometry	4.66227e-08	0.996509
Height.EUR.MVP.PLoSGen2022	13	Height	CpG37411725	32468732	32468733	0.35834	-0.0616573	0.00941542	5.81022e-11	0.00460061	-6.54118	Anthropometry	0.000125105	0.978506
Height.EUR.MVP.PLoSGen2022	13	Height	CpG37412011	32484195	32484196	0.371708	-0.0381125	0.00574304	3.2167e-11	0.00222401	-6.64902	Anthropometry	0.000116519	0.980105
Height.EUR.MVP.PLoSGen2022	13	Height	CpG37412319	32496368	32496369	0.323965	-0.0390867	0.00627685	4.7507e-10	0.0414536	-6.20414	Anthropometry	0.00808193
Height.EUR.MVP.PLoSGen2022	13	Height	CpG37414621	32608002	32608003	0.414986	-0.0235261	0.00366945	1.44256e-10	0.012229	-6.3934	Anthropometry	0.000239909	0.960357
Height.EUR.MVP.PLoSGen2022	13	Height	CpG37683735	49427359	49427360	0.0133949	0.276525	0.0419582	4.38392e-11	0.0217798	6.3046	Anthropometry
Height.EUR.MVP.PLoSGen2022	13	Height	CpG37688149	49616448	49616449	0.161667	0.590583	0.0840942	2.17362e-12	0.00179079	6.68084	Anthropometry
Height.EUR.MVP.PLoSGen2022	13	Height	CpG37694257	49858090	49858091	0.491119	0.203272	0.0283546	7.55775e-13	2.59891e-05	7.27564	Anthropometry
Height.EUR.MVP.PLoSGen2022	13	Height	CpG37697801	50007164	50007165	0.218124	-0.0782662	0.00949586	1.69154e-16	1.43045e-08	-8.22837	Anthropometry	6.04094e-12
Height.EUR.MVP.PLoSGen2022	13	Height	CpG37701445	50140861	50140862	0.309033	-0.122765	0.0162967	4.95543e-14	7.31863e-06	-7.4448	Anthropometry	1.55891e-11
Height.EUR.MVP.PLoSGen2022	13	Height	CpG37701551	50145714	50145715		0.343203	0.037816	1.13055e-19			Anthropometry
Height.EUR.MVP.PLoSGen2022	13	Height	CpG37701593	50148303	50148304	0.0157969	0.283774	0.0393283	5.37231e-13	8.14534e-06	7.43065	Anthropometry
Height.EUR.MVP.PLoSGen2022	13	Height	CpG37701641	50152449	50152450		0.548078	0.0870351	3.0305e-10			Anthropometry
Height.EUR.MVP.PLoSGen2022	13	Height	CpG37702065	50179648	50179649	0.42452	-0.0512024	0.00525434	1.94205e-22	4.53568e-14	-9.62924	Anthropometry	1.21892e-20
Height.EUR.MVP.PLoSGen2022	13	Height	CpG37702117	50184398	50184399	0.364638	-0.0570751	0.00744398	1.75678e-14	1.10772e-06	-7.69015	Anthropometry	4.87479e-06
Height.EUR.MVP.PLoSGen2022	13	Height	CpG37702147	50185303	50185304	0.0156506	0.156484	0.018949	1.47923e-16	1.48846e-10	8.75873	Anthropometry
Height.EUR.MVP.PLoSGen2022	13	Height	CpG37702177	50185929	50185930	0.369575	-0.0539385	0.00809573	2.69041e-11	0.00195774	-6.66777	Anthropometry	3.82751e-06
Height.EUR.MVP.PLoSGen2022	13	Height	CpG37702191	50186029	50186030	0.478665	-0.039629	0.00544358	3.33941e-13	1.52503e-05	-7.34725	Anthropometry	4.00381e-06
Height.EUR.MVP.PLoSGen2022	13	Height	CpG37702545	50218454	50218455	0.505497	-0.0430089	0.00573772	6.58874e-14	2.99941e-06	-7.56167	Anthropometry	5.455e-08
Height.EUR.MVP.PLoSGen2022	13	Height	CpG37703091	50256982	50256983	0.174018	-0.235287	0.0373416	2.95821e-10	0.0260404	-6.27686	Anthropometry	3.51747e-13
Height.EUR.MVP.PLoSGen2022	13	Height	CpG37703147	50261622	50261623	0.201025	0.405519	0.0445133	8.23231e-20	4.02731e-12	9.15686	Anthropometry	5.55968e-13
Height.EUR.MVP.PLoSGen2022	13	Height	CpG37703295	50267125	50267126	0.149885	-0.100702	0.0124171	5.06465e-16	5.10514e-08	-8.07455	Anthropometry	5.11792e-07
Height.EUR.MVP.PLoSGen2022	13	Height	CpG37703299	50267358	50267359	0.305833	-0.260446	0.0384998	1.33426e-11	0.000582738	-6.84345	Anthropometry	1.39767e-08
Height.EUR.MVP.PLoSGen2022	13	Height	CpG37703301	50267395	50267396	0.0971136	-0.120924	0.0133293	1.16795e-19	2.07209e-12	-9.22832	Anthropometry
Height.EUR.MVP.PLoSGen2022	13	Height	CpG37703303	50267405	50267406		-0.0745145	0.00903217	1.58519e-16			Anthropometry
Height.EUR.MVP.PLoSGen2022	13	Height	CpG37703431	50277607	50277608	0.0403206	-0.158807	0.0213055	9.06808e-14	6.65276e-05	-7.14767	Anthropometry
Height.EUR.MVP.PLoSGen2022	13	Height	CpG37703453	50278703	50278704	0.419277	0.0805627	0.0114938	2.39644e-12	0.00171386	6.68727	Anthropometry	4.44546e-07
Height.EUR.MVP.PLoSGen2022	13	Height	CpG37703603	50290884	50290885	0.0493361	-0.18405	0.021608	1.62764e-17	2.95693e-05	-7.2582	Anthropometry
Height.EUR.MVP.PLoSGen2022	13	Height	CpG37703689	50298066	50298067	0.0102077	0.180169	0.0237858	3.60093e-14	6.16786e-08	8.05144	Anthropometry
Height.EUR.MVP.PLoSGen2022	13	Height	CpG37703691	50298078	50298079		0.190778	0.0268626	1.22986e-12			Anthropometry
Height.EUR.MVP.PLoSGen2022	13	Height	CpG37703725	50301437	50301438	0.348777	0.0317517	0.00484502	5.62166e-11	0.00358819	6.57824	Anthropometry	1.5497e-06
Height.EUR.MVP.PLoSGen2022	13	Height	CpG37703769	50304467	50304468	0.435746	0.036621	0.00512489	8.95319e-13	5.56624e-05	7.17212	Anthropometry	1.5497e-06
Height.EUR.MVP.PLoSGen2022	13	Height	CpG37704309	50345003	50345004	0.0387798	0.135267	0.0215011	3.15029e-10	0.0204776	6.31414	Anthropometry
Height.EUR.MVP.PLoSGen2022	13	Height	CpG37704313	50345553	50345554	0.191192	-0.0808516	0.00883652	5.70846e-20	6.5435e-12	-9.10432	Anthropometry	1.8617e-14
Height.EUR.MVP.PLoSGen2022	13	Height	CpG37704515	50361472	50361473		0.0781878	0.0122492	1.73547e-10			Anthropometry
Height.EUR.MVP.PLoSGen2022	13	Height	CpG37705741	50461351	50461352	0.0314986	-0.205167	0.0327885	3.91786e-10	0.00964186	-6.42963	Anthropometry
Height.EUR.MVP.PLoSGen2022	13	Height	CpG37706815	50543348	50543349	0.132257	0.0810134	0.00721824	3.12875e-29	6.5857e-22	11.3357	Anthropometry	3.63612e-16
Height.EUR.MVP.PLoSGen2022	13	Height	CpG37706855	50545854	50545855	0.353634	0.0598056	0.005005	6.55749e-33	5.85166e-25	11.9351	Anthropometry	2.39843e-40	0.984638
Height.EUR.MVP.PLoSGen2022	13	Height	CpG37706973	50556972	50556973	0.3971	0.0485774	0.00630534	1.31704e-14	3.31798e-06	7.54853	Anthropometry	7.8169e-10
Height.EUR.MVP.PLoSGen2022	13	Height	CpG37708113	50647134	50647135	0.328648	0.0326106	0.00525873	5.60248e-10	0.0272383	6.26986	Anthropometry	3.87334e-08
Height.EUR.MVP.PLoSGen2022	13	Height	CpG37708229	50656995	50656996	0.437906	0.0292577	0.00412732	1.35303e-12	0.000134503	7.05037	Anthropometry	7.44482e-09
Height.EUR.MVP.PLoSGen2022	13	Height	CpG37708351	50663403	50663404	0.329173	0.026321	0.00424986	5.88921e-10	0.0141553	6.371	Anthropometry	3.71609e-06
Height.EUR.MVP.PLoSGen2022	13	Height	CpG37708433	50669769	50669770	0.258599	0.0427456	0.00532836	1.03808e-15	7.20597e-08	8.03238	Anthropometry	2.97063e-11
Height.EUR.MVP.PLoSGen2022	13	Height	CpG37708479	50673105	50673106	0.38548	0.0265188	0.00404892	5.76927e-11	0.00158931	6.69831	Anthropometry	4.56965e-07
Height.EUR.MVP.PLoSGen2022	13	Height	CpG37708869	50705067	50705068	0.047592	-0.121074	0.0179654	1.59165e-11	0.000413816	-6.89229	Anthropometry
Height.EUR.MVP.PLoSGen2022	13	Height	CpG37711035	50843511	50843512	0.0280588	-0.605567	0.0738069	2.31083e-16	6.40702e-09	-8.32406	Anthropometry
Height.EUR.MVP.PLoSGen2022	13	Height	CpG37985769	72991576	72991577	0.0333777	-0.0925301	0.0143147	1.01987e-10	0.00683138	-6.48181	Anthropometry
Height.EUR.MVP.PLoSGen2022	14	Height	CpG38815721	23402467	23402468		-0.205811	0.0299265	6.10274e-12			Anthropometry
Height.EUR.MVP.PLoSGen2022	14	Height	CpG38839369	24316994	24316995	0.130241	-0.182553	0.0269929	1.35147e-11	0.01234	-6.39202	Anthropometry	1.35514e-05
Height.EUR.MVP.PLoSGen2022	14	Height	CpG38839721	24329648	24329649		0.228888	0.0337457	1.17933e-11			Anthropometry
Height.EUR.MVP.PLoSGen2022	14	Height	CpG38839733	24329972	24329973	0.0832586	0.532907	0.0677867	3.79482e-15	3.59167e-07	7.83296	Anthropometry	1.0308e-09
Height.EUR.MVP.PLoSGen2022	14	Height	CpG38839735	24329980	24329981	0.0906169	0.414322	0.0606686	8.53548e-12	0.000980472	6.76855	Anthropometry	1.36045e-10
Height.EUR.MVP.PLoSGen2022	14	Height	CpG38839927	24332881	24332882	0.0136324	0.325341	0.0484714	1.91933e-11	0.00330798	6.59033	Anthropometry
Height.EUR.MVP.PLoSGen2022	14	Height	CpG38839933	24332906	24332907		0.54448	0.0646839	3.84402e-17			Anthropometry
Height.EUR.MVP.PLoSGen2022	14	Height	CpG38839935	24332913	24332914	0.0563074	0.287651	0.0379292	3.35284e-14	8.49591e-07	7.72402	Anthropometry	1.81729e-08
Height.EUR.MVP.PLoSGen2022	14	Height	CpG38839955	24333259	24333260	0.0633159	1.17971	0.164182	6.70413e-13	0.00023151	6.97442	Anthropometry	1.81729e-08
Height.EUR.MVP.PLoSGen2022	14	Height	CpG38840235	24337022	24337023	0.489202	0.0364579	0.00506822	6.31772e-13	6.11097e-05	7.15933	Anthropometry	1.81729e-08
Height.EUR.MVP.PLoSGen2022	14	Height	CpG38840537	24345649	24345650	0.408757	0.0552721	0.00652005	2.30573e-17	2.25884e-09	8.44669	Anthropometry	1.51759e-13
Height.EUR.MVP.PLoSGen2022	14	Height	CpG38844601	24526234	24526235	0.0465024	0.175633	0.0268543	6.14206e-11	0.0199169	6.31843	Anthropometry
Height.EUR.MVP.PLoSGen2022	14	Height	CpG39286105	54768331	54768332	0.577341	-0.0504197	0.0066069	2.32274e-14	1.46033e-06	-7.65472	Anthropometry	1.56344e-05
Height.EUR.MVP.PLoSGen2022	14	Height	CpG39286471	54781988	54781989	0.4899	-0.0859737	0.0117629	2.69375e-13	3.49504e-06	-7.54176	Anthropometry	1.24908e-06	0.954176
Height.EUR.MVP.PLoSGen2022	14	Height	CpG39287229	54814262	54814263	0.558878	-0.0804799	0.0125405	1.38455e-10	0.00072072	-6.81295	Anthropometry	1.83574e-06	0.928339
Height.EUR.MVP.PLoSGen2022	14	Height	CpG39287639	54836741	54836742	0.0371617	0.0930004	0.0142238	6.21864e-11	0.0111457	6.40756	Anthropometry		0.926812
Height.EUR.MVP.PLoSGen2022	14	Height	CpG39296319	55202755	55202756		0.167632	0.0222061	4.38806e-14			Anthropometry
Height.EUR.MVP.PLoSGen2022	14	Height	CpG39381199	60331500	60331501	0.066034	-0.244512	0.0345844	1.54931e-12	6.27973e-05	-7.15559	Anthropometry		0.886468
Height.EUR.MVP.PLoSGen2022	14	Height	CpG39381515	60355621	60355622	0.326744	-0.0556638	0.0074312	6.85854e-14	7.07929e-06	-7.44918	Anthropometry	1.24618e-08
Height.EUR.MVP.PLoSGen2022	14	Height	CpG39381575	60362845	60362846	0.395343	-0.0410009	0.00544367	5.00299e-14	4.11993e-06	-7.52028	Anthropometry	2.21784e-08
Height.EUR.MVP.PLoSGen2022	14	Height	CpG39381673	60374687	60374688	0.222826	-0.0426565	0.00616778	4.64499e-12	0.000391371	-6.90022	Anthropometry	1.90316e-07
Height.EUR.MVP.PLoSGen2022	14	Height	CpG39381693	60376774	60376775	0.422005	-0.0516827	0.00663803	6.9243e-15	4.16256e-07	-7.8144	Anthropometry	1.27665e-08
Height.EUR.MVP.PLoSGen2022	14	Height	CpG39381763	60381828	60381829	0.0437529	0.241916	0.0309886	5.87447e-15	8.65688e-07	7.72163	Anthropometry
Height.EUR.MVP.PLoSGen2022	14	Height	CpG39382077	60404619	60404620	0.223204	-0.0593324	0.00711344	7.37332e-17	1.70956e-09	-8.47917	Anthropometry	1.62318e-09
Height.EUR.MVP.PLoSGen2022	14	Height	CpG39382079	60404633	60404634	0.0339925	-0.156698	0.0225934	4.04595e-12	0.000433176	-6.88579	Anthropometry		0.896984
Height.EUR.MVP.PLoSGen2022	14	Height	CpG39382233	60417721	60417722	0.330896	-0.0483326	0.00642465	5.35409e-14	3.37066e-06	-7.54648	Anthropometry	3.71907e-08
Height.EUR.MVP.PLoSGen2022	14	Height	CpG39382259	60420696	60420697	0.247541	-0.0615155	0.00769264	1.27824e-15	3.86712e-08	-8.10837	Anthropometry	3.71907e-08
Height.EUR.MVP.PLoSGen2022	14	Height	CpG39383743	60509816	60509817	0.0348964	-0.498515	0.0664286	6.16518e-14	4.24751e-06	-7.51629	Anthropometry		0.875557
Height.EUR.MVP.PLoSGen2022	14	Height	CpG39471121	65075789	65075790	0.29399	-0.133044	0.0209173	2.01135e-10	0.0146121	-6.36613	Anthropometry	0.00182423	0.989793
Height.EUR.MVP.PLoSGen2022	14	Height	CpG39471123	65075797	65075798	0.361131	-0.127452	0.020509	5.15132e-10	0.0488662	-6.17822	Anthropometry	0.00182423	0.989796
Height.EUR.MVP.PLoSGen2022	14	Height	CpG39471129	65075859	65075860	0.431538	-0.0536358	0.00847226	2.43962e-10	0.0171414	-6.34159	Anthropometry	0.00182423	0.989797
Height.EUR.MVP.PLoSGen2022	14	Height	CpG39471133	65075937	65075938	0.381961	-0.0509462	0.00776128	5.23298e-11	0.00461084	-6.54085	Anthropometry	0.00182423	0.989797
Height.EUR.MVP.PLoSGen2022	14	Height	CpG39471135	65076014	65076015	0.412578	-0.0426061	0.00652239	6.47748e-11	0.00545953	-6.51554	Anthropometry	0.00182423	0.989798
Height.EUR.MVP.PLoSGen2022	14	Height	CpG39471153	65076331	65076332	0.144101	-0.0912772	0.0145352	3.39144e-10	0.0244725	-6.28652	Anthropometry	0.00182423	0.988088
Height.EUR.MVP.PLoSGen2022	14	Height	CpG39471159	65076468	65076469	0.0655387	-0.132955	0.0210176	2.51754e-10	0.00553442	-6.51349	Anthropometry	0.0449003	0.980764
Height.EUR.MVP.PLoSGen2022	14	Height	CpG39472115	65115378	65115379	0.473139	-0.0651079	0.00979594	3.0031e-11	0.0024524	-6.63461	Anthropometry	0.0248254	0.925032
Height.EUR.MVP.PLoSGen2022	14	Height	CpG39472563	65135287	65135288	0.290745	0.14576	0.0222665	5.90296e-11	0.00636502	6.49246	Anthropometry	0.0248254	0.921583
Height.EUR.MVP.PLoSGen2022	14	Height	CpG39561203	69943348	69943349	0.0647798	0.337955	0.0445912	3.48337e-14	2.483e-05	7.28179	Anthropometry		0.908765
Height.EUR.MVP.PLoSGen2022	14	Height	CpG39561223	69944273	69944274	0.187324	-0.0748205	0.00995769	5.74179e-14	5.32622e-06	-7.48664	Anthropometry	4.37087e-05	0.810086
Height.EUR.MVP.PLoSGen2022	14	Height	CpG39561225	69944305	69944306	0.299313	-0.0525365	0.0068725	2.09832e-14	2.67147e-06	-7.57671	Anthropometry	2.40245e-08	0.978015
Height.EUR.MVP.PLoSGen2022	14	Height	CpG39561227	69944351	69944352	0.355571	-0.0509585	0.00655902	7.8964e-15	6.35205e-07	-7.76099	Anthropometry	4.37087e-05	0.738514
Height.EUR.MVP.PLoSGen2022	14	Height	CpG39561229	69944354	69944355	0.322236	-0.0539765	0.00686663	3.82009e-15	3.55226e-07	-7.83435	Anthropometry	2.40245e-08	0.970705
Height.EUR.MVP.PLoSGen2022	14	Height	CpG39561231	69944524	69944525	0.0911871	-0.111206	0.0142172	5.20075e-15	8.84206e-07	-7.71894	Anthropometry		0.974892
Height.EUR.MVP.PLoSGen2022	14	Height	CpG39561275	69948055	69948056	0.51374	-0.0239709	0.00357585	2.03413e-11	0.00121718	-6.73719	Anthropometry	7.97559e-05
Height.EUR.MVP.PLoSGen2022	14	Height	CpG39561367	69952548	69952549		-0.0274739	0.00371576	1.42595e-13			Anthropometry
Height.EUR.MVP.PLoSGen2022	14	Height	CpG39561455	69956539	69956540	0.413716	-0.0290366	0.00379033	1.8493e-14	1.64262e-06	-7.63959	Anthropometry	1.20659e-06	0.745714
Height.EUR.MVP.PLoSGen2022	14	Height	CpG39561475	69957999	69958000	0.394526	-0.0262357	0.0035909	2.74898e-13	7.41642e-06	-7.44304	Anthropometry	3.96868e-08	0.969312
Height.EUR.MVP.PLoSGen2022	14	Height	CpG39561795	69976816	69976817	0.190091	-0.215426	0.0279949	1.41284e-14	1.84873e-06	-7.62435	Anthropometry	2.20068e-07	0.851244
Height.EUR.MVP.PLoSGen2022	14	Height	CpG39561981	69986961	69986962	0.469176	-0.0185627	0.00300427	6.46019e-10	0.0470419	-6.18422	Anthropometry	0.00188051
Height.EUR.MVP.PLoSGen2022	14	Height	CpG39562689	70027989	70027990	0.0306632	0.615779	0.0889798	4.5026e-12	0.000349201	6.9164	Anthropometry
Height.EUR.MVP.PLoSGen2022	14	Height	CpG39562697	70028289	70028290	0.228637	-0.08233	0.0127968	1.24603e-10	0.00824993	-6.45329	Anthropometry	0.00785546
Height.EUR.MVP.PLoSGen2022	14	Height	CpG39650519	74086641	74086642	0.024467	0.175489	0.0244342	6.86401e-13	0.0012991	6.72772	Anthropometry
Height.EUR.MVP.PLoSGen2022	14	Height	CpG39660069	74432593	74432594	0.445695	0.0505606	0.00739566	8.11389e-12	0.000576285	6.84504	Anthropometry	1.41968e-05
Height.EUR.MVP.PLoSGen2022	14	Height	CpG39661905	74509063	74509064	0.0274744	0.331068	0.0415287	1.56109e-15	2.42553e-08	8.16487	Anthropometry
Height.EUR.MVP.PLoSGen2022	14	Height	CpG39662075	74514305	74514306	0.163175	-1.50627	0.191569	3.75658e-15	1.45579e-09	-8.49785	Anthropometry	5.64702e-15	0.999432
Height.EUR.MVP.PLoSGen2022	14	Height	CpG39662109	74515177	74515178	0.253801	-0.299379	0.035077	1.40284e-17	8.17117e-09	-8.2952	Anthropometry	5.64702e-15	0.999705
Height.EUR.MVP.PLoSGen2022	14	Height	CpG39662577	74532171	74532172	0.477592	-0.106822	0.0117493	9.74916e-20	2.83785e-11	-8.94366	Anthropometry	2.96537e-14	0.994107
Height.EUR.MVP.PLoSGen2022	14	Height	CpG39662675	74536071	74536072	0.46609	-0.0343692	0.00446047	1.30545e-14	6.00305e-07	-7.76815	Anthropometry	8.172e-08
Height.EUR.MVP.PLoSGen2022	14	Height	CpG39663575	74573047	74573048	0.471614	0.0306487	0.0047028	7.16732e-11	0.00530909	6.51973	Anthropometry	0.000450533
Height.EUR.MVP.PLoSGen2022	14	Height	CpG39664009	74588290	74588291	0.0180803	0.182898	0.0273657	2.33345e-11	0.00194221	6.66893	Anthropometry
Height.EUR.MVP.PLoSGen2022	14	Height	CpG39669077	74786089	74786090		-0.297669	0.0379444	4.33418e-15			Anthropometry
Height.EUR.MVP.PLoSGen2022	14	Height	CpG39671319	74892168	74892169	0.0222233	0.21104	0.0338742	4.66104e-10	0.0293072	6.25845	Anthropometry
Height.EUR.MVP.PLoSGen2022	14	Height	CpG39673445	74955472	74955473		0.355274	0.0545407	7.3217e-11			Anthropometry
Height.EUR.MVP.PLoSGen2022	14	Height	CpG39674361	74982308	74982309		-0.251455	0.0395748	2.0991e-10			Anthropometry
Height.EUR.MVP.PLoSGen2022	14	Height	CpG39964677	91572151	91572152		0.237659	0.0369297	1.23112e-10			Anthropometry
Height.EUR.MVP.PLoSGen2022	14	Height	CpG39967441	91741921	91741922		-0.0608851	0.00892362	8.92097e-12			Anthropometry
Height.EUR.MVP.PLoSGen2022	14	Height	CpG39967591	91756262	91756263		-0.0804225	0.0126476	2.03424e-10			Anthropometry
Height.EUR.MVP.PLoSGen2022	14	Height	CpG39968343	91824295	91824296	0.0844936	0.112924	0.0178596	2.56747e-10	0.0228054	6.29746	Anthropometry	0.000752732
Height.EUR.MVP.PLoSGen2022	14	Height	CpG39968791	91844739	91844740	0.289153	-0.0376259	0.00559809	1.80237e-11	0.000963484	-6.77108	Anthropometry	0.000800077
Height.EUR.MVP.PLoSGen2022	14	Height	CpG39968903	91850410	91850411	0.308198	-0.0392299	0.00588129	2.55299e-11	0.00335347	-6.5883	Anthropometry	0.000752732
Height.EUR.MVP.PLoSGen2022	14	Height	CpG39968931	91851828	91851829	0.341082	-0.0473304	0.00676152	2.56021e-12	0.000257114	-6.95966	Anthropometry	0.000752732
Height.EUR.MVP.PLoSGen2022	14	Height	CpG39968935	91852153	91852154	0.339104	-0.0296556	0.00452493	5.60776e-11	0.00851987	-6.44841	Anthropometry	0.000752732
Height.EUR.MVP.PLoSGen2022	14	Height	CpG39968977	91853027	91853028	0.342245	-0.034764	0.00489035	1.17133e-12	0.000111262	-7.07672	Anthropometry	0.000800077
Height.EUR.MVP.PLoSGen2022	14	Height	CpG39968989	91854060	91854061	0.286823	-0.0456776	0.00661606	5.05417e-12	0.000358811	-6.91255	Anthropometry	0.000752732
Height.EUR.MVP.PLoSGen2022	14	Height	CpG39969801	91890136	91890137	0.0468064	0.142363	0.0192939	1.5986e-13	8.31212e-06	7.42797	Anthropometry
Height.EUR.MVP.PLoSGen2022	14	Height	CpG39970387	91912278	91912279	0.0141115	-0.924059	0.104514	9.44705e-19	2.00397e-10	-8.72514	Anthropometry
Height.EUR.MVP.PLoSGen2022	14	Height	CpG39971365	91947358	91947359	0.023353	-0.642802	0.090069	9.55484e-13	4.26906e-07	-7.81122	Anthropometry
Height.EUR.MVP.PLoSGen2022	14	Height	CpG39971479	91948108	91948109	0.0740872	-1.30124	0.147985	1.45554e-18	7.04714e-12	-9.09626	Anthropometry		0.724386
Height.EUR.MVP.PLoSGen2022	14	Height	CpG39971759	91956964	91956965	0.399373	0.0454977	0.00479936	2.54427e-21	2.80201e-13	9.44029	Anthropometry	4.28275e-18
Height.EUR.MVP.PLoSGen2022	14	Height	CpG39971889	91962065	91962066	0.416337	0.095043	0.00894093	2.15866e-26	3.16009e-18	10.568	Anthropometry	1.39072e-23	0.972814
Height.EUR.MVP.PLoSGen2022	14	Height	CpG39971901	91962288	91962289	0.359348	0.0907851	0.00882797	8.33739e-25	1.80276e-16	10.1818	Anthropometry	1.26725e-23	0.974712
Height.EUR.MVP.PLoSGen2022	14	Height	CpG39971903	91962300	91962301	0.428292	0.0650833	0.00614072	3.02339e-26	2.20255e-18	10.6018	Anthropometry	9.38255e-24	0.97952
Height.EUR.MVP.PLoSGen2022	14	Height	CpG39972475	91998082	91998083	0.359023	0.14298	0.0150852	2.58853e-21	1.44649e-12	9.26675	Anthropometry	3.49545e-20
Height.EUR.MVP.PLoSGen2022	14	Height	CpG39972545	92002960	92002961	0.0130529	-0.177346	0.0271697	6.69345e-11	0.0176665	-6.33694	Anthropometry
Height.EUR.MVP.PLoSGen2022	14	Height	CpG39972677	92010470	92010471	0.310547	0.0495892	0.00600026	1.40272e-16	6.91658e-09	8.31499	Anthropometry	6.10829e-08
Height.EUR.MVP.PLoSGen2022	14	Height	CpG39973557	92041600	92041601	0.0476687	0.111923	0.0116516	7.5566e-22	1.79893e-13	9.48661	Anthropometry	1.12499e-15
Height.EUR.MVP.PLoSGen2022	14	Height	CpG39973659	92045129	92045130	0.397641	0.0496884	0.00548198	1.25802e-19	1.9248e-11	8.98644	Anthropometry	3.33173e-15
Height.EUR.MVP.PLoSGen2022	14	Height	CpG39973813	92051626	92051627	0.106731	0.129363	0.0143129	1.59236e-19	1.22695e-11	9.03582	Anthropometry	2.15851e-15
Height.EUR.MVP.PLoSGen2022	14	Height	CpG39973909	92054369	92054370	0.133959	-2.064	0.216832	1.7506e-21	1.84026e-12	-9.24103	Anthropometry
Height.EUR.MVP.PLoSGen2022	14	Height	CpG39973913	92054633	92054634	0.25523	0.0896342	0.00983523	7.97052e-20	7.71274e-12	9.08645	Anthropometry	8.15443e-16
Height.EUR.MVP.PLoSGen2022	14	Height	CpG39974009	92057442	92057443	0.259536	0.0458942	0.00512874	3.60586e-19	4.86951e-11	8.88382	Anthropometry	7.06827e-16
Height.EUR.MVP.PLoSGen2022	14	Height	CpG39974031	92058673	92058674	0.0374414	-2.83343	0.346714	3.02707e-16	6.49599e-08	-8.04509	Anthropometry
Height.EUR.MVP.PLoSGen2022	14	Height	CpG39974055	92059812	92059813	0.140722	0.0632852	0.00736285	8.31226e-18	3.54779e-10	8.66026	Anthropometry	2.32461e-15
Height.EUR.MVP.PLoSGen2022	14	Height	CpG39974271	92069171	92069172	0.344267	0.0484924	0.00558354	3.7912e-18	4.81283e-10	8.62543	Anthropometry	3.33173e-15
Height.EUR.MVP.PLoSGen2022	14	Height	CpG39974313	92070451	92070452	0.40979	0.04647	0.0051247	1.21384e-19	8.90751e-12	9.07077	Anthropometry	2.32461e-15
Height.EUR.MVP.PLoSGen2022	14	Height	CpG39974321	92070878	92070879	0.255613	0.0538013	0.00612056	1.49236e-18	2.59018e-10	8.69605	Anthropometry	2.32461e-15
Height.EUR.MVP.PLoSGen2022	14	Height	CpG39974331	92071398	92071399	0.34124	0.0755511	0.00770082	1.0118e-22	7.76642e-15	9.80895	Anthropometry	6.06916e-18
Height.EUR.MVP.PLoSGen2022	14	Height	CpG39974501	92078226	92078227	0.334113	0.0498322	0.00560669	6.22223e-19	4.85829e-11	8.88408	Anthropometry	2.32461e-15
Height.EUR.MVP.PLoSGen2022	14	Height	CpG39974585	92080831	92080832	0.375514	0.0497602	0.00552086	2.00264e-19	1.51649e-11	9.01262	Anthropometry	6.47622e-16
Height.EUR.MVP.PLoSGen2022	14	Height	CpG39974651	92084799	92084800	0.31871	0.0557102	0.00607501	4.71331e-20	6.99933e-12	9.097	Anthropometry	8.15443e-16
Height.EUR.MVP.PLoSGen2022	14	Height	CpG39974805	92089633	92089634	0.294954	0.0523445	0.00576784	1.13434e-19	7.59676e-12	9.0881	Anthropometry	3.33173e-15
Height.EUR.MVP.PLoSGen2022	14	Height	CpG39974811	92090214	92090215	0.37571	0.0541957	0.00597443	1.1763e-19	1.16162e-11	9.0418	Anthropometry	3.33173e-15
Height.EUR.MVP.PLoSGen2022	14	Height	CpG39974893	92094598	92094599	0.363365	0.0508509	0.00565592	2.45568e-19	1.41028e-11	9.02058	Anthropometry	3.33173e-15
Height.EUR.MVP.PLoSGen2022	14	Height	CpG39974925	92095484	92095485	0.0929784	0.0720749	0.0109189	4.08639e-11	0.0197599	6.31965	Anthropometry	2.32461e-15
Height.EUR.MVP.PLoSGen2022	14	Height	CpG39974957	92096480	92096481	0.305459	0.0560035	0.00642121	2.74193e-18	6.8722e-11	8.84544	Anthropometry	3.33173e-15
Height.EUR.MVP.PLoSGen2022	14	Height	CpG39975375	92107094	92107095	0.0238921	-1.66685	0.208661	1.36786e-15	0.000437758	-6.88429	Anthropometry
Height.EUR.MVP.PLoSGen2022	14	Height	CpG39975817	92120989	92120990	0.087136	-2.18727	0.244245	3.39111e-19	6.29371e-11	-8.85525	Anthropometry
Height.EUR.MVP.PLoSGen2022	14	Height	CpG39975819	92121018	92121019	0.0353241	-1.49322	0.206951	5.38027e-13	0.00083431	-6.79187	Anthropometry
Height.EUR.MVP.PLoSGen2022	14	Height	CpG39975821	92121030	92121031	0.0427749	-2.20216	0.252455	2.70981e-18	3.12302e-10	-8.67479	Anthropometry
Height.EUR.MVP.PLoSGen2022	14	Height	CpG39980875	92328653	92328654		-0.242135	0.0326779	1.26544e-13			Anthropometry
Height.EUR.MVP.PLoSGen2022	14	Height	CpG39986679	92539055	92539056	0.0288714	-0.213204	0.0251571	2.35249e-17	6.31111e-08	-8.04863	Anthropometry
Height.EUR.MVP.PLoSGen2022	14	Height	CpG40286921	103287241	103287242	0.023245	0.152231	0.0220375	4.92136e-12	9.09161e-05	7.10466	Anthropometry
Height.EUR.MVP.PLoSGen2022	14	Height	CpG40289067	103343767	103343768	0.0145047	0.193965	0.0290505	2.44201e-11	0.00269024	6.62095	Anthropometry
Height.EUR.MVP.PLoSGen2022	14	Height	CpG40290797	103389970	103389971	0.186751	0.112088	0.013875	6.56233e-16	1.15328e-08	8.25414	Anthropometry	1.89978e-14	0.744963
Height.EUR.MVP.PLoSGen2022	14	Height	CpG40290839	103390891	103390892	0.378458	0.0559211	0.00635911	1.44529e-18	6.53195e-11	8.8511	Anthropometry	2.85942e-15	0.896266
Height.EUR.MVP.PLoSGen2022	14	Height	CpG40290851	103391612	103391613	0.214555	0.172182	0.0209247	1.89356e-16	1.07519e-08	8.26251	Anthropometry	4.19875e-15	0.816321
Height.EUR.MVP.PLoSGen2022	14	Height	CpG40291355	103411198	103411199	0.395714	0.0498353	0.00561386	6.85699e-19	5.34627e-11	8.87343	Anthropometry	4.45695e-15	0.825022
Height.EUR.MVP.PLoSGen2022	14	Height	CpG40291389	103412143	103412144	0.407423	0.0418237	0.00510039	2.40194e-16	9.68833e-09	8.27493	Anthropometry	2.49171e-14	0.715132
Height.EUR.MVP.PLoSGen2022	14	Height	CpG40291741	103425371	103425372	0.379743	0.047193	0.00543929	4.08789e-18	1.17926e-10	8.78494	Anthropometry	6.51553e-15	0.777532
Height.EUR.MVP.PLoSGen2022	14	Height	CpG40291769	103427137	103427138	0.222078	0.0541268	0.00625198	4.82074e-18	1.93787e-10	8.72893	Anthropometry	4.7096e-15	0.828469
Height.EUR.MVP.PLoSGen2022	14	Height	CpG40291965	103436724	103436725	0.321231	-0.108015	0.0121475	6.0048e-19	2.95149e-11	-8.93932	Anthropometry	6.51553e-15	0.831248
Height.EUR.MVP.PLoSGen2022	14	Height	CpG40291971	103436902	103436903	0.425308	0.0494248	0.00554906	5.24973e-19	3.20123e-11	8.93034	Anthropometry	6.51553e-15	0.796848
Height.EUR.MVP.PLoSGen2022	14	Height	CpG40292041	103439808	103439809	0.0712075	0.118568	0.0169084	2.34256e-12	0.000241912	6.96824	Anthropometry	6.51553e-15	0.821681
Height.EUR.MVP.PLoSGen2022	14	Height	CpG40292171	103444645	103444646	0.475304	0.0451384	0.00508543	6.92979e-19	5.87925e-11	8.86284	Anthropometry	4.45695e-15	0.839141
Height.EUR.MVP.PLoSGen2022	14	Height	CpG40292793	103470748	103470749	0.395113	0.0469231	0.00548004	1.104e-17	2.80577e-10	8.68697	Anthropometry	6.51553e-15	0.791631
Height.EUR.MVP.PLoSGen2022	14	Height	CpG40293023	103478574	103478575	0.268702	0.0540327	0.00644965	5.40062e-17	1.00294e-09	8.54101	Anthropometry	2.49171e-14	0.797525
Height.EUR.MVP.PLoSGen2022	14	Height	CpG40293405	103493960	103493961	0.412901	0.0448631	0.00531015	2.94958e-17	1.39173e-09	8.50307	Anthropometry	4.45695e-15	0.831025
Height.EUR.MVP.PLoSGen2022	14	Height	CpG40293497	103498087	103498088	0.419867	0.041675	0.00498036	5.86717e-17	1.5469e-09	8.4908	Anthropometry	6.51553e-15	0.792493
Height.EUR.MVP.PLoSGen2022	14	Height	CpG40293561	103500707	103500708	0.309856	0.0600768	0.00694667	5.22781e-18	7.87097e-11	8.83027	Anthropometry	2.49171e-14
Height.EUR.MVP.PLoSGen2022	14	Height	CpG40293769	103505937	103505938	0.361182	0.0507102	0.0058606	5.02777e-18	1.30907e-10	8.77319	Anthropometry	6.51553e-15	0.813553
Height.EUR.MVP.PLoSGen2022	14	Height	CpG40293917	103509134	103509135		-0.0549437	0.00798719	6.02848e-12			Anthropometry
Height.EUR.MVP.PLoSGen2022	14	Height	CpG40294013	103511879	103511880	0.411295	0.0509704	0.00576343	9.25528e-19	4.29046e-11	8.89789	Anthropometry	4.45695e-15	0.841141
Height.EUR.MVP.PLoSGen2022	14	Height	CpG40294167	103515324	103515325	0.312507	0.074957	0.0085089	1.25992e-18	3.7778e-11	8.912	Anthropometry	6.51553e-15	0.79376
Height.EUR.MVP.PLoSGen2022	14	Height	CpG40294273	103518034	103518035	0.0177226	-0.673448	0.0877432	1.6515e-14	3.56106e-07	-7.83404	Anthropometry	6.51553e-15	0.835362
Height.EUR.MVP.PLoSGen2022	14	Height	CpG40294281	103518132	103518133	0.0167817	-0.172106	0.0218689	3.54914e-15	2.8103e-07	-7.86374	Anthropometry		0.721984
Height.EUR.MVP.PLoSGen2022	14	Height	CpG40294289	103518299	103518300	0.145804	-0.338775	0.0479783	1.65318e-12	0.000176912	-7.01214	Anthropometry	5.56355e-15	0.823594
Height.EUR.MVP.PLoSGen2022	14	Height	CpG40295681	103534180	103534181	0.328764	0.060605	0.00799471	3.43866e-14	1.29756e-06	7.66989	Anthropometry	2.00875e-08
Height.EUR.MVP.PLoSGen2022	14	Height	CpG40295795	103535896	103535897	0.343132	0.0471113	0.006497	4.12958e-13	1.33011e-05	7.36552	Anthropometry	9.50598e-08
Height.EUR.MVP.PLoSGen2022	14	Height	CpG40296039	103540355	103540356	0.171478	0.229235	0.0333092	5.90001e-12	0.00031252	6.93211	Anthropometry	1.91431e-07
Height.EUR.MVP.PLoSGen2022	14	Height	CpG40296715	103551455	103551456	0.385553	0.0283549	0.0042812	3.51695e-11	0.0023058	6.6437	Anthropometry	0.0005428
Height.EUR.MVP.PLoSGen2022	14	Height	CpG40297635	103567327	103567328	0.0199661	-0.24676	0.0320564	1.38551e-14	2.45865e-06	-7.58748	Anthropometry
Height.EUR.MVP.PLoSGen2022	14	Height	CpG40299899	103621423	103621424		-0.143888	0.0218689	4.71808e-11			Anthropometry
Height.EUR.MVP.PLoSGen2022	14	Height	CpG40300101	103627046	103627047	0.244484	-0.0503002	0.00693146	3.96349e-13	1.84217e-05	-7.32195	Anthropometry	1.09728e-06
Height.EUR.MVP.PLoSGen2022	14	Height	CpG40301429	103655644	103655645		-0.326337	0.0434985	6.27285e-14			Anthropometry
Height.EUR.MVP.PLoSGen2022	14	Height	CpG40307785	103804981	103804982	0.372962	-0.0320783	0.00506776	2.45352e-10	0.0417507	-6.20302	Anthropometry	0.0359952
Height.EUR.MVP.PLoSGen2022	15	Height	CpG41766467	83185294	83185295	0.0197545	-0.179353	0.0278289	1.15731e-10	0.00208719	-6.65836	Anthropometry
Height.EUR.MVP.PLoSGen2022	15	Height	CpG41768769	83284641	83284642		-0.448969	0.0587862	2.21773e-14			Anthropometry
Height.EUR.MVP.PLoSGen2022	15	Height	CpG41770239	83355318	83355319	0.013431	0.135619	0.0178572	3.08595e-14	1.43193e-07	7.94772	Anthropometry
Height.EUR.MVP.PLoSGen2022	15	Height	CpG41773563	83489146	83489147	0.0102331	0.226499	0.0312823	4.47018e-13	9.28894e-05	7.1017	Anthropometry
Height.EUR.MVP.PLoSGen2022	15	Height	CpG41775295	83597392	83597393	0.466232	-0.144976	0.0187522	1.06576e-14	2.83869e-05	-7.26371	Anthropometry	2.38643e-15
Height.EUR.MVP.PLoSGen2022	15	Height	CpG41775297	83597407	83597408		-0.258691	0.0372496	3.79006e-12			Anthropometry
Height.EUR.MVP.PLoSGen2022	15	Height	CpG41775869	83630140	83630141	0.474226	-0.0347975	0.00408097	1.50501e-17	5.29974e-09	-8.34651	Anthropometry	1.58989e-08
Height.EUR.MVP.PLoSGen2022	15	Height	CpG41775971	83640220	83640221	0.393822	-0.0405366	0.00496572	3.26002e-16	7.67449e-08	-8.02465	Anthropometry	1.82751e-09
Height.EUR.MVP.PLoSGen2022	15	Height	CpG41776739	83661723	83661724	0.482665	-0.172139	0.0267914	1.31728e-10	0.00082362	-6.79373	Anthropometry	1.5238e-21
Height.EUR.MVP.PLoSGen2022	15	Height	CpG41777211	83694259	83694260	0.0384533	-0.589277	0.0839335	2.20659e-12	0.00016207	-7.02438	Anthropometry
Height.EUR.MVP.PLoSGen2022	15	Height	CpG41777219	83694363	83694364		-0.567639	0.0514328	2.54678e-28			Anthropometry
Height.EUR.MVP.PLoSGen2022	15	Height	CpG41777853	83744051	83744052	0.419157	-0.0273989	0.0040577	1.455e-11	0.0131947	-6.38177	Anthropometry	0.000382133
Height.EUR.MVP.PLoSGen2022	15	Height	CpG41777973	83750771	83750772	0.255404	-0.0546283	0.00593039	3.21353e-20	7.88471e-12	-9.08405	Anthropometry	1.02281e-13
Height.EUR.MVP.PLoSGen2022	15	Height	CpG41778043	83756510	83756511	0.535435	-0.27262	0.0228537	8.3656e-33	7.0406e-20	-10.9191	Anthropometry	5.35749e-46
Height.EUR.MVP.PLoSGen2022	15	Height	CpG41779145	83822290	83822291	0.0620944	-0.0948731	0.00971402	1.56592e-22	2.07684e-13	-9.47162	Anthropometry
Height.EUR.MVP.PLoSGen2022	15	Height	CpG41779351	83828433	83828434		-0.104773	0.015425	1.1027e-11			Anthropometry
Height.EUR.MVP.PLoSGen2022	15	Height	CpG41779355	83828825	83828826		0.3211	0.0380798	3.38965e-17			Anthropometry
Height.EUR.MVP.PLoSGen2022	15	Height	CpG41779505	83841655	83841656	0.050224	0.154478	0.0169075	6.44007e-20	7.66904e-12	9.08707	Anthropometry
Height.EUR.MVP.PLoSGen2022	15	Height	CpG41779523	83841978	83841979	0.469922	-0.025237	0.00324094	6.86482e-15	1.02956e-06	-7.69951	Anthropometry	8.92008e-12
Height.EUR.MVP.PLoSGen2022	15	Height	CpG41779833	83861841	83861842	0.41932	-0.0432303	0.00484399	4.47609e-19	2.97307e-11	-8.93852	Anthropometry	8.58298e-22
Height.EUR.MVP.PLoSGen2022	15	Height	CpG41779869	83864564	83864565	0.356352	-0.0336636	0.00373501	2.00529e-19	2.82687e-11	-8.94409	Anthropometry	8.92008e-12
Height.EUR.MVP.PLoSGen2022	15	Height	CpG41779877	83864978	83864979	0.425126	-0.0346113	0.0041454	6.86549e-17	1.69568e-08	-8.20797	Anthropometry	1.29936e-19
Height.EUR.MVP.PLoSGen2022	15	Height	CpG41779879	83865146	83865147	0.358165	-0.0487796	0.00600112	4.34929e-16	3.24303e-08	-8.12973	Anthropometry	7.10277e-11
Height.EUR.MVP.PLoSGen2022	15	Height	CpG41779909	83868463	83868464	0.430472	-0.0546279	0.00556301	9.24932e-23	1.26167e-12	-9.28133	Anthropometry	1.20418e-21
Height.EUR.MVP.PLoSGen2022	15	Height	CpG41779913	83868915	83868916	0.106801	0.273447	0.0402676	1.11563e-11	4.89572e-05	7.18967	Anthropometry
Height.EUR.MVP.PLoSGen2022	15	Height	CpG41779933	83869892	83869893	0.385162	-0.0332164	0.00389529	1.49773e-17	3.45199e-09	-8.39702	Anthropometry	2.93045e-12
Height.EUR.MVP.PLoSGen2022	15	Height	CpG41779991	83873619	83873620		-0.0410444	0.00476265	6.81499e-18			Anthropometry
Height.EUR.MVP.PLoSGen2022	15	Height	CpG41780011	83874507	83874508	0.400004	0.0594757	0.00461907	6.13411e-38	2.40178e-30	12.9266	Anthropometry	1.97374e-45
Height.EUR.MVP.PLoSGen2022	15	Height	CpG41780021	83874888	83874889	0.0210122	-0.168363	0.0226803	1.14227e-13	1.74221e-05	-7.32943	Anthropometry
Height.EUR.MVP.PLoSGen2022	15	Height	CpG41780027	83874915	83874916	0.373168	0.0367115	0.0032142	3.2596e-30	5.97335e-24	11.7403	Anthropometry	1.97362e-45
Height.EUR.MVP.PLoSGen2022	15	Height	CpG41780097	83878874	83878875		0.229546	0.0361734	2.21396e-10			Anthropometry
Height.EUR.MVP.PLoSGen2022	15	Height	CpG41780125	83881727	83881728	0.456843	-0.0240819	0.00296398	4.47978e-16	2.66157e-06	-7.5772	Anthropometry	4.04025e-12
Height.EUR.MVP.PLoSGen2022	15	Height	CpG41780133	83881875	83881876	0.390727	-0.0481525	0.00479717	1.04085e-23	9.78037e-16	-10.0159	Anthropometry	7.50205e-20
Height.EUR.MVP.PLoSGen2022	15	Height	CpG41780207	83885524	83885525		-0.362079	0.0311662	3.35126e-31			Anthropometry
Height.EUR.MVP.PLoSGen2022	15	Height	CpG41780245	83887870	83887871	0.308105	-0.0806246	0.00605816	2.0674e-40	5.33071e-32	-13.2162	Anthropometry	1.75548e-53	0.998441
Height.EUR.MVP.PLoSGen2022	15	Height	CpG41780305	83890070	83890071	0.101895	0.609591	0.0748781	3.91671e-16	1.85963e-08	8.19688	Anthropometry
Height.EUR.MVP.PLoSGen2022	15	Height	CpG41780513	83903774	83903775	0.110372	-0.0949435	0.0130246	3.11e-13	4.16941e-06	-7.51872	Anthropometry
Height.EUR.MVP.PLoSGen2022	15	Height	CpG41780515	83903810	83903811	0.221208	-0.0751556	0.00873554	7.73671e-18	2.27254e-09	-8.44599	Anthropometry	1.253e-11
Height.EUR.MVP.PLoSGen2022	15	Height	CpG41780517	83903842	83903843	0.182335	-0.0621161	0.00709457	2.03305e-18	1.99212e-10	-8.72581	Anthropometry	4.04025e-12
Height.EUR.MVP.PLoSGen2022	15	Height	CpG41780519	83904063	83904064	0.115462	-0.0781369	0.0109978	1.2052e-12	7.72574e-05	-7.12711	Anthropometry
Height.EUR.MVP.PLoSGen2022	15	Height	CpG41780525	83904325	83904326	0.0975147	-0.21357	0.0219501	2.25004e-22	2.33762e-12	-9.2154	Anthropometry	1.86755e-11	0.707453
Height.EUR.MVP.PLoSGen2022	15	Height	CpG41780527	83904342	83904343	0.129072	-0.0823923	0.0105441	5.53767e-15	5.22884e-08	-8.07162	Anthropometry	1.7954e-11
Height.EUR.MVP.PLoSGen2022	15	Height	CpG41780529	83904436	83904437	0.0963558	-0.128128	0.0142121	1.96167e-19	4.74967e-10	-8.62694	Anthropometry
Height.EUR.MVP.PLoSGen2022	15	Height	CpG41780533	83904548	83904549	0.108279	-0.0886858	0.0102139	3.8589e-18	6.34099e-11	-8.85441	Anthropometry
Height.EUR.MVP.PLoSGen2022	15	Height	CpG41780565	83905834	83905835		0.296057	0.0318495	1.46508e-20			Anthropometry
Height.EUR.MVP.PLoSGen2022	15	Height	CpG41780667	83913136	83913137	0.466069	-0.0236524	0.00305049	8.93152e-15	3.13375e-06	-7.55597	Anthropometry	1.86755e-11
Height.EUR.MVP.PLoSGen2022	15	Height	CpG41780747	83919819	83919820		0.532486	0.0859751	5.88473e-10			Anthropometry
Height.EUR.MVP.PLoSGen2022	15	Height	CpG41780927	83935254	83935255	0.322192	-0.0437119	0.00447718	1.61851e-22	1.19438e-14	-9.76542	Anthropometry	9.62672e-20
Height.EUR.MVP.PLoSGen2022	15	Height	CpG41780945	83937220	83937221	0.507718	-0.0305002	0.00326045	8.39169e-21	2.17342e-11	-8.97308	Anthropometry	1.29936e-19
Height.EUR.MVP.PLoSGen2022	15	Height	CpG41780999	83942877	83942878	0.482391	-0.0319312	0.00331416	5.70052e-22	1.26243e-13	-9.52347	Anthropometry	7.50205e-20
Height.EUR.MVP.PLoSGen2022	15	Height	CpG41781039	83945449	83945450	0.430442	-0.0384986	0.00398674	4.60621e-22	5.96488e-14	-9.60105	Anthropometry	1.29936e-19
Height.EUR.MVP.PLoSGen2022	15	Height	CpG41781119	83952659	83952660	0.455898	-0.0342629	0.00343559	2.00226e-23	2.62224e-15	-9.91793	Anthropometry	1.29936e-19
Height.EUR.MVP.PLoSGen2022	15	Height	CpG41781337	83972372	83972373	0.495136	-0.0305893	0.00323982	3.66972e-21	1.75585e-12	-9.24605	Anthropometry	1.30591e-17
Height.EUR.MVP.PLoSGen2022	15	Height	CpG41781441	83977010	83977011	0.0126149	0.0682244	0.0108571	3.30246e-10	0.00521327	6.52246	Anthropometry
Height.EUR.MVP.PLoSGen2022	15	Height	CpG41781715	83994699	83994700		0.0814993	0.0125357	7.95983e-11			Anthropometry
Height.EUR.MVP.PLoSGen2022	15	Height	CpG41782103	84020081	84020082	0.0218918	0.118808	0.0183971	1.06117e-10	0.00255809	6.62839	Anthropometry
Height.EUR.MVP.PLoSGen2022	15	Height	CpG41782303	84034721	84034722	0.0532505	0.160042	0.0198514	7.50476e-16	1.32491e-08	8.23755	Anthropometry
Height.EUR.MVP.PLoSGen2022	15	Height	CpG41782311	84035619	84035620	0.0199615	0.46977	0.0418383	2.96366e-29	6.22673e-23	11.5403	Anthropometry
Height.EUR.MVP.PLoSGen2022	15	Height	CpG41782647	84058200	84058201	0.147523	0.132733	0.0160189	1.17078e-16	2.27155e-09	8.44604	Anthropometry	1.0136e-08
Height.EUR.MVP.PLoSGen2022	15	Height	CpG41782955	84080020	84080021		0.497583	0.0751588	3.58148e-11			Anthropometry
Height.EUR.MVP.PLoSGen2022	15	Height	CpG41782995	84080227	84080228	0.0255421	0.735085	0.0969579	3.41608e-14	3.61233e-06	7.53745	Anthropometry
Height.EUR.MVP.PLoSGen2022	15	Height	CpG41783475	84110175	84110176	0.205531	-0.0704352	0.00756635	1.29021e-20	1.07749e-12	-9.29812	Anthropometry	6.69065e-18
Height.EUR.MVP.PLoSGen2022	15	Height	CpG41783577	84119801	84119802	0.216495	0.0542725	0.00697547	7.22532e-15	2.58489e-06	7.58099	Anthropometry	9.53304e-09
Height.EUR.MVP.PLoSGen2022	15	Height	CpG41783701	84132245	84132246	0.0171342	0.0964709	0.0147075	5.40656e-11	1.37899e-05	7.3607	Anthropometry
Height.EUR.MVP.PLoSGen2022	15	Height	CpG41783757	84137278	84137279	0.309473	-0.0886585	0.00955123	1.65679e-20	3.72117e-13	-9.41052	Anthropometry	6.52384e-18
Height.EUR.MVP.PLoSGen2022	15	Height	CpG41783803	84138269	84138270	0.0122336	0.237162	0.0251418	3.98526e-21	1.541e-11	9.01086	Anthropometry
Height.EUR.MVP.PLoSGen2022	15	Height	CpG41784381	84162918	84162919	0.282318	0.0916022	0.00936912	1.41292e-22	1.83165e-14	9.72198	Anthropometry	1.25719e-17
Height.EUR.MVP.PLoSGen2022	15	Height	CpG41784399	84163897	84163898	0.401754	-0.0983837	0.0100476	1.22144e-22	1.97059e-14	-9.71454	Anthropometry	1.25719e-17
Height.EUR.MVP.PLoSGen2022	15	Height	CpG41784425	84164608	84164609	0.123036	0.0911796	0.0106521	1.13088e-17	2.17648e-09	8.45103	Anthropometry	6.10004e-18
Height.EUR.MVP.PLoSGen2022	15	Height	CpG41784427	84164626	84164627	0.103438	0.200681	0.0210032	1.23868e-21	1.53863e-13	9.5029	Anthropometry	4.53816e-18
Height.EUR.MVP.PLoSGen2022	15	Height	CpG41784537	84169151	84169152	0.252758	-0.0734053	0.00807513	9.87714e-20	5.4684e-12	-9.12378	Anthropometry	4.0357e-15
Height.EUR.MVP.PLoSGen2022	15	Height	CpG41784547	84169436	84169437		0.08516	0.0103794	2.31177e-16			Anthropometry
Height.EUR.MVP.PLoSGen2022	15	Height	CpG41784601	84170375	84170376	0.0840533	-0.0774399	0.0121252	1.69528e-10	0.0274532	-6.26864	Anthropometry
Height.EUR.MVP.PLoSGen2022	15	Height	CpG41785041	84183196	84183197	0.322866	-0.0723485	0.0102323	1.5429e-12	5.12243e-06	-7.49176	Anthropometry
Height.EUR.MVP.PLoSGen2022	15	Height	CpG41785149	84189247	84189248	0.316871	-0.0470769	0.00712882	4.00882e-11	0.0285474	-6.26255	Anthropometry	1.05308e-15
Height.EUR.MVP.PLoSGen2022	15	Height	CpG41785265	84192201	84192202	0.306587	-0.139171	0.0148696	8.01803e-21	1.15481e-12	-9.29075	Anthropometry	1.78794e-16
Height.EUR.MVP.PLoSGen2022	15	Height	CpG41785557	84199956	84199957	0.0425163	-0.0748637	0.0110474	1.2306e-11	0.000311626	-6.93251	Anthropometry
Height.EUR.MVP.PLoSGen2022	15	Height	CpG41786271	84229300	84229301	0.0591427	0.395202	0.0620464	1.89682e-10	0.00971277	6.42851	Anthropometry
Height.EUR.MVP.PLoSGen2022	15	Height	CpG41786829	84242558	84242559	0.183833	-0.0633236	0.00666035	1.95204e-21	1.03577e-13	-9.54401	Anthropometry	2.69622e-16
Height.EUR.MVP.PLoSGen2022	15	Height	CpG41786907	84246342	84246343	0.250763	-0.103125	0.0128914	1.24909e-15	1.33889e-07	-7.95604	Anthropometry
Height.EUR.MVP.PLoSGen2022	15	Height	CpG41786911	84246478	84246479	0.265884	0.128844	0.0147084	1.95487e-18	2.08383e-10	8.72071	Anthropometry	1.00194e-16
Height.EUR.MVP.PLoSGen2022	15	Height	CpG41786913	84246499	84246500	0.291799	0.0882211	0.00985889	3.60722e-19	2.60699e-11	8.95303	Anthropometry	1.00194e-16
Height.EUR.MVP.PLoSGen2022	15	Height	CpG41786915	84246511	84246512	0.249216	0.0857471	0.00958735	3.76074e-19	1.01517e-11	9.05652	Anthropometry	7.39895e-16
Height.EUR.MVP.PLoSGen2022	15	Height	CpG41786917	84246614	84246615	0.299139	0.0839671	0.00979778	1.03477e-17	1.25309e-09	8.51524	Anthropometry	7.39895e-16
Height.EUR.MVP.PLoSGen2022	15	Height	CpG41786919	84246633	84246634	0.299228	0.152297	0.0188696	6.97018e-16	4.0423e-08	8.10298	Anthropometry	1.25719e-17
Height.EUR.MVP.PLoSGen2022	15	Height	CpG41786921	84246677	84246678	0.29352	0.0884475	0.00980845	1.92459e-19	2.15701e-11	8.97391	Anthropometry	1.00194e-16
Height.EUR.MVP.PLoSGen2022	15	Height	CpG41786923	84246738	84246739	0.268948	0.143532	0.0155801	3.1848e-20	2.38899e-12	9.21307	Anthropometry	2.28572e-13
Height.EUR.MVP.PLoSGen2022	15	Height	CpG41786929	84247008	84247009		0.103255	0.011649	7.73172e-19			Anthropometry
Height.EUR.MVP.PLoSGen2022	15	Height	CpG41786933	84247042	84247043	0.148014	0.0650254	0.00680352	1.20512e-21	1.21711e-13	9.52727	Anthropometry	6.8885e-18
Height.EUR.MVP.PLoSGen2022	15	Height	CpG41786935	84247044	84247045	0.169391	0.0864428	0.0090826	1.77561e-21	2.63225e-13	9.44684	Anthropometry	6.8885e-18
Height.EUR.MVP.PLoSGen2022	15	Height	CpG41786937	84247053	84247054	0.0526077	0.0962713	0.00927781	3.17145e-25	2.59171e-18	10.5866	Anthropometry	7.22981e-18
Height.EUR.MVP.PLoSGen2022	15	Height	CpG41786943	84247184	84247185	0.118535	0.171807	0.0186885	3.81289e-20	3.22329e-12	9.18087	Anthropometry	1.05308e-15
Height.EUR.MVP.PLoSGen2022	15	Height	CpG41786945	84247310	84247311		-0.227383	0.0268339	2.37686e-17			Anthropometry
Height.EUR.MVP.PLoSGen2022	15	Height	CpG41786961	84247623	84247624	0.286047	-0.0535075	0.0058099	3.27012e-20	4.90496e-14	-9.62119	Anthropometry	5.915e-17
Height.EUR.MVP.PLoSGen2022	15	Height	CpG41786967	84247649	84247650		-0.0463113	0.00688764	1.77004e-11			Anthropometry
Height.EUR.MVP.PLoSGen2022	15	Height	CpG41787019	84249419	84249420	0.308157	-0.0919829	0.0111826	1.94295e-16	1.12746e-07	-7.97729	Anthropometry	3.21045e-16
Height.EUR.MVP.PLoSGen2022	15	Height	CpG41787117	84254780	84254781	0.10486	0.182157	0.019221	2.61722e-21	2.18637e-13	9.46625	Anthropometry	6.10004e-18
Height.EUR.MVP.PLoSGen2022	15	Height	CpG41787139	84255662	84255663	0.14891	-0.323328	0.0341499	2.85484e-21	1.52817e-13	-9.50361	Anthropometry	1.19007e-16
Height.EUR.MVP.PLoSGen2022	15	Height	CpG41787181	84259720	84259721	0.333485	-0.120273	0.0133984	2.79061e-19	3.37105e-09	-8.3998	Anthropometry	4.93394e-16
Height.EUR.MVP.PLoSGen2022	15	Height	CpG41787219	84262269	84262270	0.33183	-0.0609677	0.00746864	3.26401e-16	1.8184e-07	-7.91806	Anthropometry	1.00194e-16
Height.EUR.MVP.PLoSGen2022	15	Height	CpG41787279	84266971	84266972	0.144727	-0.0871222	0.00916714	2.0247e-21	1.90393e-13	-9.4807	Anthropometry	1.13733e-15
Height.EUR.MVP.PLoSGen2022	15	Height	CpG41787299	84383155	84383156	0.0471183	0.710881	0.0835617	1.78087e-17	7.56278e-10	8.57356	Anthropometry
Height.EUR.MVP.PLoSGen2022	15	Height	CpG41787345	84386629	84386630	0.351144	-0.0857482	0.0121544	1.72688e-12	0.0149892	-6.36222	Anthropometry	4.0357e-15
Height.EUR.MVP.PLoSGen2022	15	Height	CpG41787357	84387096	84387097	0.252213	-0.0795908	0.00833403	1.29588e-21	1.51574e-13	-9.50446	Anthropometry	5.22721e-16
Height.EUR.MVP.PLoSGen2022	15	Height	CpG41787393	84389399	84389400	0.126798	0.452103	0.059355	2.59756e-14	7.09738e-07	7.74691	Anthropometry
Height.EUR.MVP.PLoSGen2022	15	Height	CpG41787531	84395411	84395412	0.241991	-0.0878229	0.00917121	1.00938e-21	3.51414e-12	-9.17156	Anthropometry	2.69622e-16
Height.EUR.MVP.PLoSGen2022	15	Height	CpG41787557	84396125	84396126	0.0403954	-0.125838	0.0157916	1.60391e-15	7.59708e-07	-7.73826	Anthropometry
Height.EUR.MVP.PLoSGen2022	15	Height	CpG41787645	84398664	84398665	0.187371	-0.126325	0.0141829	5.25015e-19	1.97345e-10	-8.72687	Anthropometry	5.2367e-16
Height.EUR.MVP.PLoSGen2022	15	Height	CpG41787649	84398762	84398763	0.0378371	0.605077	0.0923467	5.66822e-11	3.41898e-06	7.54463	Anthropometry
Height.EUR.MVP.PLoSGen2022	15	Height	CpG41787663	84398914	84398915	0.358986	-0.121724	0.0127873	1.74598e-21	1.27573e-12	-9.28015	Anthropometry	1.00194e-16
Height.EUR.MVP.PLoSGen2022	15	Height	CpG41787669	84398979	84398980	0.352187	-0.0387714	0.00511285	3.3732e-14	1.46771e-05	-7.35237	Anthropometry
Height.EUR.MVP.PLoSGen2022	15	Height	CpG41787715	84399513	84399514	0.0760038	-0.098199	0.011009	4.66798e-19	2.67352e-11	-8.95025	Anthropometry	3.35703e-17
Height.EUR.MVP.PLoSGen2022	15	Height	CpG41787735	84399713	84399714	0.0460421	0.258993	0.034004	2.60528e-14	0.000203041	6.99284	Anthropometry
Height.EUR.MVP.PLoSGen2022	15	Height	CpG41787749	84399981	84399982	0.292194	0.0524143	0.00716085	2.48776e-13	0.000145382	7.03954	Anthropometry	4.29229e-09
Height.EUR.MVP.PLoSGen2022	15	Height	CpG41787763	84400408	84400409	0.405913	-0.104026	0.0105336	5.31115e-23	1.16724e-14	-9.76775	Anthropometry	1.78794e-16
Height.EUR.MVP.PLoSGen2022	15	Height	CpG41787825	84402524	84402525	0.0163068	-0.259375	0.0305238	1.93752e-17	2.25361e-10	-8.71184	Anthropometry
Height.EUR.MVP.PLoSGen2022	15	Height	CpG41787879	84403717	84403718	0.101247	-0.0823246	0.00908639	1.30203e-19	2.10957e-13	-9.46999	Anthropometry	4.54192e-16
Height.EUR.MVP.PLoSGen2022	15	Height	CpG41788367	84421864	84421865	0.017509	0.972903	0.115414	3.4668e-17	3.58387e-10	8.65911	Anthropometry
Height.EUR.MVP.PLoSGen2022	15	Height	CpG41788375	84421889	84421890		0.676	0.0893328	3.81325e-14			Anthropometry
Height.EUR.MVP.PLoSGen2022	15	Height	CpG41788491	84424342	84424343	0.119532	0.0432193	0.00649309	2.81009e-11	1.38509e-07	7.95184	Anthropometry	9.00664e-10
Height.EUR.MVP.PLoSGen2022	15	Height	CpG41788747	84494110	84494111	0.338596	-0.0453169	0.00599751	4.15802e-14	3.33746e-06	-7.54777	Anthropometry
Height.EUR.MVP.PLoSGen2022	15	Height	CpG41788749	84494124	84494125	0.25163	-0.0567512	0.00671794	2.97078e-17	1.31207e-09	-8.50991	Anthropometry	6.65228e-18
Height.EUR.MVP.PLoSGen2022	15	Height	CpG41789083	84503183	84503184	0.0195363	-0.097471	0.0153218	1.99688e-10	0.0462331	-6.18696	Anthropometry
Height.EUR.MVP.PLoSGen2022	15	Height	CpG41789375	84512641	84512642	0.411478	-0.0703952	0.00898304	4.63467e-15	3.75566e-05	-7.22577	Anthropometry	5.915e-17
Height.EUR.MVP.PLoSGen2022	15	Height	CpG41789461	84516752	84516753	0.290278	0.0399442	0.00646263	6.3781e-10	0.0173093	6.34008	Anthropometry
Height.EUR.MVP.PLoSGen2022	15	Height	CpG41789505	84519240	84519241	0.280163	0.0346416	0.00414112	5.99745e-17	7.02024e-10	8.58213	Anthropometry	2.08733e-11
Height.EUR.MVP.PLoSGen2022	15	Height	CpG41789545	84522251	84522252	0.30458	-0.0660194	0.0084406	5.21378e-15	8.26601e-06	-7.42871	Anthropometry	1.78794e-16
Height.EUR.MVP.PLoSGen2022	15	Height	CpG41789583	84526149	84526150	0.390732	-0.0808466	0.00868171	1.2511e-20	3.46084e-11	-8.92171	Anthropometry	4.01915e-16
Height.EUR.MVP.PLoSGen2022	15	Height	CpG41790337	84573562	84573563	0.260315	-0.128883	0.0152692	3.15377e-17	1.93616e-09	-8.46468	Anthropometry	4.01915e-16
Height.EUR.MVP.PLoSGen2022	15	Height	CpG41790523	84585318	84585319	0.213125	0.0649769	0.00795958	3.25852e-16	6.34334e-08	8.048	Anthropometry	2.09828e-11
Height.EUR.MVP.PLoSGen2022	15	Height	CpG41790713	84591033	84591034		-0.171596	0.0269544	1.93812e-10			Anthropometry
Height.EUR.MVP.PLoSGen2022	15	Height	CpG41790829	84600045	84600046	0.190932	-0.097781	0.014816	4.12049e-11	0.00477214	-6.5357	Anthropometry	3.7374e-09
Height.EUR.MVP.PLoSGen2022	15	Height	CpG41791431	84613587	84613588	0.20291	0.0981945	0.011431	8.67969e-18	6.11144e-10	8.59805	Anthropometry	3.80263e-07
Height.EUR.MVP.PLoSGen2022	15	Height	CpG41792399	84634370	84634371	0.0165753	-0.632707	0.082086	1.27955e-14	3.4333e-05	-7.23796	Anthropometry	0.00105991
Height.EUR.MVP.PLoSGen2022	15	Height	CpG41792403	84634481	84634482	0.279471	-0.0653158	0.00979462	2.58356e-11	0.00340218	-6.58616	Anthropometry	0.000328747
Height.EUR.MVP.PLoSGen2022	15	Height	CpG41792405	84634522	84634523	0.233271	-0.075107	0.0109964	8.48404e-12	0.000525918	-6.85812	Anthropometry	0.000300287
Height.EUR.MVP.PLoSGen2022	15	Height	CpG41792407	84634561	84634562	0.133934	-0.112271	0.0161232	3.32275e-12	1.35717e-05	-7.36283	Anthropometry	0.000298624
Height.EUR.MVP.PLoSGen2022	15	Height	CpG41793073	84657714	84657715	0.265083	-0.154549	0.021439	5.64611e-13	0.000152992	-7.03243	Anthropometry	0.00124707
Height.EUR.MVP.PLoSGen2022	15	Height	CpG41793089	84657907	84657908	0.0402804	1.26795	0.190421	2.76343e-11	0.00176242	6.68318	Anthropometry	9.41861e-05
Height.EUR.MVP.PLoSGen2022	15	Height	CpG41793091	84657920	84657921	0.145784	0.549184	0.0774989	1.37697e-12	0.000186292	7.00491	Anthropometry	0.000245432
Height.EUR.MVP.PLoSGen2022	15	Height	CpG41793235	84658811	84658812	0.0713744	-0.20755	0.0285272	3.45142e-13	0.00011353	-7.07392	Anthropometry	0.000340891
Height.EUR.MVP.PLoSGen2022	15	Height	CpG41793263	84660337	84660338	0.034494	-0.159013	0.0235749	1.53003e-11	0.00110043	-6.75183	Anthropometry	2.42628e-05
Height.EUR.MVP.PLoSGen2022	15	Height	CpG41793355	84663663	84663664		0.227045	0.026644	1.57617e-17			Anthropometry
Height.EUR.MVP.PLoSGen2022	15	Height	CpG41794929	84721575	84721576		0.59252	0.0850419	3.22894e-12			Anthropometry
Height.EUR.MVP.PLoSGen2022	15	Height	CpG41795289	84734656	84734657		0.105428	0.0165073	1.69417e-10			Anthropometry
Height.EUR.MVP.PLoSGen2022	15	Height	CpG41795509	84744855	84744856	0.391664	-0.0376204	0.00540352	3.34981e-12	0.000301355	-6.93725	Anthropometry	2.23837e-05
Height.EUR.MVP.PLoSGen2022	15	Height	CpG41796073	84754894	84754895		0.0774574	0.0100991	1.724e-14			Anthropometry
Height.EUR.MVP.PLoSGen2022	15	Height	CpG41796303	84767321	84767322	0.0156774	-0.164944	0.0243024	1.14361e-11	0.0123856	-6.39145	Anthropometry
Height.EUR.MVP.PLoSGen2022	15	Height	CpG41796315	84768151	84768152	0.303549	-0.032836	0.00479696	7.63899e-12	0.000876963	-6.78468	Anthropometry	4.23562e-05
Height.EUR.MVP.PLoSGen2022	15	Height	CpG41796387	84773234	84773235	0.199177	-0.0909947	0.0132695	7.01093e-12	0.000714924	-6.81411	Anthropometry	4.69697e-05
Height.EUR.MVP.PLoSGen2022	15	Height	CpG41796543	84777860	84777861	0.0239067	0.202189	0.0256904	3.54017e-15	1.84493e-08	8.19783	Anthropometry
Height.EUR.MVP.PLoSGen2022	15	Height	CpG41797361	84812609	84812610	0.390879	-0.0341374	0.00505334	1.42437e-11	0.0025198	-6.63061	Anthropometry	7.69164e-05
Height.EUR.MVP.PLoSGen2022	15	Height	CpG41797859	84828712	84828713		0.139742	0.0214452	7.2085e-11			Anthropometry
Height.EUR.MVP.PLoSGen2022	15	Height	CpG41798273	84847205	84847206	0.124202	0.0591431	0.00709	7.31904e-17	2.91705e-06	7.56529	Anthropometry	0.00345022
Height.EUR.MVP.PLoSGen2022	15	Height	CpG41798285	84849066	84849067	0.325833	-0.0267074	0.00400441	2.56702e-11	0.00392836	-6.56476	Anthropometry	9.40031e-06
Height.EUR.MVP.PLoSGen2022	15	Height	CpG41802429	85007769	85007770	0.214244	-0.0465541	0.00710729	5.74652e-11	0.00879993	-6.4435	Anthropometry
Height.EUR.MVP.PLoSGen2022	15	Height	CpG41807575	85256703	85256704	0.111804	0.235916	0.0340316	4.14135e-12	0.000491927	6.86766	Anthropometry
Height.EUR.MVP.PLoSGen2022	15	Height	CpG41809157	85311641	85311642	0.0157296	-0.170319	0.0272586	4.14981e-10	0.00509995	-6.52575	Anthropometry
Height.EUR.MVP.PLoSGen2022	15	Height	CpG41817599	85735077	85735078	0.285422	-0.0324063	0.00493434	5.11638e-11	0.0046692	-6.53897	Anthropometry	0.00355146
Height.EUR.MVP.PLoSGen2022	15	Height	CpG41817625	85736696	85736697	0.285489	-0.0325048	0.00505298	1.25267e-10	0.00809046	-6.45624	Anthropometry	0.000840645
Height.EUR.MVP.PLoSGen2022	15	Height	CpG41817921	85744492	85744493	0.30937	-0.0283173	0.0043951	1.17195e-10	0.0110462	-6.40893	Anthropometry	0.00355146
Height.EUR.MVP.PLoSGen2022	15	Height	CpG41818813	85765739	85765740	0.20398	-0.0342186	0.00530666	1.13163e-10	0.00745807	-6.46856	Anthropometry	0.0055234
Height.EUR.MVP.PLoSGen2022	15	Height	CpG41818931	85768463	85768464	0.285732	-0.0326408	0.00498527	5.85315e-11	0.00609151	-6.49908	Anthropometry	0.0023786
Height.EUR.MVP.PLoSGen2022	15	Height	CpG41861879	88547275	88547276		-0.131484	0.016453	1.33261e-15			Anthropometry
Height.EUR.MVP.PLoSGen2022	15	Height	CpG41865989	88695557	88695558	0.0193548	0.13928	0.0191329	3.34877e-13	0.000325371	6.92641	Anthropometry
Height.EUR.MVP.PLoSGen2022	15	Height	CpG41866103	88699490	88699491		0.243838	0.0240061	3.07345e-24			Anthropometry
Height.EUR.MVP.PLoSGen2022	15	Height	CpG41868023	88783990	88783991	0.0122086	0.105936	0.0144033	1.91017e-13	3.45577e-06	7.54323	Anthropometry
Height.EUR.MVP.PLoSGen2022	15	Height	CpG41868353	88801498	88801499	0.048502	0.237599	0.0321394	1.43809e-13	4.69816e-06	7.50309	Anthropometry
Height.EUR.MVP.PLoSGen2022	15	Height	CpG41868361	88801645	88801646	0.265371	-0.102475	0.0138683	1.47736e-13	2.01166e-06	-7.61345	Anthropometry	2.16463e-08
Height.EUR.MVP.PLoSGen2022	15	Height	CpG41868365	88801674	88801675	0.325775	-0.0389065	0.00559286	3.48931e-12	0.000281062	-6.9471	Anthropometry	0.0255206
Height.EUR.MVP.PLoSGen2022	15	Height	CpG41869425	88839302	88839303	0.291864	0.0553399	0.00691932	1.26569e-15	9.46343e-08	7.99889	Anthropometry	9.07516e-15
Height.EUR.MVP.PLoSGen2022	15	Height	CpG41869551	88843420	88843421	0.302073	0.038992	0.00555766	2.28479e-12	0.00242705	6.63615	Anthropometry	3.48191e-11
Height.EUR.MVP.PLoSGen2022	15	Height	CpG41870157	88864554	88864555	0.223894	0.0963735	0.00803164	3.58649e-33	4.50226e-25	11.9569	Anthropometry	3.51018e-44
Height.EUR.MVP.PLoSGen2022	15	Height	CpG41870799	88882547	88882548	0.35064	0.0327776	0.00497159	4.31081e-11	0.000537123	6.85511	Anthropometry	0.00085511
Height.EUR.MVP.PLoSGen2022	15	Height	CpG41872183	88916217	88916218	0.173542	0.0913826	0.0121355	5.06681e-14	3.09957e-06	7.5574	Anthropometry
Height.EUR.MVP.PLoSGen2022	15	Height	CpG41872185	88916317	88916318	0.0877262	0.12175	0.0180228	1.42499e-11	0.00694434	6.47933	Anthropometry
Height.EUR.MVP.PLoSGen2022	15	Height	CpG41876625	89088667	89088668	0.0316563	-1.10454	0.119764	2.8986e-20	5.24651e-07	-7.7852	Anthropometry
Height.EUR.MVP.PLoSGen2022	15	Height	CpG41880311	89244390	89244391	0.0196746	-0.446775	0.0590821	3.97111e-14	4.69548e-07	-7.79921	Anthropometry
Height.EUR.MVP.PLoSGen2022	15	Height	CpG42084009	98629438	98629439	0.133807	0.0672303	0.0102471	5.3487e-11	0.00551902	6.51391	Anthropometry	2.13986e-05
Height.EUR.MVP.PLoSGen2022	15	Height	CpG42084089	98631298	98631299	0.286984	0.0518101	0.0059105	1.85489e-18	1.21378e-10	8.7817	Anthropometry	6.11691e-13
Height.EUR.MVP.PLoSGen2022	15	Height	CpG42084301	98637014	98637015	0.281442	-0.0428517	0.00600704	9.77918e-13	1.43427e-05	-7.35545	Anthropometry	4.72193e-06
Height.EUR.MVP.PLoSGen2022	15	Height	CpG42084365	98640054	98640055	0.161356	0.0916702	0.00972501	4.25072e-21	7.26319e-14	9.58073	Anthropometry	2.35408e-13
Height.EUR.MVP.PLoSGen2022	15	Height	CpG42084385	98640821	98640822	0.136221	0.0590308	0.0068019	4.00781e-18	9.10255e-10	8.5522	Anthropometry	1.16404e-15
Height.EUR.MVP.PLoSGen2022	15	Height	CpG42085955	98672385	98672386	0.521528	-0.27576	0.0345556	1.46122e-15	5.17321e-07	-7.78698	Anthropometry	5.52935e-21
Height.EUR.MVP.PLoSGen2022	15	Height	CpG42085991	98673764	98673765	0.361265	-0.330594	0.0395818	6.70106e-17	1.69285e-09	-8.48031	Anthropometry	7.09576e-07
Height.EUR.MVP.PLoSGen2022	15	Height	CpG42087139	98716935	98716936	0.0130271	0.319948	0.0517647	6.37743e-10	0.00551144	6.51412	Anthropometry
Height.EUR.MVP.PLoSGen2022	15	Height	CpG42095627	99017923	99017924	0.24856	-0.0905191	0.012041	5.58152e-14	3.58614e-06	-7.5384	Anthropometry	0.000690258
Height.EUR.MVP.PLoSGen2022	15	Height	CpG42134539	100601452	100601453	0.0335929	0.475085	0.0738393	1.2426e-10	0.0235902	6.29222	Anthropometry
Height.EUR.MVP.PLoSGen2022	15	Height	CpG42151843	101160429	101160430	0.405483	0.0328315	0.00516777	2.1097e-10	0.0153546	6.35852	Anthropometry	0.00873527
Height.EUR.MVP.PLoSGen2022	15	Height	CpG42152229	101173227	101173228	0.513878	0.0283205	0.00364213	7.49686e-15	4.8202e-07	7.7959	Anthropometry	1.01454e-09
Height.EUR.MVP.PLoSGen2022	15	Height	CpG42153415	101209228	101209229	0.383241	0.0536114	0.00699597	1.81388e-14	1.43955e-06	7.65656	Anthropometry	2.23691e-08
Height.EUR.MVP.PLoSGen2022	15	Height	CpG42153649	101220797	101220798	0.440665	0.0390814	0.00513098	2.60134e-14	2.00653e-06	7.61378	Anthropometry	9.76249e-09
Height.EUR.MVP.PLoSGen2022	15	Height	CpG42153949	101233592	101233593	0.336202	-0.0389953	0.00608426	1.46277e-10	0.00501931	-6.52814	Anthropometry	0.00178326
Height.EUR.MVP.PLoSGen2022	15	Height	CpG42153955	101234150	101234151	0.157838	-0.238064	0.028944	1.95205e-16	4.65472e-08	-8.08581	Anthropometry	1.12245e-08
Height.EUR.MVP.PLoSGen2022	15	Height	CpG42153959	101234184	101234185		-0.362504	0.0470233	1.26784e-14			Anthropometry
Height.EUR.MVP.PLoSGen2022	15	Height	CpG42153961	101234203	101234204	0.0613734	-0.273158	0.0351472	7.73658e-15	5.93622e-08	-8.05612	Anthropometry
Height.EUR.MVP.PLoSGen2022	15	Height	CpG42154041	101236210	101236211	0.497977	0.0244816	0.00381626	1.40751e-10	0.0115721	6.40183	Anthropometry	0.0424167
Height.EUR.MVP.PLoSGen2022	15	Height	CpG42154245	101241883	101241884		0.0398092	0.00642472	5.78211e-10			Anthropometry
Height.EUR.MVP.PLoSGen2022	15	Height	CpG42154469	101249662	101249663	0.355563	0.034929	0.00511692	8.72007e-12	0.000462663	6.87641	Anthropometry	0.00681692
Height.EUR.MVP.PLoSGen2022	15	Height	CpG42114199	99806545	99806546	0.0268143	-1.76513	0.195932	2.08096e-19	5.51218e-13	-9.36914	Anthropometry
Height.EUR.MVP.PLoSGen2022	15	Height	CpG42118873	99999052	99999053		-0.0331526	0.00403106	1.96355e-16			Anthropometry
Height.EUR.MVP.PLoSGen2022	15	Height	CpG42120625	100064901	100064902		-0.0910999	0.0143908	2.445e-10			Anthropometry
Height.EUR.MVP.PLoSGen2022	15	Height	CpG42122979	100152173	100152174	0.0279349	0.207319	0.0261523	2.23839e-15	1.05947e-06	7.69585	Anthropometry
Height.EUR.MVP.PLoSGen2022	15	Height	CpG42124563	100209246	100209247		0.118166	0.0142928	1.36826e-16			Anthropometry
Height.EUR.MVP.PLoSGen2022	15	Height	CpG42124571	100209368	100209369	0.0535994	0.267641	0.0367721	3.37845e-13	8.4275e-07	7.72505	Anthropometry	1.85417e-08
Height.EUR.MVP.PLoSGen2022	15	Height	CpG42124573	100209417	100209418		0.181625	0.0236211	1.48172e-14			Anthropometry
Height.EUR.MVP.PLoSGen2022	15	Height	CpG42124593	100210061	100210062	0.423592	-0.0463774	0.00455436	2.35974e-24	1.07688e-16	-10.2318	Anthropometry	1.01494e-19
Height.EUR.MVP.PLoSGen2022	15	Height	CpG42124673	100212431	100212432		-0.477047	0.0655293	3.34057e-13			Anthropometry
Height.EUR.MVP.PLoSGen2022	15	Height	CpG42124711	100214112	100214113	0.219891	0.0670661	0.00916635	2.54413e-13	3.59151e-06	7.53821	Anthropometry	0.000372375
Height.EUR.MVP.PLoSGen2022	15	Height	CpG42124861	100218898	100218899	0.267664	0.0458924	0.00614664	8.25132e-14	1.04805e-05	7.39724	Anthropometry
Height.EUR.MVP.PLoSGen2022	15	Height	CpG42124937	100221614	100221615	0.297917	0.0292253	0.00434522	1.7458e-11	0.000884431	6.78345	Anthropometry	0.00050022
Height.EUR.MVP.PLoSGen2022	15	Height	CpG42125019	100223618	100223619	0.394852	0.0430637	0.00427229	6.78896e-24	1.44213e-16	10.2035	Anthropometry	3.05772e-20
Height.EUR.MVP.PLoSGen2022	15	Height	CpG42125049	100224996	100224997	0.351989	0.0683854	0.00726117	4.59946e-21	2.02059e-13	9.47449	Anthropometry	4.04438e-20
Height.EUR.MVP.PLoSGen2022	15	Height	CpG42126353	100265305	100265306	0.0154089	-0.14307	0.016165	8.70724e-19	6.11571e-10	-8.59797	Anthropometry
Height.EUR.MVP.PLoSGen2022	15	Height	CpG42126645	100279126	100279127	0.512211	0.0268943	0.00411305	6.20223e-11	0.00498378	6.52921	Anthropometry	7.66479e-05
Height.EUR.MVP.PLoSGen2022	15	Height	CpG42126697	100281031	100281032	0.457366	0.0322419	0.00469995	6.88301e-12	0.000573484	6.84574	Anthropometry	9.72295e-05
Height.EUR.MVP.PLoSGen2022	15	Height	CpG42126711	100281261	100281262	0.4542	0.0291203	0.00440917	3.98887e-11	0.00243081	6.63592	Anthropometry	7.64753e-05
Height.EUR.MVP.PLoSGen2022	15	Height	CpG42126737	100281370	100281371	0.523311	0.0236841	0.00360994	5.35206e-11	0.00488113	6.53232	Anthropometry	7.64753e-05
Height.EUR.MVP.PLoSGen2022	15	Height	CpG42127481	100309979	100309980	0.0547949	0.464283	0.0610116	2.74603e-14	1.92385e-05	7.31613	Anthropometry
Height.EUR.MVP.PLoSGen2022	15	Height	CpG42127965	100327131	100327132	0.0201168	-0.168991	0.0271858	5.0951e-10	0.000288071	-6.94362	Anthropometry
Height.EUR.MVP.PLoSGen2022	15	Height	CpG42128839	100342215	100342216	0.016016	-1.26922	0.147494	7.61373e-18	6.10954e-08	-8.0526	Anthropometry
Height.EUR.MVP.PLoSGen2022	15	Height	CpG42131305	100464389	100464390		-0.180114	0.0253602	1.22746e-12			Anthropometry
Height.EUR.MVP.PLoSGen2022	15	Height	CpG42132999	100553629	100553630	0.037449	-0.236609	0.0369141	1.45783e-10	0.0062135	-6.49609	Anthropometry
Height.EUR.MVP.PLoSGen2022	15	Height	CpG42133055	100554351	100554352	0.0516882	0.121086	0.0178196	1.0824e-11	3.23252e-06	7.55193	Anthropometry
Height.EUR.MVP.PLoSGen2022	15	Height	CpG42134005	100566128	100566129		-0.0538496	0.00780214	5.13089e-12			Anthropometry
Height.EUR.MVP.PLoSGen2022	15	Height	CpG41023869	48449203	48449204	0.339906	0.033631	0.00527978	1.89307e-10	0.0151555	6.36053	Anthropometry	0.00021732	0.94758
Height.EUR.MVP.PLoSGen2022	15	Height	CpG41024879	48517230	48517231	0.336439	0.0308944	0.00483884	1.7177e-10	0.013713	6.37587	Anthropometry	0.00130267	0.84682
Height.EUR.MVP.PLoSGen2022	15	Height	CpG41026009	48593679	48593680	0.227765	0.0570237	0.00914258	4.45612e-10	0.0487106	6.17872	Anthropometry	0.00290805	0.808584
Height.EUR.MVP.PLoSGen2022	15	Height	CpG40869561	40960001	40960002	0.0534027	-0.257876	0.0389993	3.78321e-11	0.000915964	-6.77839	Anthropometry		0.750228
Height.EUR.MVP.PLoSGen2022	15	Height	CpG41054709	50520243	50520244		0.0416233	0.00659763	2.81176e-10			Anthropometry
Height.EUR.MVP.PLoSGen2022	15	Height	CpG41055607	50563216	50563217	0.0783575	0.366598	0.0559301	5.57992e-11	0.00216948	6.65267	Anthropometry
Height.EUR.MVP.PLoSGen2022	15	Height	CpG41055759	50570747	50570748	0.108576	0.0524947	0.00746605	2.04871e-12	0.000130163	7.05493	Anthropometry	0.00191879
Height.EUR.MVP.PLoSGen2022	15	Height	CpG41057825	50671465	50671466		0.192535	0.0305648	2.99106e-10			Anthropometry
Height.EUR.MVP.PLoSGen2022	15	Height	CpG41058721	50694714	50694715		-0.164019	0.0260687	3.13812e-10			Anthropometry
Height.EUR.MVP.PLoSGen2022	15	Height	CpG41061795	50808980	50808981	0.428516	-0.0322803	0.00502514	1.32945e-10	0.0121343	-6.39459	Anthropometry	0.00195891
Height.EUR.MVP.PLoSGen2022	15	Height	CpG41061861	50811998	50811999		0.192734	0.0255419	4.49617e-14			Anthropometry
Height.EUR.MVP.PLoSGen2022	15	Height	CpG41063157	50880952	50880953		-0.160904	0.0229334	2.28093e-12			Anthropometry
Height.EUR.MVP.PLoSGen2022	15	Height	CpG41063415	50892385	50892386	0.391554	0.0857642	0.0122551	2.59163e-12	0.000326819	6.92578	Anthropometry
Height.EUR.MVP.PLoSGen2022	15	Height	CpG41064361	50917373	50917374	0.315381	0.0498507	0.00670427	1.04044e-13	1.22684e-05	7.37629	Anthropometry	7.89285e-08
Height.EUR.MVP.PLoSGen2022	15	Height	CpG41064429	50920408	50920409	0.014212	0.276972	0.0335479	1.50602e-16	5.16259e-07	7.78724	Anthropometry
Height.EUR.MVP.PLoSGen2022	15	Height	CpG41065123	50965019	50965020	0.488534	-0.0697292	0.00966581	5.43311e-13	1.82559e-05	-7.32316	Anthropometry	9.8482e-08
Height.EUR.MVP.PLoSGen2022	15	Height	CpG41065203	50968852	50968853	0.0648931	-0.079621	0.0113683	2.49111e-12	0.000395191	-6.89884	Anthropometry
Height.EUR.MVP.PLoSGen2022	15	Height	CpG41065453	50990173	50990174	0.398238	-0.080113	0.010717	7.70313e-14	1.66042e-06	-7.6382	Anthropometry	5.85707e-08
Height.EUR.MVP.PLoSGen2022	15	Height	CpG41066731	51077785	51077786	0.0231109	-0.441378	0.047121	7.46827e-21	1.26654e-12	-9.28092	Anthropometry
Height.EUR.MVP.PLoSGen2022	15	Height	CpG41067351	51095557	51095558	0.0161231	0.583014	0.0906306	1.2523e-10	0.0279715	6.26573	Anthropometry
Height.EUR.MVP.PLoSGen2022	15	Height	CpG41067427	51101202	51101203		-0.0575202	0.00851324	1.41309e-11			Anthropometry
Height.EUR.MVP.PLoSGen2022	15	Height	CpG41067627	51112736	51112737	0.385263	0.0339429	0.00447392	3.27799e-14	2.42166e-06	7.58945	Anthropometry	9.84768e-08
Height.EUR.MVP.PLoSGen2022	15	Height	CpG41067651	51113313	51113314	0.362958	-0.0287413	0.00454665	2.59149e-10	0.0339018	-6.2357	Anthropometry	0.00107255
Height.EUR.MVP.PLoSGen2022	15	Height	CpG41067741	51118996	51118997	0.036593	0.108729	0.0169126	1.2858e-10	0.0137282	6.3757	Anthropometry
Height.EUR.MVP.PLoSGen2022	15	Height	CpG41067769	51121127	51121128	0.436369	0.0413028	0.00474365	3.12108e-18	2.10317e-10	8.71967	Anthropometry	1.81476e-13
Height.EUR.MVP.PLoSGen2022	15	Height	CpG41067979	51140610	51140611	0.351088	0.0585965	0.00673645	3.36512e-18	4.80732e-10	8.62556	Anthropometry	1.36551e-13
Height.EUR.MVP.PLoSGen2022	15	Height	CpG41068157	51156139	51156140	0.087004	0.633405	0.100092	2.47979e-10	0.0342371	6.23416	Anthropometry
Height.EUR.MVP.PLoSGen2022	15	Height	CpG41068945	51196381	51196382	0.283644	0.0430402	0.0066415	9.14276e-11	0.00304483	6.60262	Anthropometry	2.18899e-06
Height.EUR.MVP.PLoSGen2022	15	Height	CpG41068969	51198730	51198731	0.382872	-0.0542669	0.0078898	6.06501e-12	0.000203581	-6.99247	Anthropometry	3.0628e-06
Height.EUR.MVP.PLoSGen2022	15	Height	CpG41068971	51198880	51198881	0.351362	-0.0806693	0.0117519	6.67935e-12	0.000235224	-6.97218	Anthropometry	3.0628e-06
Height.EUR.MVP.PLoSGen2022	15	Height	CpG41068975	51199052	51199053	0.312385	-0.0861523	0.0112867	2.29214e-14	5.2103e-06	-7.48952	Anthropometry	3.0628e-06
Height.EUR.MVP.PLoSGen2022	15	Height	CpG41068977	51199212	51199213	0.136155	-0.166838	0.023247	7.13838e-13	2.0304e-05	-7.30889	Anthropometry	3.02048e-06
Height.EUR.MVP.PLoSGen2022	15	Height	CpG41069195	51215770	51215771	0.0934634	0.103958	0.0148089	2.21868e-12	0.00117951	6.74176	Anthropometry	9.16139e-06	0.797088
Height.EUR.MVP.PLoSGen2022	15	Height	CpG41069399	51231709	51231710	0.194583	0.0654398	0.00727328	2.31335e-19	1.22014e-11	9.03643	Anthropometry	1.33155e-15
Height.EUR.MVP.PLoSGen2022	15	Height	CpG41069403	51231868	51231869		-0.100266	0.0160672	4.36323e-10			Anthropometry
Height.EUR.MVP.PLoSGen2022	15	Height	CpG41069537	51237992	51237993	0.0376612	0.181292	0.0232525	6.35711e-15	9.54534e-08	7.99783	Anthropometry		0.870242
Height.EUR.MVP.PLoSGen2022	15	Height	CpG41069739	51251113	51251114	0.14558	0.114878	0.0120328	1.33465e-21	1.34299e-13	9.51705	Anthropometry	1.33155e-15	0.898512
Height.EUR.MVP.PLoSGen2022	15	Height	CpG41069747	51251184	51251185	0.307553	0.0676265	0.00704614	8.17777e-22	5.61833e-14	9.60722	Anthropometry	6.22332e-20	0.910353
Height.EUR.MVP.PLoSGen2022	15	Height	CpG41070315	51278655	51278656	0.128863	0.127575	0.0134398	2.25816e-21	1.22948e-13	9.52622	Anthropometry	6.22332e-20	0.969559
Height.EUR.MVP.PLoSGen2022	15	Height	CpG41070709	51294486	51294487	0.0321796	0.0988383	0.0142082	3.49015e-12	0.000677641	6.82181	Anthropometry
Height.EUR.MVP.PLoSGen2022	15	Height	CpG41070841	51299270	51299271	0.0341446	-0.188433	0.0234843	1.02561e-15	2.51563e-07	-7.8776	Anthropometry
Height.EUR.MVP.PLoSGen2022	15	Height	CpG41071783	51350476	51350477	0.433222	0.0250438	0.00388579	1.15619e-10	0.0104602	6.41723	Anthropometry	0.000706211
Height.EUR.MVP.PLoSGen2022	15	Height	CpG41072201	51371785	51371786	0.448542	0.0296805	0.00453091	5.72768e-11	0.00274386	6.61803	Anthropometry	0.00981563
Height.EUR.MVP.PLoSGen2022	15	Height	CpG41073919	51480242	51480243	0.0145751	0.104246	0.0150741	4.66106e-12	0.000390902	6.90039	Anthropometry
Height.EUR.MVP.PLoSGen2022	15	Height	CpG41074713	51539027	51539028	0.0188406	-0.158783	0.0190653	8.197e-17	4.30029e-09	-8.37117	Anthropometry
Height.EUR.MVP.PLoSGen2022	15	Height	CpG41074999	51562268	51562269		-0.111191	0.0171715	9.46066e-11			Anthropometry
Height.EUR.MVP.PLoSGen2022	15	Height	CpG41076651	51647763	51647764	0.0367187	-0.146983	0.0225092	6.58093e-11	0.000104363	-7.08559	Anthropometry
Height.EUR.MVP.PLoSGen2022	15	Height	CpG41437855	69291398	69291399	0.0758975	-0.111193	0.0174846	2.0241e-10	0.0243213	-6.28748	Anthropometry
Height.EUR.MVP.PLoSGen2022	15	Height	CpG41447023	69672890	69672891	0.200041	0.0543089	0.00838023	9.1363e-11	0.00695172	6.47917	Anthropometry	7.62515e-05
Height.EUR.MVP.PLoSGen2022	15	Height	CpG41447693	69716449	69716450	0.290531	0.0500622	0.00655374	2.19383e-14	3.36088e-06	7.54686	Anthropometry	1.71947e-09	0.963545
Height.EUR.MVP.PLoSGen2022	15	Height	CpG41455205	70072012	70072013	0.362211	-0.0391115	0.00609521	1.39201e-10	0.0108092	-6.41223	Anthropometry	0.0234286
Height.EUR.MVP.PLoSGen2022	15	Height	CpG41529017	73728244	73728245	0.0357226	0.142288	0.0214969	3.61666e-11	0.00209862	6.65756	Anthropometry
Height.EUR.MVP.PLoSGen2022	15	Height	CpG41529199	73732426	73732427	0.010072	0.174698	0.0278153	3.37141e-10	0.000492792	6.86741	Anthropometry
Height.EUR.MVP.PLoSGen2022	15	Height	CpG41530881	73789178	73789179	0.0492407	0.110823	0.0179131	6.1442e-10	0.0139699	6.37303	Anthropometry
Height.EUR.MVP.PLoSGen2022	15	Height	CpG41531793	73833897	73833898	0.245432	0.110869	0.0120877	4.64048e-20	5.19903e-12	9.12925	Anthropometry	3.24982e-15
Height.EUR.MVP.PLoSGen2022	15	Height	CpG41531867	73837371	73837372	0.0947686	0.114118	0.0134186	1.82483e-17	6.26369e-10	8.59523	Anthropometry	1.27298e-14
Height.EUR.MVP.PLoSGen2022	15	Height	CpG41531875	73837840	73837841	0.185767	0.0990394	0.0110181	2.49873e-19	2.22694e-11	8.9704	Anthropometry	1.04529e-14
Height.EUR.MVP.PLoSGen2022	15	Height	CpG41531919	73840012	73840013	0.27861	0.0739433	0.00793444	1.17133e-20	1.2502e-12	9.2823	Anthropometry	1.04529e-14
Height.EUR.MVP.PLoSGen2022	15	Height	CpG41531945	73841070	73841071	0.158883	-0.19416	0.0193067	8.58812e-24	7.09656e-18	-10.4919	Anthropometry	8.27158e-15
Height.EUR.MVP.PLoSGen2022	15	Height	CpG41532523	73876522	73876523		0.0443827	0.00661885	2.00718e-11			Anthropometry
Height.EUR.MVP.PLoSGen2022	15	Height	CpG41532555	73879026	73879027	0.408416	-0.0602907	0.00869553	4.10462e-12	0.000684754	-6.82031	Anthropometry	0.00522675
Height.EUR.MVP.PLoSGen2022	15	Height	CpG41532853	73892797	73892798	0.0151447	0.107912	0.017456	6.3325e-10	0.00563535	6.51078	Anthropometry
Height.EUR.MVP.PLoSGen2022	15	Height	CpG41532925	73895595	73895596	0.319578	0.0700398	0.00745054	5.42363e-21	1.90317e-13	9.48074	Anthropometry	1.32493e-19
Height.EUR.MVP.PLoSGen2022	15	Height	CpG41533671	73926843	73926844	0.0166609	-0.543484	0.0683651	1.86923e-15	6.96373e-08	-8.03657	Anthropometry
Height.EUR.MVP.PLoSGen2022	15	Height	CpG41534041	73931165	73931166	0.421814	-0.0455039	0.0053851	2.91394e-17	1.4595e-09	-8.49755	Anthropometry	6.45513e-14
Height.EUR.MVP.PLoSGen2022	15	Height	CpG41534063	73932654	73932655	0.583681	-0.0316288	0.00349814	1.54387e-19	7.50683e-12	-9.0894	Anthropometry	1.20956e-14
Height.EUR.MVP.PLoSGen2022	15	Height	CpG41534101	73934385	73934386	0.026981	0.442777	0.0580671	2.43547e-14	1.67355e-06	7.63718	Anthropometry
Height.EUR.MVP.PLoSGen2022	15	Height	CpG41534155	73936853	73936854	0.321314	-0.22659	0.0240417	4.30597e-21	8.06049e-14	-9.56997	Anthropometry	1.57611e-14
Height.EUR.MVP.PLoSGen2022	15	Height	CpG41534161	73937135	73937136	0.380689	-0.0624798	0.00724147	6.24042e-18	1.28932e-09	-8.51194	Anthropometry	1.46532e-14
Height.EUR.MVP.PLoSGen2022	15	Height	CpG41534175	73937336	73937337	0.180874	-0.344023	0.0374479	4.04999e-20	2.09793e-12	-9.227	Anthropometry	1.60791e-13
Height.EUR.MVP.PLoSGen2022	15	Height	CpG41534179	73937449	73937450	0.555663	-0.0442687	0.00501193	1.02208e-18	6.0015e-11	-8.86055	Anthropometry	1.20956e-14
Height.EUR.MVP.PLoSGen2022	15	Height	CpG41534239	73938837	73938838	0.431048	-0.0403654	0.00607776	3.10518e-11	0.00296134	-6.60674	Anthropometry	0.00049961
Height.EUR.MVP.PLoSGen2022	15	Height	CpG41534251	73939391	73939392	0.273804	-0.0782501	0.0124309	3.07757e-10	0.0315031	-6.24717	Anthropometry	0.00049961
Height.EUR.MVP.PLoSGen2022	15	Height	CpG41534263	73940095	73940096	0.534445	0.0582591	0.00599876	2.68409e-22	8.44703e-15	9.80047	Anthropometry	3.99147e-19
Height.EUR.MVP.PLoSGen2022	15	Height	CpG41534325	73943501	73943502	0.0111207	-0.219086	0.0344509	2.0257e-10	0.0189887	-6.3258	Anthropometry
Height.EUR.MVP.PLoSGen2022	15	Height	CpG41534473	73949164	73949165	0.569538	0.0752291	0.00766381	9.59418e-23	6.12214e-15	9.83293	Anthropometry	3.99147e-19
Height.EUR.MVP.PLoSGen2022	15	Height	CpG41534709	73956206	73956207	0.198699	0.0469984	0.00662308	1.28267e-12	4.15539e-05	7.21202	Anthropometry	1.40397e-08
Height.EUR.MVP.PLoSGen2022	15	Height	CpG41534899	73964064	73964065	0.328885	0.0604111	0.00645221	7.76094e-21	6.84147e-13	9.3463	Anthropometry	6.60074e-18
Height.EUR.MVP.PLoSGen2022	15	Height	CpG41534925	73964728	73964729	0.155408	0.135517	0.0158549	1.25959e-17	5.6923e-11	8.86644	Anthropometry	6.60074e-18
Height.EUR.MVP.PLoSGen2022	15	Height	CpG41535319	73974664	73974665	0.307339	0.170872	0.0260569	5.46637e-11	0.00176977	6.68257	Anthropometry	1.01622e-06
Height.EUR.MVP.PLoSGen2022	15	Height	CpG41537187	74036871	74036872	0.310799	0.0492935	0.00532208	2.0049e-20	3.28089e-12	9.17896	Anthropometry	6.60074e-18
Height.EUR.MVP.PLoSGen2022	15	Height	CpG41537621	74052459	74052460	0.0225259	-0.213609	0.0253367	3.43175e-17	1.07986e-06	-7.69341	Anthropometry
Height.EUR.MVP.PLoSGen2022	15	Height	CpG41539403	74121958	74121959	0.038926	0.175259	0.025361	4.8268e-12	0.000388458	6.90128	Anthropometry
Height.EUR.MVP.PLoSGen2022	15	Height	CpG41541237	74157134	74157135	0.0185611	-0.394332	0.0531221	1.14399e-13	0.000179658	-7.00998	Anthropometry
Height.EUR.MVP.PLoSGen2022	15	Height	CpG41541287	74159969	74159970	0.0108624	-0.25391	0.0334269	3.05503e-14	0.000228428	-6.9763	Anthropometry
Height.EUR.MVP.PLoSGen2022	15	Height	CpG41541495	74170090	74170091		0.0792233	0.0125064	2.37919e-10			Anthropometry
Height.EUR.MVP.PLoSGen2022	15	Height	CpG41541529	74171267	74171268	0.323729	0.047893	0.00736103	7.70266e-11	0.00693782	6.47947	Anthropometry	0.000897728
Height.EUR.MVP.PLoSGen2022	15	Height	CpG41541545	74172409	74172410	0.172998	0.165328	0.0249226	3.27466e-11	0.00230233	6.64392	Anthropometry	0.0015567
Height.EUR.MVP.PLoSGen2022	15	Height	CpG41541601	74173929	74173930	0.234892	0.091454	0.0141038	8.91147e-11	0.0075364	6.46698	Anthropometry	0.000498747
Height.EUR.MVP.PLoSGen2022	15	Height	CpG41541803	74177579	74177580	0.322698	0.0397621	0.00617859	1.23094e-10	0.0093227	6.43474	Anthropometry	0.0035682
Height.EUR.MVP.PLoSGen2022	15	Height	CpG41542347	74195840	74195841	0.0772157	-0.192629	0.0239561	8.91595e-16	2.10512e-09	-8.45492	Anthropometry	0.00356399
Height.EUR.MVP.PLoSGen2022	15	Height	CpG41542479	74200321	74200322	0.0585004	-0.407444	0.0618077	4.33603e-11	0.000245817	-6.96598	Anthropometry
Height.EUR.MVP.PLoSGen2022	15	Height	CpG41542555	74203060	74203061	0.0226014	0.220746	0.0325124	1.12448e-11	0.00102692	6.76185	Anthropometry
Height.EUR.MVP.PLoSGen2022	15	Height	CpG41543145	74223765	74223766	0.149589	-0.103293	0.0145711	1.3517e-12	4.91527e-05	-7.18912	Anthropometry	0.0035682
Height.EUR.MVP.PLoSGen2022	15	Height	CpG41544777	74285407	74285408		-0.265452	0.0356297	9.31327e-14			Anthropometry
Height.EUR.MVP.PLoSGen2022	15	Height	CpG41549067	74432983	74432984	0.0133059	-0.259874	0.0380179	8.1673e-12	0.000201534	-6.99389	Anthropometry
Height.EUR.MVP.PLoSGen2022	15	Height	CpG41549577	74444772	74444773	0.0317845	-0.15025	0.0221938	1.28874e-11	0.000402384	-6.89628	Anthropometry
Height.EUR.MVP.PLoSGen2022	15	Height	CpG41607597	76440705	76440706	0.202674	-0.0704949	0.0107924	6.49395e-11	0.00326426	-6.5923	Anthropometry	0.000330482
Height.EUR.MVP.PLoSGen2022	15	Height	CpG41608055	76482629	76482630	0.184048	-0.0408848	0.00626446	6.73351e-11	0.00310491	-6.59973	Anthropometry	0.000557459
Height.EUR.MVP.PLoSGen2022	15	Height	CpG41608257	76499673	76499674	0.25301	-0.0318307	0.00480523	3.49183e-11	0.00217933	-6.65201	Anthropometry	0.000655379
Height.EUR.MVP.PLoSGen2022	15	Height	CpG41609207	76579037	76579038	0.384048	-0.0263153	0.00417484	2.91358e-10	0.0346535	-6.23226	Anthropometry	0.000364928	0.787036
Height.EUR.MVP.PLoSGen2022	15	Height	CpG41609235	76581617	76581618	0.30348	-0.0325344	0.00492805	4.06007e-11	0.00591651	-6.50346	Anthropometry	0.000613683	0.733269
Height.EUR.MVP.PLoSGen2022	15	Height	CpG41609943	76630647	76630648	0.285186	-0.0340181	0.00538827	2.73033e-10	0.0289956	-6.26012	Anthropometry	0.000580601	0.740573
Height.EUR.MVP.PLoSGen2022	15	Height	CpG41610839	76705075	76705076	0.179475	-0.0420872	0.00660864	1.90864e-10	0.0159742	-6.35244	Anthropometry	0.000655379	0.736793
Height.EUR.MVP.PLoSGen2022	15	Height	CpG41611987	76800075	76800076		-0.0363821	0.00553357	4.87207e-11			Anthropometry
Height.EUR.MVP.PLoSGen2022	15	Height	CpG41612169	76813972	76813973	0.306267	-0.0292693	0.00459934	1.96802e-10	0.00830982	-6.45219	Anthropometry	0.000364928	0.740107
Height.EUR.MVP.PLoSGen2022	15	Height	CpG41612499	76836730	76836731	0.221421	-0.0532733	0.00798343	2.50658e-11	0.0182071	-6.33229	Anthropometry	0.000364928	0.75755
Height.EUR.MVP.PLoSGen2022	15	Height	CpG41613405	76898213	76898214	0.150053	0.247363	0.0375542	4.49275e-11	0.0110231	6.40925	Anthropometry	0.00122567	0.705467
Height.EUR.MVP.PLoSGen2022	15	Height	CpG41614525	76933785	76933786	0.232043	-0.0611039	0.00914359	2.34574e-11	0.00130725	-6.7268	Anthropometry	0.000144342	0.757125
Height.EUR.MVP.PLoSGen2022	15	Height	CpG41616385	77015750	77015751	0.113807	0.146093	0.0229367	1.89752e-10	0.0135723	6.37745	Anthropometry	0.00531592
Height.EUR.MVP.PLoSGen2022	15	Height	CpG41625689	77535736	77535737	0.375725	0.020423	0.0032101	1.98999e-10	0.0128947	6.38529	Anthropometry	0.0219383
Height.EUR.MVP.PLoSGen2022	16	Height	CpG42193957	301257	301258		-0.0844299	0.0132294	1.7481e-10			Anthropometry
Height.EUR.MVP.PLoSGen2022	16	Height	CpG42194543	310011	310012	0.0461732	-0.21647	0.0234785	2.97246e-20	3.30715e-13	-9.42291	Anthropometry
Height.EUR.MVP.PLoSGen2022	16	Height	CpG42202605	425449	425450	0.0288222	0.497658	0.0595251	6.24655e-17	3.53616e-08	8.11923	Anthropometry
Height.EUR.MVP.PLoSGen2022	16	Height	CpG42203171	431531	431532		-0.154887	0.0250327	6.11621e-10			Anthropometry
Height.EUR.MVP.PLoSGen2022	16	Height	CpG42203223	432375	432376	0.137154	0.0569736	0.00761124	7.12996e-14	8.77292e-06	7.42083	Anthropometry
Height.EUR.MVP.PLoSGen2022	16	Height	CpG42205329	477625	477626	0.027914	-0.248486	0.0320849	9.58395e-15	4.84823e-06	-7.49897	Anthropometry
Height.EUR.MVP.PLoSGen2022	16	Height	CpG42205355	478110	478111	0.0598682	-0.202551	0.0306985	4.16539e-11	0.00824358	-6.4534	Anthropometry
Height.EUR.MVP.PLoSGen2022	16	Height	CpG42212705	571611	571612	0.0112385	-0.305356	0.0427544	9.19261e-13	0.00905525	-6.43916	Anthropometry	5.25799e-06
Height.EUR.MVP.PLoSGen2022	16	Height	CpG42212781	572760	572761	0.41536	-0.0335808	0.00497478	1.47625e-11	0.00401255	-6.5616	Anthropometry	2.27152e-06
Height.EUR.MVP.PLoSGen2022	16	Height	CpG42213175	578008	578009		0.176119	0.026354	2.34374e-11			Anthropometry
Height.EUR.MVP.PLoSGen2022	16	Height	CpG42213245	578924	578925	0.201178	0.127031	0.0186338	9.27863e-12	0.00264737	6.62332	Anthropometry	3.07878e-06
Height.EUR.MVP.PLoSGen2022	16	Height	CpG42213247	578944	578945	0.0746113	0.203272	0.0273462	1.05936e-13	8.80719e-06	7.42031	Anthropometry	3.07878e-06
Height.EUR.MVP.PLoSGen2022	16	Height	CpG42213261	579021	579022	0.248549	0.0718583	0.0102524	2.40124e-12	0.00361008	6.57734	Anthropometry	3.07878e-06
Height.EUR.MVP.PLoSGen2022	16	Height	CpG42213263	579026	579027	0.101746	0.149799	0.0210483	1.10364e-12	8.59389e-05	7.11244	Anthropometry	5.25799e-06
Height.EUR.MVP.PLoSGen2022	16	Height	CpG42213265	579031	579032	0.187766	0.0881403	0.0122632	6.60345e-13	5.26234e-05	7.1798	Anthropometry	1.04037e-06
Height.EUR.MVP.PLoSGen2022	16	Height	CpG42213267	579036	579037	0.112487	0.131511	0.0184844	1.1215e-12	8.34642e-05	7.11647	Anthropometry	5.46216e-06
Height.EUR.MVP.PLoSGen2022	16	Height	CpG42213269	579042	579043	0.222899	0.128975	0.0190917	1.42288e-11	0.00291232	6.60921	Anthropometry	3.25549e-06
Height.EUR.MVP.PLoSGen2022	16	Height	CpG42213271	579048	579049	0.146138	0.153681	0.0230874	2.80455e-11	0.0053477	6.51864	Anthropometry	5.45321e-06
Height.EUR.MVP.PLoSGen2022	16	Height	CpG42213273	579059	579060	0.257018	0.121421	0.0175152	4.1396e-12	0.000635901	6.83093	Anthropometry	3.25549e-06
Height.EUR.MVP.PLoSGen2022	16	Height	CpG42213275	579109	579110	0.292258	0.12477	0.0179091	3.24062e-12	0.000222086	6.98026	Anthropometry	3.38927e-06
Height.EUR.MVP.PLoSGen2022	16	Height	CpG42213277	579118	579119	0.296094	0.138875	0.0191012	3.58205e-13	3.57119e-05	7.23261	Anthropometry	3.25549e-06
Height.EUR.MVP.PLoSGen2022	16	Height	CpG42213279	579135	579136	0.175931	0.113256	0.0166012	8.96906e-12	0.000429075	6.88714	Anthropometry	3.07878e-06
Height.EUR.MVP.PLoSGen2022	16	Height	CpG42213281	579142	579143	0.216512	0.177254	0.0229914	1.26228e-14	2.15946e-06	7.60428	Anthropometry	1.01392e-06
Height.EUR.MVP.PLoSGen2022	16	Height	CpG42213283	579148	579149	0.240688	0.120878	0.0177429	9.57327e-12	0.000241792	6.96831	Anthropometry	3.25549e-06
Height.EUR.MVP.PLoSGen2022	16	Height	CpG42213285	579150	579151	0.21957	0.134749	0.0201916	2.49727e-11	0.00181837	6.6786	Anthropometry	3.07878e-06
Height.EUR.MVP.PLoSGen2022	16	Height	CpG42213287	579196	579197	0.0684481	0.244383	0.032581	6.34398e-14	3.41865e-06	7.54464	Anthropometry	1.12676e-05
Height.EUR.MVP.PLoSGen2022	16	Height	CpG42213291	579232	579233	0.0132972	0.334087	0.0398483	5.1166e-17	9.50734e-08	7.99832	Anthropometry
Height.EUR.MVP.PLoSGen2022	16	Height	CpG42213293	579243	579244		0.428495	0.0561793	2.39756e-14			Anthropometry
Height.EUR.MVP.PLoSGen2022	16	Height	CpG42213295	579245	579246	0.0338392	0.271399	0.0307421	1.06319e-18	3.52045e-11	8.91982	Anthropometry	1.19878e-05
Height.EUR.MVP.PLoSGen2022	16	Height	CpG42213307	579360	579361		0.214139	0.0333153	1.29594e-10			Anthropometry
Height.EUR.MVP.PLoSGen2022	16	Height	CpG42213523	581751	581752	0.114587	-0.104933	0.0153827	9.0113e-12	5.67407e-05	-7.16949	Anthropometry	3.07878e-06
Height.EUR.MVP.PLoSGen2022	16	Height	CpG42213549	582114	582115	0.466147	-0.0315987	0.0047641	3.29668e-11	0.0036171	-6.57705	Anthropometry	3.38927e-06
Height.EUR.MVP.PLoSGen2022	16	Height	CpG42213721	584259	584260	0.252799	-0.0722418	0.0104948	5.83715e-12	0.00118385	-6.74122	Anthropometry	5.25799e-06
Height.EUR.MVP.PLoSGen2022	16	Height	CpG42213899	588313	588314		0.24233	0.0379287	1.66873e-10			Anthropometry
Height.EUR.MVP.PLoSGen2022	16	Height	CpG42214495	591444	591445	0.139152	-0.105896	0.0151147	2.44949e-12	0.0229929	-6.29619	Anthropometry	4.63422e-06
Height.EUR.MVP.PLoSGen2022	16	Height	CpG42214921	598546	598547	0.157001	-0.0750567	0.0105679	1.22677e-12	7.18806e-05	-7.13704	Anthropometry	5.17101e-06
Height.EUR.MVP.PLoSGen2022	16	Height	CpG42215393	607551	607552	0.345715	-0.0443356	0.00648413	8.0557e-12	0.00113644	-6.74716	Anthropometry	5.25799e-06
Height.EUR.MVP.PLoSGen2022	16	Height	CpG42215895	614801	614802	0.26608	-0.059374	0.00827037	7.01588e-13	8.64871e-05	-7.11156	Anthropometry	4.63422e-06
Height.EUR.MVP.PLoSGen2022	16	Height	CpG42216163	618657	618658	0.232218	-0.0708168	0.00987126	7.28137e-13	9.2848e-05	-7.10176	Anthropometry	2.27152e-06
Height.EUR.MVP.PLoSGen2022	16	Height	CpG42216599	624423	624424	0.402457	-0.0345836	0.00525507	4.67304e-11	0.00196834	-6.66697	Anthropometry	3.38927e-06
Height.EUR.MVP.PLoSGen2022	16	Height	CpG42216635	625214	625215	0.262642	-0.0560919	0.00742308	4.14303e-14	0.000119592	-7.0667	Anthropometry	1.41333e-05
Height.EUR.MVP.PLoSGen2022	16	Height	CpG42216811	627019	627020	0.187391	-0.0704942	0.0102861	7.21323e-12	0.000144325	-7.04056	Anthropometry	1.41333e-05
Height.EUR.MVP.PLoSGen2022	16	Height	CpG42216897	627853	627854	0.351111	-0.0429952	0.00631257	9.68933e-12	0.00380483	-6.56952	Anthropometry	3.38927e-06
Height.EUR.MVP.PLoSGen2022	16	Height	CpG42217205	631828	631829	0.0305429	-0.255186	0.0401845	2.14804e-10	0.0112033	-6.40677	Anthropometry
Height.EUR.MVP.PLoSGen2022	16	Height	CpG42219561	655919	655920	0.214647	-0.0745783	0.00864724	6.43608e-18	1.06953e-08	-8.26314	Anthropometry	3.3393e-09
Height.EUR.MVP.PLoSGen2022	16	Height	CpG42219579	656066	656067	0.41157	-0.0331485	0.00522361	2.21133e-10	0.0229091	-6.29676	Anthropometry	0.000149533
Height.EUR.MVP.PLoSGen2022	16	Height	CpG42219641	656667	656668	0.295818	-0.0589145	0.00710829	1.15032e-16	5.63812e-09	-8.33919	Anthropometry	3.01775e-08
Height.EUR.MVP.PLoSGen2022	16	Height	CpG42220049	661274	661275		-0.376911	0.0546872	5.49656e-12			Anthropometry
Height.EUR.MVP.PLoSGen2022	16	Height	CpG42220341	665163	665164	0.438702	-0.0383941	0.0057678	2.80205e-11	0.00161804	-6.69569	Anthropometry	0.000206645
Height.EUR.MVP.PLoSGen2022	16	Height	CpG42220409	665989	665990	0.378927	-0.0403057	0.00612224	4.59537e-11	0.00379467	-6.56992	Anthropometry	0.000149533
Height.EUR.MVP.PLoSGen2022	16	Height	CpG42220507	667522	667523	0.283241	-0.0586262	0.00903562	8.67897e-11	0.00816819	-6.4548	Anthropometry	0.000206645
Height.EUR.MVP.PLoSGen2022	16	Height	CpG42220931	670985	670986	0.276228	-0.0524536	0.0065286	9.40168e-16	2.38968e-08	-8.16666	Anthropometry	6.51722e-11
Height.EUR.MVP.PLoSGen2022	16	Height	CpG42221007	671815	671816	0.137543	-0.0862002	0.0102472	4.0282e-17	1.00808e-08	-8.2702	Anthropometry	1.01389e-10
Height.EUR.MVP.PLoSGen2022	16	Height	CpG42221539	677297	677298		1.4892	0.203711	2.6646e-13			Anthropometry
Height.EUR.MVP.PLoSGen2022	16	Height	CpG42222745	685919	685920	0.0143672	0.227094	0.0344806	4.51417e-11	0.0273674	6.26913	Anthropometry
Height.EUR.MVP.PLoSGen2022	16	Height	CpG42222943	687792	687793	0.347516	-0.0525709	0.00692186	3.08023e-14	1.82626e-06	-7.62593	Anthropometry	4.40087e-08
Height.EUR.MVP.PLoSGen2022	16	Height	CpG42223279	692047	692048	0.0675156	-0.158322	0.0179851	1.33263e-18	2.17532e-10	-8.71585	Anthropometry
Height.EUR.MVP.PLoSGen2022	16	Height	CpG42223387	693965	693966	0.0362149	-0.416807	0.0549508	3.32253e-14	3.82429e-06	-7.53001	Anthropometry
Height.EUR.MVP.PLoSGen2022	16	Height	CpG42223805	696487	696488	0.328887	-0.0706172	0.00819764	7.03461e-18	3.59565e-09	-8.39223	Anthropometry	6.51722e-11
Height.EUR.MVP.PLoSGen2022	16	Height	CpG42223841	696913	696914	0.372461	-0.0536115	0.00622582	7.23271e-18	1.177e-09	-8.5225	Anthropometry	7.37281e-11
Height.EUR.MVP.PLoSGen2022	16	Height	CpG42223983	699056	699057	0.282454	-0.0557526	0.00702596	2.1012e-15	6.9757e-08	-8.03636	Anthropometry	6.77193e-12
Height.EUR.MVP.PLoSGen2022	16	Height	CpG42225647	716484	716485	0.227579	-0.175322	0.0188808	1.60621e-20	3.53443e-13	-9.41593	Anthropometry	3.57508e-16
Height.EUR.MVP.PLoSGen2022	16	Height	CpG42225787	718119	718120	0.0173701	0.276032	0.0328613	4.46881e-17	6.87409e-12	9.09896	Anthropometry		0.846687
Height.EUR.MVP.PLoSGen2022	16	Height	CpG42225833	719025	719026	0.313904	-0.0904452	0.00883992	1.4335e-24	3.84447e-17	-10.331	Anthropometry	3.94717e-20
Height.EUR.MVP.PLoSGen2022	16	Height	CpG42225845	719537	719538	0.306208	-0.095284	0.00909797	1.14813e-25	8.1441e-18	-10.4789	Anthropometry	2.88937e-21
Height.EUR.MVP.PLoSGen2022	16	Height	CpG42227013	729060	729061		0.301198	0.0351615	1.07022e-17			Anthropometry
Height.EUR.MVP.PLoSGen2022	16	Height	CpG42227235	731632	731633	0.333031	-0.0985666	0.00947055	2.28672e-25	1.47831e-17	-10.4223	Anthropometry	5.34672e-20	0.81757
Height.EUR.MVP.PLoSGen2022	16	Height	CpG42227245	731787	731788	0.348687	-0.115494	0.0148329	6.89609e-15	8.76828e-07	-7.72	Anthropometry	5.18425e-15
Height.EUR.MVP.PLoSGen2022	16	Height	CpG42227317	733155	733156	0.371422	-0.0828185	0.00794617	1.95879e-25	1.08499e-17	-10.4517	Anthropometry	4.66785e-20
Height.EUR.MVP.PLoSGen2022	16	Height	CpG42227373	733778	733779	0.0157584	0.13278	0.017938	1.33979e-13	7.48937e-05	7.13139	Anthropometry		0.959173
Height.EUR.MVP.PLoSGen2022	16	Height	CpG42227379	733819	733820	0.102598	0.296444	0.0280046	3.47748e-26	1.35398e-18	10.6472	Anthropometry	1.29677e-25	0.998131
Height.EUR.MVP.PLoSGen2022	16	Height	CpG42227383	733842	733843	0.0573704	0.352062	0.0344418	1.58179e-24	1.26089e-15	9.99077	Anthropometry		0.874526
Height.EUR.MVP.PLoSGen2022	16	Height	CpG42227391	733916	733917	0.0175871	0.237549	0.025462	1.06328e-20	6.18984e-16	10.061	Anthropometry		0.988642
Height.EUR.MVP.PLoSGen2022	16	Height	CpG42232899	804328	804329	0.0536293	0.232537	0.0362399	1.39343e-10	0.000100199	7.09122	Anthropometry
Height.EUR.MVP.PLoSGen2022	16	Height	CpG42243787	955375	955376	0.137265	-0.0621964	0.00980941	2.29039e-10	0.0184995	-6.32983	Anthropometry
Height.EUR.MVP.PLoSGen2022	16	Height	CpG42257647	1131947	1131948		0.281823	0.0403513	2.86417e-12			Anthropometry
Height.EUR.MVP.PLoSGen2022	16	Height	CpG42258101	1137841	1137842	0.0491213	-0.247629	0.0310541	1.53496e-15	5.11535e-06	-7.49194	Anthropometry
Height.EUR.MVP.PLoSGen2022	16	Height	CpG42308241	1826841	1826842	0.0215643	0.554978	0.0721916	1.49957e-14	1.65015e-06	7.639	Anthropometry
Height.EUR.MVP.PLoSGen2022	16	Height	CpG42308855	1842537	1842538	0.0369971	-0.126834	0.0201194	2.89931e-10	0.000848503	-6.78944	Anthropometry
Height.EUR.MVP.PLoSGen2022	16	Height	CpG42324563	2082729	2082730	0.32698	0.0396261	0.00460569	7.71655e-18	3.27571e-11	8.9278	Anthropometry	1.01675e-12
Height.EUR.MVP.PLoSGen2022	16	Height	CpG42325067	2088878	2088879	0.134704	0.0755368	0.00996828	3.51708e-14	1.19978e-06	7.67993	Anthropometry
Height.EUR.MVP.PLoSGen2022	16	Height	CpG42325349	2091287	2091288	0.0544939	-0.0502145	0.00698149	6.36072e-13	7.58526e-07	-7.73846	Anthropometry
Height.EUR.MVP.PLoSGen2022	16	Height	CpG42325351	2091297	2091298	0.0207891	-0.175595	0.0215698	3.92742e-16	3.64682e-08	-8.11549	Anthropometry
Height.EUR.MVP.PLoSGen2022	16	Height	CpG42325381	2091395	2091396	0.0910612	0.0846693	0.0105361	9.2738e-16	3.09372e-08	8.13544	Anthropometry	6.02921e-10
Height.EUR.MVP.PLoSGen2022	16	Height	CpG42325397	2091452	2091453	0.0350297	-0.12007	0.0136124	1.13784e-18	9.95134e-10	-8.54191	Anthropometry
Height.EUR.MVP.PLoSGen2022	16	Height	CpG42325969	2098269	2098270	0.253659	0.0501556	0.00697093	6.24722e-13	3.09467e-05	7.25203	Anthropometry	6.48577e-06
Height.EUR.MVP.PLoSGen2022	16	Height	CpG42326323	2102229	2102230		-0.188104	0.0274271	6.96765e-12			Anthropometry
Height.EUR.MVP.PLoSGen2022	16	Height	CpG42326339	2102394	2102395	0.0206063	-0.247999	0.0268589	2.62196e-20	1.40083e-12	-9.27017	Anthropometry		0.830159
Height.EUR.MVP.PLoSGen2022	16	Height	CpG42327519	2112418	2112419	0.0127667	0.177764	0.0192738	2.88576e-20	1.12276e-11	9.04552	Anthropometry
Height.EUR.MVP.PLoSGen2022	16	Height	CpG42328255	2120296	2120297	0.373506	0.0746545	0.00820345	9.00191e-20	1.20666e-11	9.03764	Anthropometry	1.47665e-17
Height.EUR.MVP.PLoSGen2022	16	Height	CpG42328661	2125780	2125781		0.302921	0.0486989	4.96254e-10			Anthropometry
Height.EUR.MVP.PLoSGen2022	16	Height	CpG42328825	2128660	2128661	0.11573	-0.561335	0.0575246	1.70178e-22	4.52036e-13	-9.39005	Anthropometry	2.14359e-18
Height.EUR.MVP.PLoSGen2022	16	Height	CpG42328833	2128681	2128682	0.0715333	-0.577833	0.0899002	1.29729e-10	0.00274733	-6.61784	Anthropometry
Height.EUR.MVP.PLoSGen2022	16	Height	CpG42328843	2128853	2128854	0.0390308	-1.28113	0.166572	1.45832e-14	5.55705e-07	-7.77792	Anthropometry
Height.EUR.MVP.PLoSGen2022	16	Height	CpG42328847	2128894	2128895	0.165818	0.847968	0.108831	6.61565e-15	2.72225e-08	8.15092	Anthropometry	1.47665e-17
Height.EUR.MVP.PLoSGen2022	16	Height	CpG42329207	2134836	2134837	0.0251941	0.421409	0.0632513	2.69295e-11	0.00309254	6.60032	Anthropometry
Height.EUR.MVP.PLoSGen2022	16	Height	CpG42329729	2140223	2140224	0.0289129	-0.183404	0.0208503	1.41483e-18	2.08753e-09	-8.4559	Anthropometry
Height.EUR.MVP.PLoSGen2022	16	Height	CpG42329739	2140417	2140418	0.0942992	-1.17322	0.148988	3.41771e-15	3.15022e-07	-7.84943	Anthropometry	1.48815e-08
Height.EUR.MVP.PLoSGen2022	16	Height	CpG42330459	2151268	2151269	0.248911	-0.125118	0.0126055	3.22015e-23	2.16047e-15	-9.93725	Anthropometry		0.966592
Height.EUR.MVP.PLoSGen2022	16	Height	CpG42331425	2164185	2164186	0.017074	-0.110001	0.014735	8.31397e-14	0.0055045	-6.5143	Anthropometry
Height.EUR.MVP.PLoSGen2022	16	Height	CpG42333131	2180850	2180851	0.0166703	0.223031	0.0249009	3.34393e-19	7.21898e-12	9.09365	Anthropometry		0.757182
Height.EUR.MVP.PLoSGen2022	16	Height	CpG42333767	2188271	2188272	0.345704	-0.0953309	0.00961305	3.51778e-23	3.52958e-15	-9.88822	Anthropometry	1.60297e-17
Height.EUR.MVP.PLoSGen2022	16	Height	CpG42334619	2198131	2198132	0.327989	-0.120919	0.0122791	7.02488e-23	5.70332e-15	-9.84006	Anthropometry	1.40843e-19
Height.EUR.MVP.PLoSGen2022	16	Height	CpG42335451	2210933	2210934	0.387787	-0.0457057	0.00521865	1.98499e-18	5.90248e-12	-9.1155	Anthropometry	2.66063e-09
Height.EUR.MVP.PLoSGen2022	16	Height	CpG42336211	2219104	2219105	0.48942	0.0491275	0.00573226	1.03175e-17	1.94345e-09	8.46424	Anthropometry	3.7669e-13
Height.EUR.MVP.PLoSGen2022	16	Height	CpG42336255	2219958	2219959		-0.058185	0.00579538	1.01788e-23			Anthropometry
Height.EUR.MVP.PLoSGen2022	16	Height	CpG42336281	2220534	2220535	0.457956	0.0511037	0.00607742	4.14311e-17	2.7237e-09	8.42481	Anthropometry	3.7669e-13
Height.EUR.MVP.PLoSGen2022	16	Height	CpG42336343	2221669	2221670	0.275423	0.0633764	0.00752086	3.55391e-17	3.04785e-10	8.67756	Anthropometry	1.62627e-14
Height.EUR.MVP.PLoSGen2022	16	Height	CpG42337359	2234790	2234791	0.0126628	-0.1141	0.018131	3.11239e-10	0.00202993	-6.66245	Anthropometry
Height.EUR.MVP.PLoSGen2022	16	Height	CpG42339959	2270827	2270828	0.37244	-0.0366532	0.0056608	9.48631e-11	0.00859932	-6.447	Anthropometry	0.00108437
Height.EUR.MVP.PLoSGen2022	16	Height	CpG42339961	2270836	2270837	0.17073	-0.0682897	0.0106117	1.23195e-10	0.0103714	-6.41853	Anthropometry
Height.EUR.MVP.PLoSGen2022	16	Height	CpG42339977	2271206	2271207	0.361309	-0.0428768	0.00673899	1.98507e-10	0.01455	-6.36679	Anthropometry	0.00108437
Height.EUR.MVP.PLoSGen2022	16	Height	CpG42341479	2298014	2298015	0.0916968	0.0903923	0.0145615	5.37954e-10	0.00223179	6.6485	Anthropometry
Height.EUR.MVP.PLoSGen2022	16	Height	CpG42342157	2309909	2309910		-0.259432	0.0302929	1.08911e-17			Anthropometry
Height.EUR.MVP.PLoSGen2022	16	Height	CpG42342329	2314382	2314383	0.010833	0.13237	0.0202392	6.14057e-11	0.000247004	6.9653	Anthropometry
Height.EUR.MVP.PLoSGen2022	16	Height	CpG42348983	2472774	2472775		0.305779	0.0482649	2.3666e-10			Anthropometry
Height.EUR.MVP.PLoSGen2022	16	Height	CpG42357069	2597633	2597634	0.0147957	0.264151	0.0314364	4.36258e-17	2.08857e-10	8.72046	Anthropometry
Height.EUR.MVP.PLoSGen2022	16	Height	CpG42358535	2620824	2620825		0.329932	0.035671	2.25975e-20			Anthropometry
Height.EUR.MVP.PLoSGen2022	16	Height	CpG42422695	3988526	3988527	0.13665	0.0456538	0.00684719	2.60152e-11	0.00130835	6.72668	Anthropometry
Height.EUR.MVP.PLoSGen2022	16	Height	CpG42430335	4183770	4183771		0.431944	0.0698031	6.09217e-10			Anthropometry
Height.EUR.MVP.PLoSGen2022	16	Height	CpG42454569	4678703	4678704	0.235975	-0.0612736	0.00976561	3.50913e-10	0.020042	-6.31746	Anthropometry		0.777028
Height.EUR.MVP.PLoSGen2022	16	Height	CpG42456381	4701244	4701245	0.173997	-0.0633015	0.0101797	5.02258e-10	0.0296401	-6.25669	Anthropometry	0.0422272	0.810197
Height.EUR.MVP.PLoSGen2022	16	Height	CpG42456511	4703866	4703867	0.0265224	-0.176114	0.0253892	4.01685e-12	0.000866544	-6.7864	Anthropometry
Height.EUR.MVP.PLoSGen2022	16	Height	CpG42456559	4705106	4705107	0.230444	-0.0546489	0.00858055	1.90358e-10	0.00743756	-6.46897	Anthropometry	0.0234511	0.881689
Height.EUR.MVP.PLoSGen2022	16	Height	CpG42458515	4750771	4750772	0.0598549	-0.0943204	0.0148953	2.41676e-10	0.00690524	-6.48018	Anthropometry
Height.EUR.MVP.PLoSGen2022	16	Height	CpG42465949	4912996	4912997	0.0158443	0.160635	0.0251594	1.71751e-10	0.00548656	6.5148	Anthropometry
Height.EUR.MVP.PLoSGen2022	16	Height	CpG42691657	14152743	14152744	0.0134128	-0.194008	0.0263816	1.92482e-13	0.000389236	-6.901	Anthropometry
Height.EUR.MVP.PLoSGen2022	16	Height	CpG42694111	14286551	14286552	0.0561163	1.11706	0.152971	2.8252e-13	1.1759e-05	7.38194	Anthropometry		0.843791
Height.EUR.MVP.PLoSGen2022	16	Height	CpG42694121	14286651	14286652	0.037331	0.88341	0.120313	2.09464e-13	2.90814e-06	7.56569	Anthropometry		0.799899
Height.EUR.MVP.PLoSGen2022	16	Height	CpG42694139	14286857	14286858	0.263255	-0.206586	0.025319	3.36893e-16	2.99442e-08	-8.13939	Anthropometry	2.00814e-09
Height.EUR.MVP.PLoSGen2022	16	Height	CpG42694169	14287317	14287318	0.173731	-0.0766156	0.00929092	1.63394e-16	1.09061e-08	-8.26081	Anthropometry	5.08812e-09
Height.EUR.MVP.PLoSGen2022	16	Height	CpG42694265	14290619	14290620	0.371137	-0.0454446	0.00552133	1.86065e-16	1.18504e-08	-8.25089	Anthropometry	8.34928e-09
Height.EUR.MVP.PLoSGen2022	16	Height	CpG42695469	14312034	14312035	0.402214	-0.0465904	0.00699841	2.78936e-11	0.000916024	-6.77838	Anthropometry	4.52082e-06
Height.EUR.MVP.PLoSGen2022	16	Height	CpG43103463	29878507	29878508	0.0144944	-0.125735	0.0196398	1.53287e-10	0.00137294	-6.71966	Anthropometry
Height.EUR.MVP.PLoSGen2022	16	Height	CpG43106203	29949146	29949147	0.480973	-0.0298695	0.00438777	9.9347e-12	0.000605729	-6.8379	Anthropometry	1.10335e-05
Height.EUR.MVP.PLoSGen2022	16	Height	CpG43106257	29951480	29951481	0.456724	-0.0336881	0.00484847	3.69976e-12	0.000271664	-6.9519	Anthropometry	1.16394e-05
Height.EUR.MVP.PLoSGen2022	16	Height	CpG43107089	29971162	29971163	0.410509	-0.0332783	0.00478155	3.4092e-12	0.000220124	-6.98151	Anthropometry	8.4764e-06	0.703164
Height.EUR.MVP.PLoSGen2022	16	Height	CpG43107511	29982364	29982365	0.460858	-0.0333554	0.0047679	2.63709e-12	0.000149215	-7.03591	Anthropometry	1.04406e-05
Height.EUR.MVP.PLoSGen2022	16	Height	CpG43107583	29983896	29983897	0.470029	-0.0393418	0.00560672	2.26848e-12	0.000170719	-7.01712	Anthropometry	8.7749e-06
Height.EUR.MVP.PLoSGen2022	16	Height	CpG43107591	29984558	29984559	0.476262	-0.0353833	0.00504268	2.27072e-12	0.000177057	-7.01202	Anthropometry	9.04845e-06
Height.EUR.MVP.PLoSGen2022	16	Height	CpG43107881	29989579	29989580	0.34563	-0.038215	0.00549422	3.51325e-12	0.000179113	-7.01041	Anthropometry	8.4764e-06	0.701136
Height.EUR.MVP.PLoSGen2022	16	Height	CpG43109635	30016372	30016373	0.39968	-0.0593801	0.00796837	9.19525e-14	6.32123e-06	-7.46411	Anthropometry	3.99606e-07	0.986181
Height.EUR.MVP.PLoSGen2022	16	Height	CpG43118591	30201854	30201855		0.197771	0.0290853	1.04839e-11			Anthropometry
Height.EUR.MVP.PLoSGen2022	16	Height	CpG43131085	30518309	30518310		0.245689	0.037668	6.91558e-11			Anthropometry
Height.EUR.MVP.PLoSGen2022	16	Height	CpG43392233	53342792	53342793	0.0534726	0.377054	0.0562665	2.06679e-11	0.00295287	6.60716	Anthropometry
Height.EUR.MVP.PLoSGen2022	16	Height	CpG43393451	53408693	53408694	0.447731	-0.037518	0.00494235	3.17161e-14	2.6809e-06	-7.57626	Anthropometry	5.1526e-08	0.981085
Height.EUR.MVP.PLoSGen2022	16	Height	CpG43394483	53440274	53440275	0.140626	-0.0742794	0.0101483	2.49087e-13	1.57293e-05	-7.34312	Anthropometry	3.79879e-08	0.962993
Height.EUR.MVP.PLoSGen2022	16	Height	CpG43394485	53440337	53440338	0.3294	-0.0461657	0.00612417	4.76197e-14	3.71861e-06	-7.53367	Anthropometry	1.42259e-07	0.951732
Height.EUR.MVP.PLoSGen2022	16	Height	CpG43395097	53475218	53475219	0.331533	-0.0598108	0.00807652	1.30639e-13	8.3684e-06	-7.42708	Anthropometry	9.04283e-08	0.971199
Height.EUR.MVP.PLoSGen2022	16	Height	CpG43395205	53482978	53482979	0.0609722	-0.26764	0.0341988	5.03701e-15	1.82098e-06	-7.6263	Anthropometry		0.938856
Height.EUR.MVP.PLoSGen2022	16	Height	CpG43395841	53504342	53504343	0.0159815	-0.663825	0.0993175	2.32717e-11	0.00142675	-6.71406	Anthropometry		0.958432
Height.EUR.MVP.PLoSGen2022	16	Height	CpG43395847	53504580	53504581		-0.690242	0.109144	2.54636e-10			Anthropometry
Height.EUR.MVP.PLoSGen2022	16	Height	CpG43656605	67286319	67286320	0.19534	0.0490032	0.00790737	5.74951e-10	0.0386025	6.21534	Anthropometry		0.9542
Height.EUR.MVP.PLoSGen2022	16	Height	CpG43663511	67506139	67506140	0.104369	0.0793006	0.0119735	3.52012e-11	0.00224078	6.64791	Anthropometry		0.856401
Height.EUR.MVP.PLoSGen2022	16	Height	CpG43730119	69527233	69527234	0.0493814	0.258149	0.0363531	1.23709e-12	9.92037e-05	7.0926	Anthropometry		0.980238
Height.EUR.MVP.PLoSGen2022	16	Height	CpG43732337	69620341	69620342	0.333558	0.030372	0.00485137	3.83759e-10	0.0326208	6.24172	Anthropometry	0.00291463
Height.EUR.MVP.PLoSGen2022	16	Height	CpG43742449	69965638	69965639	0.10976	-1.11748	0.15526	6.13312e-13	0.000168464	-7.01898	Anthropometry
Height.EUR.MVP.PLoSGen2022	16	Height	CpG43746677	70096451	70096452	0.0334608	0.125771	0.0185452	1.18615e-11	0.0111798	6.40709	Anthropometry		0.953268
Height.EUR.MVP.PLoSGen2022	16	Height	CpG43874785	75139400	75139401	0.199116	0.0397181	0.00624723	2.04794e-10	0.0153562	6.3585	Anthropometry	0.0276145	0.952286
Height.EUR.MVP.PLoSGen2022	16	Height	CpG44287661	88773833	88773834	0.0530726	0.521374	0.0799521	6.98053e-11	0.0130919	6.38297	Anthropometry	6.95987e-05	0.965678
Height.EUR.MVP.PLoSGen2022	16	Height	CpG44287663	88773863	88773864	0.0707952	0.243097	0.0356712	9.43041e-12	0.000709907	6.81513	Anthropometry	6.95987e-05	0.985422
Height.EUR.MVP.PLoSGen2022	16	Height	CpG44288111	88779809	88779810	0.310411	0.0636158	0.0094533	1.70277e-11	0.0013949	6.71735	Anthropometry	1.49273e-05	0.933712
Height.EUR.MVP.PLoSGen2022	16	Height	CpG44288181	88781109	88781110	0.0878606	0.133438	0.0205209	7.89781e-11	0.0167451	6.34519	Anthropometry	1.0462e-06	0.994623
Height.EUR.MVP.PLoSGen2022	16	Height	CpG44341119	89609170	89609171	0.146658	0.093642	0.0141262	3.38072e-11	0.000970333	6.77006	Anthropometry	0.000221796
Height.EUR.MVP.PLoSGen2022	16	Height	CpG44341259	89611756	89611757	0.168989	0.0606104	0.00909877	2.7126e-11	0.00168382	6.68986	Anthropometry	0.000221796
Height.EUR.MVP.PLoSGen2022	16	Height	CpG44341615	89616879	89616880	0.0726624	0.39879	0.0529917	5.25116e-14	3.60893e-06	7.53758	Anthropometry	0.000648773
Height.EUR.MVP.PLoSGen2022	16	Height	CpG44341841	89621403	89621404		0.0511888	0.00814121	3.22378e-10			Anthropometry
Height.EUR.MVP.PLoSGen2022	16	Height	CpG44354955	89837670	89837671	0.0256509	-1.50159	0.24183	5.3219e-10	0.0491922	-6.17717	Anthropometry
Height.EUR.MVP.PLoSGen2022	16	Height	CpG44355387	89845588	89845589	0.0136049	-0.382792	0.0600753	1.86737e-10	0.0253226	-6.28121	Anthropometry
Height.EUR.MVP.PLoSGen2022	16	Height	CpG44364057	89976601	89976602	0.117084	0.0511693	0.00810045	2.66944e-10	0.0366155	6.22363	Anthropometry
Height.EUR.MVP.PLoSGen2022	17	Height	CpG44455803	1767514	1767515		-0.0600558	0.00921675	7.22354e-11			Anthropometry
Height.EUR.MVP.PLoSGen2022	17	Height	CpG44653211	7235969	7235970	0.0233367	0.187803	0.0265943	1.64384e-12	0.000166761	7.0204	Anthropometry
Height.EUR.MVP.PLoSGen2022	17	Height	CpG44655569	7273488	7273489		-0.197465	0.0315346	3.80422e-10			Anthropometry
Height.EUR.MVP.PLoSGen2022	17	Height	CpG44665873	7449656	7449657	0.447642	-0.0485747	0.00588807	1.58831e-16	8.41881e-09	-8.29165	Anthropometry	1.85621e-06
Height.EUR.MVP.PLoSGen2022	17	Height	CpG44666037	7455155	7455156	0.0957629	0.311525	0.0367685	2.39935e-17	1.92055e-09	8.46562	Anthropometry	4.08919e-11	0.950327
Height.EUR.MVP.PLoSGen2022	17	Height	CpG44666041	7455187	7455188		0.315282	0.0375341	4.46915e-17			Anthropometry
Height.EUR.MVP.PLoSGen2022	17	Height	CpG44666241	7458217	7458218	0.446516	-0.0484715	0.00558462	3.97616e-18	5.42039e-10	-8.61182	Anthropometry	2.20106e-11	0.973966
Height.EUR.MVP.PLoSGen2022	17	Height	CpG44667051	7476618	7476619	0.178446	-0.437145	0.0592868	1.6635e-13	3.73722e-05	-7.22644	Anthropometry	2.15218e-11	0.970533
Height.EUR.MVP.PLoSGen2022	17	Height	CpG44667399	7480169	7480170		-2.04204	0.293759	3.61661e-12			Anthropometry
Height.EUR.MVP.PLoSGen2022	17	Height	CpG44667471	7481854	7481855	0.488874	0.189992	0.0263318	5.38116e-13	4.72443e-06	7.50236	Anthropometry	8.27075e-05
Height.EUR.MVP.PLoSGen2022	17	Height	CpG44668025	7492308	7492309	0.339853	-0.0816669	0.00989141	1.50202e-16	1.12522e-08	-8.25708	Anthropometry	3.02912e-11	0.9596
Height.EUR.MVP.PLoSGen2022	17	Height	CpG44668069	7494558	7494559	0.0908321	-0.0908177	0.0118922	2.22795e-14	2.55844e-06	-7.58232	Anthropometry	1.58926e-06	0.948791
Height.EUR.MVP.PLoSGen2022	17	Height	CpG44668285	7499236	7499237	0.617977	0.17368	0.0217179	1.27383e-15	1.66121e-07	7.9293	Anthropometry	8.27075e-05
Height.EUR.MVP.PLoSGen2022	17	Height	CpG44668309	7499896	7499897	0.421129	-0.0584549	0.00702818	9.00597e-17	7.82714e-09	-8.30031	Anthropometry	3.02912e-11	0.955499
Height.EUR.MVP.PLoSGen2022	17	Height	CpG44668647	7508040	7508041	0.496043	-0.0506853	0.00616415	1.9917e-16	1.54342e-08	-8.21926	Anthropometry	3.02912e-11	0.961829
Height.EUR.MVP.PLoSGen2022	17	Height	CpG44668915	7513279	7513280	0.0974942	-0.278496	0.0344036	5.72886e-16	2.22559e-08	-8.17525	Anthropometry	3.15328e-10	0.770438
Height.EUR.MVP.PLoSGen2022	17	Height	CpG44669003	7516327	7516328	0.393081	-0.0492828	0.00617985	1.52683e-15	6.48491e-08	-8.0453	Anthropometry	3.53111e-10
Height.EUR.MVP.PLoSGen2022	17	Height	CpG44669113	7518553	7518554		0.205917	0.0320479	1.31608e-10			Anthropometry
Height.EUR.MVP.PLoSGen2022	17	Height	CpG44669199	7521429	7521430		0.36334	0.0404166	2.47496e-19			Anthropometry
Height.EUR.MVP.PLoSGen2022	17	Height	CpG44669497	7531722	7531723	0.430583	0.187098	0.0207383	1.84938e-19	1.66834e-11	9.00215	Anthropometry	1.85621e-06
Height.EUR.MVP.PLoSGen2022	17	Height	CpG44669649	7535952	7535953	0.224993	-0.0628004	0.00786197	1.37279e-15	1.56537e-07	-7.93667	Anthropometry	2.83713e-08
Height.EUR.MVP.PLoSGen2022	17	Height	CpG44669815	7540422	7540423	0.0455595	-0.217752	0.0255872	1.73645e-17	9.0193e-10	-8.55326	Anthropometry	2.83713e-08
Height.EUR.MVP.PLoSGen2022	17	Height	CpG44670577	7557440	7557441	0.0962252	-0.135796	0.0177683	2.12856e-14	1.96735e-06	-7.61632	Anthropometry	5.16843e-07
Height.EUR.MVP.PLoSGen2022	17	Height	CpG44671181	7566289	7566290	0.241239	-0.061088	0.00861149	1.305e-12	0.00018667	-7.00462	Anthropometry	2.3131e-05
Height.EUR.MVP.PLoSGen2022	17	Height	CpG44671229	7567241	7567242	0.356832	-0.0526966	0.00706086	8.44468e-14	6.02729e-06	-7.47038	Anthropometry	5.16843e-07
Height.EUR.MVP.PLoSGen2022	17	Height	CpG44672921	7600000	7600001	0.225627	-0.0715665	0.0102518	2.93352e-12	0.000197054	-6.99704	Anthropometry	5.16843e-07
Height.EUR.MVP.PLoSGen2022	17	Height	CpG44681255	7798224	7798225	0.0584937	-0.445912	0.0597902	8.78782e-14	1.18423e-05	-7.381	Anthropometry
Height.EUR.MVP.PLoSGen2022	17	Height	CpG45149547	29604024	29604025	0.0172228	0.181662	0.0250177	3.83227e-13	1.56896e-05	7.34345	Anthropometry
Height.EUR.MVP.PLoSGen2022	17	Height	CpG45152699	29703664	29703665		-0.202996	0.0319928	2.22367e-10			Anthropometry
Height.EUR.MVP.PLoSGen2022	17	Height	CpG45153051	29721318	29721319	0.0716352	-0.0730582	0.0110909	4.48228e-11	0.0149227	-6.3629	Anthropometry
Height.EUR.MVP.PLoSGen2022	17	Height	CpG45157447	29964994	29964995	0.0264167	-0.136717	0.0207408	4.34724e-11	2.52405e-05	-7.27958	Anthropometry
Height.EUR.MVP.PLoSGen2022	17	Height	CpG45163133	30242826	30242827		0.175251	0.0208272	3.94486e-17			Anthropometry
Height.EUR.MVP.PLoSGen2022	17	Height	CpG45163749	30278732	30278733	0.205978	0.0743542	0.0103687	7.44221e-13	5.89992e-05	7.16415	Anthropometry	9.73361e-06
Height.EUR.MVP.PLoSGen2022	17	Height	CpG45164335	30302405	30302406	0.0972163	0.128668	0.0168146	1.976e-14	1.6129e-06	7.64194	Anthropometry	9.73361e-06
Height.EUR.MVP.PLoSGen2022	17	Height	CpG45164343	30302744	30302745	0.329957	0.129246	0.0183546	1.90074e-12	5.506e-10	8.61002	Anthropometry
Height.EUR.MVP.PLoSGen2022	17	Height	CpG45165753	30376862	30376863		1.54442	0.196845	4.29931e-15			Anthropometry
Height.EUR.MVP.PLoSGen2022	17	Height	CpG45166637	30412540	30412541	0.0406402	0.155211	0.0216102	6.8541e-13	0.00312483	6.59878	Anthropometry
Height.EUR.MVP.PLoSGen2022	17	Height	CpG45167133	30448547	30448548	0.254062	0.0401386	0.00594426	1.45321e-11	0.00066853	6.82375	Anthropometry	6.00603e-06
Height.EUR.MVP.PLoSGen2022	17	Height	CpG45167611	30477339	30477340	0.0370445	0.515679	0.0612687	3.87285e-17	5.17079e-10	8.61722	Anthropometry
Height.EUR.MVP.PLoSGen2022	17	Height	CpG45167653	30477661	30477662	0.0256853	1.14034	0.10346	2.99118e-28	1.50467e-20	11.0584	Anthropometry
Height.EUR.MVP.PLoSGen2022	17	Height	CpG45167717	30478801	30478802	0.028487	-0.109668	0.0155377	1.68703e-12	2.16655e-06	-7.60386	Anthropometry
Height.EUR.MVP.PLoSGen2022	17	Height	CpG45168399	30513934	30513935	0.220762	0.0444837	0.00679163	5.76198e-11	0.0239606	6.2898	Anthropometry	6.00603e-06
Height.EUR.MVP.PLoSGen2022	17	Height	CpG45168819	30532413	30532414	0.0600525	0.180891	0.025185	6.84441e-13	7.00261e-05	7.14063	Anthropometry	1.49624e-07
Height.EUR.MVP.PLoSGen2022	17	Height	CpG45168889	30535248	30535249	0.140079	0.07959	0.00990389	9.26422e-16	1.54791e-07	7.93807	Anthropometry	3.19716e-07
Height.EUR.MVP.PLoSGen2022	17	Height	CpG45168933	30536669	30536670	0.123299	0.066137	0.00899239	1.91248e-13	9.79626e-06	7.40621	Anthropometry	1.5038e-07
Height.EUR.MVP.PLoSGen2022	17	Height	CpG45168989	30538655	30538656	0.028126	0.399206	0.0282939	3.32948e-45	4.06665e-35	13.7458	Anthropometry
Height.EUR.MVP.PLoSGen2022	17	Height	CpG45169003	30539024	30539025	0.249358	0.04997	0.00675425	1.37941e-13	1.28692e-05	7.36992	Anthropometry	1.49624e-07
Height.EUR.MVP.PLoSGen2022	17	Height	CpG45169167	30548547	30548548	0.117656	0.0976488	0.0140022	3.08506e-12	0.000158443	7.02754	Anthropometry	5.72388e-06
Height.EUR.MVP.PLoSGen2022	17	Height	CpG45170089	30576540	30576541	0.0121223	-0.0882749	0.01325	2.69658e-11	0.0126301	-6.38846	Anthropometry
Height.EUR.MVP.PLoSGen2022	17	Height	CpG45170891	30600741	30600742	0.0101775	1.03593	0.0883777	9.87619e-32	4.99943e-24	11.7553	Anthropometry
Height.EUR.MVP.PLoSGen2022	17	Height	CpG45172607	30659549	30659550	0.0151925	-0.147318	0.0174006	2.53348e-17	6.00673e-11	-8.86045	Anthropometry
Height.EUR.MVP.PLoSGen2022	17	Height	CpG45172999	30669009	30669010	0.0923057	0.244077	0.0339601	6.61466e-13	5.14519e-05	7.18288	Anthropometry
Height.EUR.MVP.PLoSGen2022	17	Height	CpG45173641	30687019	30687020	0.0292684	0.420019	0.0652267	1.19964e-10	0.0110583	6.40876	Anthropometry
Height.EUR.MVP.PLoSGen2022	17	Height	CpG45173903	30693149	30693150		0.0429931	0.0068755	4.02413e-10			Anthropometry
Height.EUR.MVP.PLoSGen2022	17	Height	CpG45173975	30694153	30694154	0.0171892	0.302212	0.044912	1.70863e-11	5.05156e-05	7.18539	Anthropometry
Height.EUR.MVP.PLoSGen2022	17	Height	CpG45174291	30701839	30701840	0.148847	0.192519	0.0185368	2.87955e-25	1.59444e-17	10.4151	Anthropometry	1.07155e-25
Height.EUR.MVP.PLoSGen2022	17	Height	CpG45174587	30707136	30707137		1.22354	0.170345	6.83496e-13			Anthropometry
Height.EUR.MVP.PLoSGen2022	17	Height	CpG45174589	30707197	30707198	0.0207051	0.607091	0.0680298	4.50177e-19	2.95479e-11	8.9392	Anthropometry	1.96967e-23
Height.EUR.MVP.PLoSGen2022	17	Height	CpG45174597	30707439	30707440	0.0655143	0.461282	0.0453511	2.66176e-24	2.1449e-16	10.1649	Anthropometry	1.96967e-23
Height.EUR.MVP.PLoSGen2022	17	Height	CpG45174601	30707662	30707663	0.0148049	0.460641	0.0624858	1.68185e-13	2.83228e-05	7.26402	Anthropometry
Height.EUR.MVP.PLoSGen2022	17	Height	CpG45175371	30715538	30715539	0.39466	0.0643938	0.00642776	1.26946e-23	6.0509e-16	10.0633	Anthropometry	9.54981e-23
Height.EUR.MVP.PLoSGen2022	17	Height	CpG45175919	30729500	30729501	0.35236	-0.0783861	0.0108341	4.65135e-13	8.84787e-06	-7.4197	Anthropometry	2.8493e-06
Height.EUR.MVP.PLoSGen2022	17	Height	CpG45176595	30746702	30746703	0.020046	-0.139018	0.0176329	3.1699e-15	1.47261e-05	-7.35193	Anthropometry
Height.EUR.MVP.PLoSGen2022	17	Height	CpG45177051	30760266	30760267	0.414551	0.0615119	0.00576275	1.34622e-26	1.398e-18	10.6443	Anthropometry	1.07155e-25
Height.EUR.MVP.PLoSGen2022	17	Height	CpG45177285	30770427	30770428	0.345985	0.0688668	0.00670851	1.00698e-24	6.17345e-17	10.2855	Anthropometry	7.56807e-20
Height.EUR.MVP.PLoSGen2022	17	Height	CpG45177467	30776720	30776721		-0.0402145	0.00546682	1.89345e-13			Anthropometry
Height.EUR.MVP.PLoSGen2022	17	Height	CpG45177885	30791758	30791759	0.0467059	-0.112288	0.0178002	2.82275e-10	0.00214762	-6.65416	Anthropometry
Height.EUR.MVP.PLoSGen2022	17	Height	CpG45178267	30805173	30805174	0.166565	0.353264	0.0379861	1.40647e-20	1.6117e-12	9.2552	Anthropometry	4.76175e-23
Height.EUR.MVP.PLoSGen2022	17	Height	CpG45178553	30815210	30815211	0.0152453	-0.720381	0.0554226	1.2567e-38	1.241e-31	-13.1525	Anthropometry
Height.EUR.MVP.PLoSGen2022	17	Height	CpG45179571	30841150	30841151	0.0490473	0.289006	0.0245209	4.60302e-32	1.5158e-26	12.2354	Anthropometry		0.905841
Height.EUR.MVP.PLoSGen2022	17	Height	CpG45180659	30883576	30883577	0.376524	0.0965404	0.00679132	7.36721e-46	5.37628e-38	14.2175	Anthropometry	1.11035e-71
Height.EUR.MVP.PLoSGen2022	17	Height	CpG45181821	30920696	30920697	0.394657	0.0869988	0.00623203	2.73635e-44	5.42662e-36	13.8908	Anthropometry	6.81963e-66
Height.EUR.MVP.PLoSGen2022	17	Height	CpG45182281	30928270	30928271	0.0132999	0.13038	0.0180172	4.60587e-13	1.65961e-06	7.63826	Anthropometry
Height.EUR.MVP.PLoSGen2022	17	Height	CpG45183807	30973794	30973795	0.0190774	0.245333	0.0319592	1.63549e-14	3.77016e-06	7.53187	Anthropometry
Height.EUR.MVP.PLoSGen2022	17	Height	CpG45184471	30993121	30993122	0.0368245	0.377	0.0261897	5.56582e-47	1.30619e-38	14.3162	Anthropometry
Height.EUR.MVP.PLoSGen2022	17	Height	CpG45185809	31049743	31049744	0.0112421	0.114642	0.0134708	1.73258e-17	1.19552e-09	8.52069	Anthropometry
Height.EUR.MVP.PLoSGen2022	17	Height	CpG45187455	31124758	31124759		0.271668	0.0224716	1.2014e-33			Anthropometry
Height.EUR.MVP.PLoSGen2022	17	Height	CpG45187949	31149445	31149446	0.0800118	-0.075138	0.011174	1.76375e-11	9.13096e-05	-7.10407	Anthropometry
Height.EUR.MVP.PLoSGen2022	17	Height	CpG45188123	31159424	31159425	0.0449415	0.0949075	0.0149268	2.04141e-10	0.0441621	6.19418	Anthropometry
Height.EUR.MVP.PLoSGen2022	17	Height	CpG45188619	31186135	31186136		-0.147967	0.0239151	6.1245e-10			Anthropometry
Height.EUR.MVP.PLoSGen2022	17	Height	CpG45189205	31226466	31226467	0.223307	-0.581257	0.0554077	9.54695e-26	1.47921e-20	-11.0599	Anthropometry
Height.EUR.MVP.PLoSGen2022	17	Height	CpG45190061	31284918	31284919	0.0127149	0.168743	0.0240097	2.0934e-12	0.00278526	6.61581	Anthropometry
Height.EUR.MVP.PLoSGen2022	17	Height	CpG45190743	31334052	31334053		-0.262419	0.0351514	8.30476e-14			Anthropometry
Height.EUR.MVP.PLoSGen2022	17	Height	CpG45054965	21324730	21324731	0.157028	-0.109766	0.0167879	6.21733e-11	0.00436366	-6.54908	Anthropometry	0.000357597	0.991904
Height.EUR.MVP.PLoSGen2022	17	Height	CpG45055435	21343255	21343256		-0.123305	0.0172977	1.01542e-12			Anthropometry
Height.EUR.MVP.PLoSGen2022	17	Height	CpG45055817	21353534	21353535	0.0672026	0.376283	0.0573424	5.30781e-11	0.00106827	6.75613	Anthropometry	0.0222263	0.746771
Height.EUR.MVP.PLoSGen2022	17	Height	CpG45056027	21360316	21360317		0.414815	0.0668953	5.61211e-10			Anthropometry
Height.EUR.MVP.PLoSGen2022	17	Height	CpG45056285	21370881	21370882	0.173329	0.363546	0.0497108	2.60815e-13	2.46712e-05	7.28266	Anthropometry	0.0222263	0.718745
Height.EUR.MVP.PLoSGen2022	17	Height	CpG45402699	39675832	39675833		-0.144252	0.0228285	2.63344e-10			Anthropometry
Height.EUR.MVP.PLoSGen2022	17	Height	CpG45413285	40020567	40020568		-0.154926	0.0223728	4.3685e-12			Anthropometry
Height.EUR.MVP.PLoSGen2022	17	Height	CpG45414177	40043075	40043076	0.0121991	0.195182	0.0260484	6.72799e-14	2.79984e-06	7.57062	Anthropometry
Height.EUR.MVP.PLoSGen2022	17	Height	CpG45416211	40093013	40093014	0.0169435	0.134788	0.0171158	3.4057e-15	2.61958e-08	8.15557	Anthropometry
Height.EUR.MVP.PLoSGen2022	17	Height	CpG45418515	40144985	40144986		0.255235	0.0405376	3.04909e-10			Anthropometry
Height.EUR.MVP.PLoSGen2022	17	Height	CpG45419237	40167254	40167255	0.101525	-0.0928328	0.0148536	4.10859e-10	0.0260292	-6.27693	Anthropometry
Height.EUR.MVP.PLoSGen2022	17	Height	CpG45420069	40190511	40190512	0.0323393	-0.4273	0.0625486	8.40373e-12	0.0030823	-6.60081	Anthropometry	6.28618e-10	0.982643
Height.EUR.MVP.PLoSGen2022	17	Height	CpG45420081	40190823	40190824	0.134825	-0.874576	0.110689	2.7617e-15	2.55329e-07	-7.87574	Anthropometry	3.18346e-10	0.986389
Height.EUR.MVP.PLoSGen2022	17	Height	CpG45420321	40195988	40195989	0.406733	-0.0345429	0.0043787	3.04983e-15	1.16354e-07	-7.9734	Anthropometry	6.28618e-10	0.981528
Height.EUR.MVP.PLoSGen2022	17	Height	CpG45420323	40196002	40196003	0.382555	-0.0352984	0.00454985	8.61708e-15	8.75884e-07	-7.72014	Anthropometry	6.28618e-10	0.981783
Height.EUR.MVP.PLoSGen2022	17	Height	CpG45420613	40203473	40203474	0.0429096	0.19446	0.0292967	3.18781e-11	0.00373432	6.5723	Anthropometry
Height.EUR.MVP.PLoSGen2022	17	Height	CpG45425085	40340067	40340068	0.430472	-0.13038	0.0178902	3.15108e-13	5.34024e-06	-7.48629	Anthropometry	1.42451e-09	0.942061
Height.EUR.MVP.PLoSGen2022	17	Height	CpG45484721	42449101	42449102	0.389383	0.0365918	0.00544744	1.85189e-11	0.00151371	6.70543	Anthropometry	0.0016288	0.910557
Height.EUR.MVP.PLoSGen2022	17	Height	CpG45484745	42449250	42449251	0.314313	0.0465574	0.00716399	8.09548e-11	0.00571558	6.50865	Anthropometry	0.0016288	0.897151
Height.EUR.MVP.PLoSGen2022	17	Height	CpG45484861	42451646	42451647	0.429152	0.0365389	0.00554875	4.54667e-11	0.00311372	6.59931	Anthropometry	0.0016288	0.892569
Height.EUR.MVP.PLoSGen2022	17	Height	CpG45485751	42481340	42481341	0.313189	0.0452776	0.00685933	4.08751e-11	0.00373683	6.5722	Anthropometry	0.000638535	0.95119
Height.EUR.MVP.PLoSGen2022	17	Height	CpG45487141	42527608	42527609	0.371003	0.0858599	0.0135104	2.08266e-10	0.0248629	6.28406	Anthropometry	0.000638535	0.954392
Height.EUR.MVP.PLoSGen2022	17	Height	CpG45488013	42541986	42541987	0.387124	0.0511659	0.00752313	1.0379e-11	0.000408881	6.894	Anthropometry	6.02415e-05	0.996526
Height.EUR.MVP.PLoSGen2022	17	Height	CpG45490567	42593626	42593627	0.271099	0.0990641	0.0153905	1.22095e-10	0.00922706	6.43631	Anthropometry	0.00106084	0.923354
Height.EUR.MVP.PLoSGen2022	17	Height	CpG45490799	42599125	42599126		0.174335	0.028102	5.51656e-10			Anthropometry
Height.EUR.MVP.PLoSGen2022	17	Height	CpG45491315	42610265	42610266	0.379159	0.111305	0.0172565	1.11817e-10	0.00546968	6.51526	Anthropometry		0.885776
Height.EUR.MVP.PLoSGen2022	17	Height	CpG45491801	42626170	42626171	0.4024	0.0451729	0.00693272	7.22521e-11	0.00508282	6.52626	Anthropometry	0.000957588	0.933319
Height.EUR.MVP.PLoSGen2022	17	Height	CpG45491963	42633604	42633605	0.44077	0.0388146	0.00602776	1.20016e-10	0.00908645	6.43864	Anthropometry	0.00138725	0.920858
Height.EUR.MVP.PLoSGen2022	17	Height	CpG45493335	42667790	42667791	0.345921	0.073538	0.0113859	1.05625e-10	0.00578528	6.50683	Anthropometry	0.00138725	0.966114
Height.EUR.MVP.PLoSGen2022	17	Height	CpG45574597	45007027	45007028	0.0406529	0.357454	0.0569054	3.35208e-10	0.0269267	6.27166	Anthropometry
Height.EUR.MVP.PLoSGen2022	17	Height	CpG45578631	45108131	45108132	0.278535	0.0552118	0.00860555	1.40059e-10	0.00779281	6.46192	Anthropometry	0.00417119
Height.EUR.MVP.PLoSGen2022	17	Height	CpG45579645	45130481	45130482	0.509299	0.029326	0.00470991	4.77114e-10	0.0412251	6.20501	Anthropometry	0.00385135
Height.EUR.MVP.PLoSGen2022	17	Height	CpG45580413	45142298	45142299	0.36533	0.0516642	0.00694733	1.03346e-13	9.98683e-06	7.40365	Anthropometry	1.45746e-06
Height.EUR.MVP.PLoSGen2022	17	Height	CpG45580731	45145949	45145950	0.385591	0.0381406	0.00519425	2.09098e-13	1.05445e-05	7.39643	Anthropometry	2.55251e-09	0.996869
Height.EUR.MVP.PLoSGen2022	17	Height	CpG45582143	45172032	45172033	0.181556	-0.382765	0.0562772	1.036e-11	0.00151732	-6.70508	Anthropometry	1.628e-05
Height.EUR.MVP.PLoSGen2022	17	Height	CpG45582827	45188723	45188724	0.446798	-0.252763	0.0333483	3.46954e-14	1.85177e-05	-7.32125	Anthropometry	1.93914e-05
Height.EUR.MVP.PLoSGen2022	17	Height	CpG45597685	45618266	45618267		-0.186711	0.029543	2.61628e-10			Anthropometry
Height.EUR.MVP.PLoSGen2022	17	Height	CpG45642715	47308790	47308791	0.413157	0.0301019	0.00483259	4.69577e-10	0.0332306	6.23883	Anthropometry	0.0029247
Height.EUR.MVP.PLoSGen2022	17	Height	CpG45642807	47313600	47313601	0.319546	-0.369122	0.0535776	5.59978e-12	0.000578598	-6.84447	Anthropometry
Height.EUR.MVP.PLoSGen2022	17	Height	CpG45643007	47323597	47323598	0.0727634	-0.611904	0.092286	3.34505e-11	0.00423338	-6.55361	Anthropometry
Height.EUR.MVP.PLoSGen2022	17	Height	CpG45643175	47324889	47324890	0.0443337	0.27836	0.0444678	3.85412e-10	0.0227481	6.29785	Anthropometry	7.12776e-06	0.746563
Height.EUR.MVP.PLoSGen2022	17	Height	CpG45643493	47351306	47351307	0.1164	0.143295	0.0226699	2.59978e-10	0.0163906	6.34848	Anthropometry	0.0315279
Height.EUR.MVP.PLoSGen2022	17	Height	CpG45644983	47424319	47424320		0.198331	0.0318934	5.01811e-10			Anthropometry
Height.EUR.MVP.PLoSGen2022	17	Height	CpG45645117	47432129	47432130	0.424904	0.0355504	0.00531208	2.19581e-11	0.00170093	6.68838	Anthropometry	0.000154738
Height.EUR.MVP.PLoSGen2022	17	Height	CpG45645941	47473296	47473297	0.304191	0.147672	0.0207261	1.04132e-12	7.44112e-05	7.13228	Anthropometry	0.0360354
Height.EUR.MVP.PLoSGen2022	17	Height	CpG45647517	47513355	47513356		-0.0503985	0.00794553	2.25337e-10			Anthropometry
Height.EUR.MVP.PLoSGen2022	17	Height	CpG45647529	47513799	47513800	0.396431	-0.0682121	0.00946254	5.65128e-13	0.000436735	-6.88462	Anthropometry	4.77672e-06	0.814386
Height.EUR.MVP.PLoSGen2022	17	Height	CpG45648633	47538283	47538284	0.156481	-0.0503794	0.0078212	1.18379e-10	0.0161253	-6.35099	Anthropometry		0.723229
Height.EUR.MVP.PLoSGen2022	17	Height	CpG45648969	47549028	47549029	0.394083	-0.0450001	0.00623116	5.13085e-13	3.39609e-05	-7.23944	Anthropometry	9.61341e-05	0.717021
Height.EUR.MVP.PLoSGen2022	17	Height	CpG45649061	47552039	47552040	0.2575	-0.0733841	0.0104004	1.71464e-12	0.00010319	-7.08715	Anthropometry	9.61341e-05
Height.EUR.MVP.PLoSGen2022	17	Height	CpG45649873	47592945	47592946		-0.0582718	0.00910876	1.58107e-10			Anthropometry
Height.EUR.MVP.PLoSGen2022	17	Height	CpG45649889	47594139	47594140	0.443491	-0.0596641	0.00796976	7.08338e-14	5.13012e-06	-7.49156	Anthropometry	4.77672e-06	0.849244
Height.EUR.MVP.PLoSGen2022	17	Height	CpG45649899	47594503	47594504	0.380992	-0.0655913	0.00940694	3.11028e-12	0.000246178	-6.96578	Anthropometry	0.000198063
Height.EUR.MVP.PLoSGen2022	17	Height	CpG45649997	47597357	47597358	0.196563	0.0692536	0.010085	6.55647e-12	0.000474585	6.87278	Anthropometry	0.000254945
Height.EUR.MVP.PLoSGen2022	17	Height	CpG45651035	47642449	47642450	0.376775	0.0492738	0.00733041	1.79441e-11	0.00123305	6.73531	Anthropometry	5.91285e-06	0.77341
Height.EUR.MVP.PLoSGen2022	17	Height	CpG45651947	47667626	47667627	0.280753	-0.0497554	0.0068306	3.23617e-13	4.28779e-05	-7.20775	Anthropometry	5.91285e-06	0.839681
Height.EUR.MVP.PLoSGen2022	17	Height	CpG45652157	47678443	47678444	0.440161	0.0438731	0.0065006	1.48775e-11	0.00115191	6.7452	Anthropometry	5.91285e-06	0.854663
Height.EUR.MVP.PLoSGen2022	17	Height	CpG45653527	47709254	47709255	0.328978	0.0354516	0.00537041	4.07595e-11	0.00608236	6.4993	Anthropometry
Height.EUR.MVP.PLoSGen2022	17	Height	CpG45663905	48023952	48023953		-0.427191	0.0684841	4.43738e-10			Anthropometry
Height.EUR.MVP.PLoSGen2022	17	Height	CpG45667293	48107663	48107664	0.0691126	-0.921993	0.129664	1.15495e-12	0.000115763	-7.07122	Anthropometry
Height.EUR.MVP.PLoSGen2022	17	Height	CpG45683685	48713918	48713919	0.0307158	0.143649	0.019247	8.42967e-14	9.88016e-06	7.40507	Anthropometry
Height.EUR.MVP.PLoSGen2022	17	Height	CpG45685865	48758510	48758511	0.514323	0.0289909	0.00419542	4.84243e-12	0.000408651	6.89408	Anthropometry	5.22353e-05
Height.EUR.MVP.PLoSGen2022	17	Height	CpG45686287	48777685	48777686	0.393164	-0.0337473	0.00529767	1.88754e-10	0.0393515	-6.21232	Anthropometry	0.0309844
Height.EUR.MVP.PLoSGen2022	17	Height	CpG45689333	48882162	48882163	0.471594	0.0436661	0.00473039	2.68191e-20	8.88288e-12	9.07108	Anthropometry	3.01615e-15	0.856105
Height.EUR.MVP.PLoSGen2022	17	Height	CpG45689733	48891650	48891651	0.107713	0.170454	0.0189639	2.50918e-19	6.69753e-12	9.10179	Anthropometry	1.34966e-13
Height.EUR.MVP.PLoSGen2022	17	Height	CpG45689737	48891706	48891707	0.111546	0.164232	0.019916	1.63445e-16	2.51064e-08	8.1607	Anthropometry	4.46222e-15	0.755587
Height.EUR.MVP.PLoSGen2022	17	Height	CpG45689739	48891746	48891747	0.105393	0.67907	0.087106	6.39493e-15	3.38287e-07	7.84049	Anthropometry	3.01615e-15
Height.EUR.MVP.PLoSGen2022	17	Height	CpG45689741	48891801	48891802	0.161219	0.569734	0.0651911	2.34264e-18	3.8152e-11	8.91091	Anthropometry	4.46222e-15	0.800933
Height.EUR.MVP.PLoSGen2022	17	Height	CpG45689743	48891881	48891882	0.0673102	0.534378	0.0606951	1.31661e-18	4.50927e-09	8.36557	Anthropometry	3.01615e-15	0.768524
Height.EUR.MVP.PLoSGen2022	17	Height	CpG45689745	48891886	48891887	0.104211	0.573154	0.0634039	1.57061e-19	1.38728e-12	9.27121	Anthropometry	4.8176e-15	0.756611
Height.EUR.MVP.PLoSGen2022	17	Height	CpG45689747	48891924	48891925	0.0550473	0.23132	0.0341845	1.31648e-11	3.92626e-05	7.21974	Anthropometry	1.19169e-13
Height.EUR.MVP.PLoSGen2022	17	Height	CpG45689751	48891932	48891933	0.0510048	0.587247	0.0728851	7.80888e-16	6.84347e-09	8.31625	Anthropometry	1.19169e-13
Height.EUR.MVP.PLoSGen2022	17	Height	CpG45689753	48891948	48891949	0.0433244	0.713296	0.0879695	5.12693e-16	6.49145e-09	8.32251	Anthropometry		0.840081
Height.EUR.MVP.PLoSGen2022	17	Height	CpG45689759	48892010	48892011	0.105852	0.237973	0.0256325	1.632e-20	8.4966e-12	9.07592	Anthropometry	3.69585e-17	0.99789
Height.EUR.MVP.PLoSGen2022	17	Height	CpG45690065	48899243	48899244	0.459088	0.0436068	0.00487657	3.81776e-19	5.4896e-11	8.87048	Anthropometry	1.18268e-13
Height.EUR.MVP.PLoSGen2022	17	Height	CpG45690085	48899644	48899645	0.0697611	-0.30284	0.0368961	2.25056e-16	3.87475e-09	-8.38343	Anthropometry
Height.EUR.MVP.PLoSGen2022	17	Height	CpG45690091	48899762	48899763	0.477614	0.0574787	0.00657752	2.35894e-18	2.13004e-10	8.71823	Anthropometry	1.21746e-13
Height.EUR.MVP.PLoSGen2022	17	Height	CpG45690247	48905386	48905387	0.47461	0.0500991	0.00570586	1.63042e-18	1.80807e-10	8.73677	Anthropometry	1.39729e-13
Height.EUR.MVP.PLoSGen2022	17	Height	CpG45690775	48916007	48916008	0.0423128	0.3733	0.0397818	6.3711e-21	9.59379e-12	9.06268	Anthropometry	1.19169e-13	0.785979
Height.EUR.MVP.PLoSGen2022	17	Height	CpG45690827	48917607	48917608	0.477701	0.0474465	0.005364	9.12268e-19	4.16135e-11	8.90128	Anthropometry	1.21746e-13
Height.EUR.MVP.PLoSGen2022	17	Height	CpG45691501	48940516	48940517	0.523445	0.0497933	0.00541121	3.51742e-20	9.72865e-12	9.06116	Anthropometry	1.71919e-14
Height.EUR.MVP.PLoSGen2022	17	Height	CpG45691627	48943794	48943795	0.0276512	-0.278062	0.0396058	2.20701e-12	1.17291e-09	-8.5229	Anthropometry
Height.EUR.MVP.PLoSGen2022	17	Height	CpG45691631	48943917	48943918	0.107378	-0.27514	0.0344285	1.33148e-15	3.66355e-06	-7.53562	Anthropometry	1.26602e-13
Height.EUR.MVP.PLoSGen2022	17	Height	CpG45691635	48943959	48943960	0.21192	-0.192551	0.0233523	1.64477e-16	8.65477e-08	-8.00988	Anthropometry	0.000102299
Height.EUR.MVP.PLoSGen2022	17	Height	CpG45691639	48944029	48944030	0.0851857	-0.465438	0.0523478	6.0415e-19	6.98943e-11	-8.84355	Anthropometry	1.19169e-13
Height.EUR.MVP.PLoSGen2022	17	Height	CpG45691641	48944031	48944032	0.139874	-0.730021	0.0893052	2.97205e-16	3.9916e-10	-8.64682	Anthropometry	1.25083e-13
Height.EUR.MVP.PLoSGen2022	17	Height	CpG45691643	48944041	48944042	0.178766	-0.670822	0.077324	4.11859e-18	4.32348e-10	-8.63769	Anthropometry	1.56009e-13
Height.EUR.MVP.PLoSGen2022	17	Height	CpG45691647	48944069	48944070	0.0644745	-0.596552	0.0735851	5.18987e-16	9.05387e-08	-8.00433	Anthropometry	1.26602e-13
Height.EUR.MVP.PLoSGen2022	17	Height	CpG45691649	48944074	48944075	0.0990648	-0.382269	0.048387	2.78358e-15	0.000373013	-6.90704	Anthropometry	1.25697e-13
Height.EUR.MVP.PLoSGen2022	17	Height	CpG45691651	48944078	48944079	0.0435291	-0.386493	0.0457628	3.02552e-17	3.43219e-08	-8.12286	Anthropometry	1.44577e-13
Height.EUR.MVP.PLoSGen2022	17	Height	CpG45691653	48944085	48944086	0.110471	-0.562387	0.0689449	3.43316e-16	3.48232e-08	-8.1211	Anthropometry	1.4704e-13
Height.EUR.MVP.PLoSGen2022	17	Height	CpG45691655	48944099	48944100	0.185381	-0.533477	0.0619019	6.80646e-18	1.24202e-09	-8.51627	Anthropometry	1.31263e-13
Height.EUR.MVP.PLoSGen2022	17	Height	CpG45691657	48944129	48944130		-0.437214	0.0523364	6.60315e-17			Anthropometry
Height.EUR.MVP.PLoSGen2022	17	Height	CpG45691659	48944158	48944159	0.0346874	-0.958365	0.112014	1.17109e-17	1.05681e-09	-8.53496	Anthropometry	1.36615e-10
Height.EUR.MVP.PLoSGen2022	17	Height	CpG45691661	48944162	48944163	0.0159151	-0.357406	0.047372	4.53407e-14	4.55292e-05	-7.19957	Anthropometry
Height.EUR.MVP.PLoSGen2022	17	Height	CpG45691663	48944174	48944175	0.0380064	-0.325676	0.0348825	9.96827e-21	8.53258e-13	-9.3229	Anthropometry
Height.EUR.MVP.PLoSGen2022	17	Height	CpG45691665	48944215	48944216	0.103707	-0.224657	0.0314099	8.52664e-13	5.4029e-05	-7.17619	Anthropometry	8.1725e-05
Height.EUR.MVP.PLoSGen2022	17	Height	CpG45691667	48944218	48944219	0.138833	-0.283358	0.0355787	1.66221e-15	2.31716e-07	-7.88786	Anthropometry	1.33455e-13
Height.EUR.MVP.PLoSGen2022	17	Height	CpG45691669	48944250	48944251	0.057771	-0.365753	0.0477348	1.82805e-14	3.32533e-07	-7.84264	Anthropometry	8.1725e-05
Height.EUR.MVP.PLoSGen2022	17	Height	CpG45691671	48944256	48944257	0.0278353	-0.495831	0.0703011	1.75149e-12	0.00253738	-6.62959	Anthropometry	8.1725e-05
Height.EUR.MVP.PLoSGen2022	17	Height	CpG45691673	48944258	48944259	0.0635628	-0.275022	0.0432407	2.01424e-10	0.000285775	-6.94475	Anthropometry
Height.EUR.MVP.PLoSGen2022	17	Height	CpG45691793	48945366	48945367		-0.25246	0.0328875	1.63524e-14			Anthropometry
Height.EUR.MVP.PLoSGen2022	17	Height	CpG45692113	48950971	48950972	0.444762	0.0554457	0.00613144	1.52625e-19	1.12964e-11	9.04485	Anthropometry	1.71919e-14
Height.EUR.MVP.PLoSGen2022	17	Height	CpG45692507	48960351	48960352	0.0275751	0.10775	0.0172975	4.68863e-10	0.0258986	6.27771	Anthropometry	2.34394e-14
Height.EUR.MVP.PLoSGen2022	17	Height	CpG45692939	48970505	48970506	0.42259	0.129823	0.0143547	1.51154e-19	1.17748e-11	9.04032	Anthropometry	4.85337e-14
Height.EUR.MVP.PLoSGen2022	17	Height	CpG45694665	49014612	49014613	0.119339	-0.32164	0.0457725	2.11121e-12	0.000727092	-6.81169	Anthropometry
Height.EUR.MVP.PLoSGen2022	17	Height	CpG45694669	49014639	49014640	0.172792	-0.475713	0.0745207	1.72925e-10	0.0154406	-6.35766	Anthropometry
Height.EUR.MVP.PLoSGen2022	17	Height	CpG45696419	49073241	49073242	0.336422	0.0366177	0.00512847	9.32769e-13	1.86975e-06	7.62289	Anthropometry	0.000292858
Height.EUR.MVP.PLoSGen2022	17	Height	CpG45696979	49096558	49096559	0.0166893	-0.128557	0.0181324	1.34194e-12	0.000606491	-6.83772	Anthropometry
Height.EUR.MVP.PLoSGen2022	17	Height	CpG45701595	49246303	49246304	0.455351	-0.032177	0.00495085	8.07006e-11	0.0431883	-6.19769	Anthropometry	5.32688e-06
Height.EUR.MVP.PLoSGen2022	17	Height	CpG45703123	49286745	49286746	0.281228	-0.0756052	0.00950272	1.7746e-15	6.97542e-07	-7.74911	Anthropometry	4.20619e-10
Height.EUR.MVP.PLoSGen2022	17	Height	CpG45703887	49320883	49320884	0.128501	-0.117378	0.0158221	1.18353e-13	3.34173e-05	-7.24163	Anthropometry
Height.EUR.MVP.PLoSGen2022	17	Height	CpG45704009	49327265	49327266	0.33687	0.0478045	0.0061085	5.04023e-15	1.96794e-06	7.61628	Anthropometry	3.53233e-11
Height.EUR.MVP.PLoSGen2022	17	Height	CpG45704051	49329993	49329994	0.102543	-0.0878975	0.012337	1.04307e-12	0.000144857	-7.04004	Anthropometry
Height.EUR.MVP.PLoSGen2022	17	Height	CpG45704087	49331311	49331312	0.347405	0.128566	0.0164139	4.77289e-15	8.5485e-06	7.42426	Anthropometry	1.46503e-09
Height.EUR.MVP.PLoSGen2022	17	Height	CpG45704321	49340536	49340537		0.174207	0.0219085	1.84193e-15			Anthropometry
Height.EUR.MVP.PLoSGen2022	17	Height	CpG45705041	49362473	49362474	0.0295959	0.675854	0.107175	2.8625e-10	0.00479028	6.53514	Anthropometry
Height.EUR.MVP.PLoSGen2022	17	Height	CpG45705373	49373361	49373362	0.0156503	-0.389123	0.0466633	7.49511e-17	0.000675399	-6.82229	Anthropometry
Height.EUR.MVP.PLoSGen2022	17	Height	CpG45829609	56263015	56263016	0.0117851	-0.199188	0.023377	1.58604e-17	1.80192e-11	-8.99369	Anthropometry
Height.EUR.MVP.PLoSGen2022	17	Height	CpG45833107	56530420	56530421	0.0123418	-0.240749	0.035245	8.44871e-12	0.000403593	-6.89585	Anthropometry
Height.EUR.MVP.PLoSGen2022	17	Height	CpG45836019	56671359	56671360	0.462832	-0.0345222	0.00479463	6.01382e-13	4.95101e-05	-7.18813	Anthropometry	9.38443e-06
Height.EUR.MVP.PLoSGen2022	17	Height	CpG45836071	56672219	56672220	0.306976	-0.0567838	0.00765332	1.1757e-13	7.55583e-06	-7.44058	Anthropometry	1.30946e-05
Height.EUR.MVP.PLoSGen2022	17	Height	CpG45836397	56690940	56690941		0.206085	0.033297	6.04381e-10			Anthropometry
Height.EUR.MVP.PLoSGen2022	17	Height	CpG45836399	56691004	56691005	0.15249	0.164239	0.0197741	9.9175e-17	9.55215e-09	8.27661	Anthropometry	7.76478e-11
Height.EUR.MVP.PLoSGen2022	17	Height	CpG45836631	56702119	56702120	0.407401	-0.0359157	0.0051401	2.80108e-12	0.000195048	-6.99847	Anthropometry	0.000521353
Height.EUR.MVP.PLoSGen2022	17	Height	CpG45836703	56705479	56705480	0.19672	-0.0500944	0.00662821	4.10084e-14	5.04568e-06	-7.49374	Anthropometry	5.52158e-05
Height.EUR.MVP.PLoSGen2022	17	Height	CpG45836877	56712492	56712493	0.398639	-0.0354598	0.00544996	7.69548e-11	0.00552125	-6.51385	Anthropometry	0.00117906
Height.EUR.MVP.PLoSGen2022	17	Height	CpG45836939	56715578	56715579	0.371977	-0.0457549	0.00684349	2.29511e-11	0.000717134	-6.81367	Anthropometry	0.00118157
Height.EUR.MVP.PLoSGen2022	17	Height	CpG45837979	56765015	56765016	0.433011	0.0521264	0.00614715	2.25653e-17	1.92916e-09	8.4651	Anthropometry	3.07602e-12	0.977347
Height.EUR.MVP.PLoSGen2022	17	Height	CpG45838117	56772979	56772980		-1.21281	0.125848	5.57711e-22			Anthropometry
Height.EUR.MVP.PLoSGen2022	17	Height	CpG45838865	56811597	56811598	0.0797688	0.179003	0.0230733	8.6274e-15	1.5559e-06	7.64657	Anthropometry
Height.EUR.MVP.PLoSGen2022	17	Height	CpG45946095	61095842	61095843		0.0714983	0.0115327	5.66099e-10			Anthropometry
Height.EUR.MVP.PLoSGen2022	17	Height	CpG45946151	61098968	61098969	0.0303665	0.125892	0.0154576	3.8141e-16	2.64873e-05	7.27307	Anthropometry
Height.EUR.MVP.PLoSGen2022	17	Height	CpG45949455	61270188	61270189		-0.200638	0.0304544	4.45336e-11			Anthropometry
Height.EUR.MVP.PLoSGen2022	17	Height	CpG45955539	61414137	61414138	0.0856814	-0.11477	0.0178328	1.22748e-10	0.00274761	-6.61783	Anthropometry	0.00230083
Height.EUR.MVP.PLoSGen2022	17	Height	CpG45955821	61423771	61423772	0.0984343	-0.133726	0.0180991	1.4843e-13	2.07615e-06	-7.60937	Anthropometry	1.77238e-05
Height.EUR.MVP.PLoSGen2022	17	Height	CpG45956141	61443608	61443609	0.330911	-0.0386457	0.00533547	4.38323e-13	3.33256e-05	-7.242	Anthropometry	4.79082e-06
Height.EUR.MVP.PLoSGen2022	17	Height	CpG45957475	61466365	61466366	0.154618	-0.0877741	0.0125627	2.81059e-12	0.000598914	-6.83952	Anthropometry
Height.EUR.MVP.PLoSGen2022	17	Height	CpG45964353	61879199	61879200	0.0414144	-0.127651	0.0197863	1.10769e-10	0.0161713	-6.35055	Anthropometry
Height.EUR.MVP.PLoSGen2022	17	Height	CpG45965131	61913289	61913290	0.0177925	0.130359	0.0205499	2.24561e-10	0.00252683	6.6302	Anthropometry
Height.EUR.MVP.PLoSGen2022	17	Height	CpG45999397	63421137	63421138		0.314474	0.0358432	1.73016e-18			Anthropometry
Height.EUR.MVP.PLoSGen2022	17	Height	CpG46001905	63473380	63473381	0.015878	0.215941	0.0261165	1.35781e-16	1.91704e-09	8.46583	Anthropometry
Height.EUR.MVP.PLoSGen2022	17	Height	CpG46002755	63487956	63487957	0.0150903	0.160012	0.0157524	3.05549e-24	8.16286e-16	10.0338	Anthropometry
Height.EUR.MVP.PLoSGen2022	17	Height	CpG46002933	63492126	63492127	0.0194018	0.452666	0.0392517	9.06009e-31	2.37883e-23	11.6228	Anthropometry
Height.EUR.MVP.PLoSGen2022	17	Height	CpG46004223	63533914	63533915	0.0130526	0.165236	0.0206432	1.20086e-15	1.34585e-10	8.77007	Anthropometry
Height.EUR.MVP.PLoSGen2022	17	Height	CpG46005185	63556295	63556296	0.407408	-0.039082	0.00467231	6.03114e-17	2.22278e-09	-8.44857	Anthropometry	2.40198e-10
Height.EUR.MVP.PLoSGen2022	17	Height	CpG46005209	63557020	63557021	0.314156	-0.0583439	0.00670041	3.10616e-18	5.36563e-11	-8.87303	Anthropometry	3.13067e-10
Height.EUR.MVP.PLoSGen2022	17	Height	CpG46005449	63568631	63568632	0.0107152	-0.136701	0.020581	3.09295e-11	0.00443359	-6.54671	Anthropometry
Height.EUR.MVP.PLoSGen2022	17	Height	CpG46005451	63568638	63568639	0.451784	-0.0504008	0.00501598	9.3703e-24	2.67965e-16	-10.1431	Anthropometry	3.2999e-20
Height.EUR.MVP.PLoSGen2022	17	Height	CpG46006001	63592321	63592322	0.0966773	-0.0864175	0.0124469	3.8417e-12	0.000632978	-6.83159	Anthropometry
Height.EUR.MVP.PLoSGen2022	17	Height	CpG46006699	63615833	63615834	0.410074	-0.0628732	0.00548512	2.03548e-30	1.42706e-22	-11.4688	Anthropometry	1.1016e-26
Height.EUR.MVP.PLoSGen2022	17	Height	CpG46006797	63619398	63619399	0.290382	0.0724031	0.00697444	3.0194e-25	4.88124e-17	10.3081	Anthropometry	2.58276e-22
Height.EUR.MVP.PLoSGen2022	17	Height	CpG46007657	63648671	63648672	0.299939	-0.0751408	0.0068754	8.38288e-28	6.52152e-21	-11.1332	Anthropometry	3.50088e-27
Height.EUR.MVP.PLoSGen2022	17	Height	CpG46007709	63651389	63651390	0.272872	-0.0753225	0.00689271	8.48395e-28	1.5036e-19	-10.85	Anthropometry	3.50088e-27
Height.EUR.MVP.PLoSGen2022	17	Height	CpG46008025	63663602	63663603	0.309121	-0.0756089	0.00689003	5.11534e-28	2.62088e-20	-11.0085	Anthropometry	2.67842e-29
Height.EUR.MVP.PLoSGen2022	17	Height	CpG46008325	63679023	63679024	0.353865	-0.0728153	0.00650485	4.3633e-29	5.45389e-21	-11.1491	Anthropometry	2.67842e-29
Height.EUR.MVP.PLoSGen2022	17	Height	CpG46009391	63701327	63701328	0.0652653	0.278443	0.035858	8.15439e-15	9.93979e-12	9.05882	Anthropometry
Height.EUR.MVP.PLoSGen2022	17	Height	CpG46009657	63707887	63707888	0.096639	-0.105452	0.0108145	1.82669e-22	8.66826e-15	-9.79786	Anthropometry	4.78573e-27
Height.EUR.MVP.PLoSGen2022	17	Height	CpG46009835	63714860	63714861	0.306455	0.108706	0.00945958	1.45421e-30	6.71637e-23	11.5338	Anthropometry	1.31999e-23
Height.EUR.MVP.PLoSGen2022	17	Height	CpG46009983	63720753	63720754	0.267009	0.0918432	0.00878544	1.40431e-25	1.14298e-17	10.4467	Anthropometry	1.31999e-23
Height.EUR.MVP.PLoSGen2022	17	Height	CpG46010449	63736837	63736838		0.112083	0.0171881	6.98491e-11			Anthropometry
Height.EUR.MVP.PLoSGen2022	17	Height	CpG46010849	63743848	63743849	0.359305	0.0782243	0.00726408	4.84056e-27	2.4433e-19	10.8055	Anthropometry	1.31999e-23
Height.EUR.MVP.PLoSGen2022	17	Height	CpG46011209	63760207	63760208	0.331104	-0.0720194	0.0066137	1.29448e-27	2.78679e-20	-11.003	Anthropometry	7.29916e-28
Height.EUR.MVP.PLoSGen2022	17	Height	CpG46011935	63779857	63779858	0.321009	-0.0724209	0.00658427	3.86096e-28	1.06444e-20	-11.0894	Anthropometry	3.50088e-27
Height.EUR.MVP.PLoSGen2022	17	Height	CpG46012711	63815501	63815502	0.221801	0.271927	0.0242298	3.14923e-29	1.00525e-20	11.0945	Anthropometry	2.58276e-22
Height.EUR.MVP.PLoSGen2022	17	Height	CpG46013471	63835075	63835076	0.029077	0.549353	0.0536405	1.29387e-24	8.21014e-17	10.258	Anthropometry
Height.EUR.MVP.PLoSGen2022	17	Height	CpG46013473	63835109	63835110	0.0940652	-0.448855	0.0455858	7.10571e-23	6.32402e-15	-9.82966	Anthropometry	2.85554e-23
Height.EUR.MVP.PLoSGen2022	17	Height	CpG46013475	63835207	63835208	0.18707	-0.414158	0.039563	1.20767e-25	9.87833e-18	-10.4606	Anthropometry	2.85554e-23
Height.EUR.MVP.PLoSGen2022	17	Height	CpG46013497	63835831	63835832	0.411208	0.0584112	0.00544029	6.83952e-27	7.47309e-19	10.7024	Anthropometry	3.52172e-23
Height.EUR.MVP.PLoSGen2022	17	Height	CpG46014183	63849344	63849345		0.519223	0.0839145	6.11166e-10			Anthropometry
Height.EUR.MVP.PLoSGen2022	17	Height	CpG46014247	63849626	63849627	0.0809764	-0.58049	0.0608576	1.44914e-21	2.7105e-16	-10.142	Anthropometry	1.01904e-26
Height.EUR.MVP.PLoSGen2022	17	Height	CpG46014385	63852535	63852536	0.100117	0.329907	0.030228	9.88391e-28	3.27194e-23	11.5955	Anthropometry	1.35073e-28
Height.EUR.MVP.PLoSGen2022	17	Height	CpG46014627	63862355	63862356	0.0449422	0.30716	0.0309192	2.9527e-23	1.45834e-13	9.50848	Anthropometry
Height.EUR.MVP.PLoSGen2022	17	Height	CpG46014841	63870094	63870095	0.190185	0.155704	0.0246738	2.78119e-10	0.0261915	6.27596	Anthropometry	5.82293e-26
Height.EUR.MVP.PLoSGen2022	17	Height	CpG46014973	63873618	63873619	0.303626	0.0802056	0.00738112	1.66794e-27	1.1514e-19	10.8743	Anthropometry	4.62805e-28
Height.EUR.MVP.PLoSGen2022	17	Height	CpG46015025	63875273	63875274	0.214983	-0.129486	0.0112259	8.83885e-31	6.72807e-23	-11.5337	Anthropometry	1.44882e-31	0.722926
Height.EUR.MVP.PLoSGen2022	17	Height	CpG46015299	63882568	63882569	0.0638034	0.51633	0.0537	6.90476e-22	1.29502e-15	9.98812	Anthropometry	1.42481e-23
Height.EUR.MVP.PLoSGen2022	17	Height	CpG46015433	63888037	63888038	0.382372	-0.0572386	0.00493865	4.635e-31	4.49278e-23	-11.5684	Anthropometry	3.76638e-31
Height.EUR.MVP.PLoSGen2022	17	Height	CpG46015457	63888631	63888632	0.0404345	0.680357	0.0637145	1.28735e-26	1.57309e-18	10.6333	Anthropometry	3.00295e-30	0.916635
Height.EUR.MVP.PLoSGen2022	17	Height	CpG46015459	63888668	63888669		1.75332	0.180864	3.19288e-22			Anthropometry
Height.EUR.MVP.PLoSGen2022	17	Height	CpG46015473	63889367	63889368	0.0785978	-0.251168	0.0221859	1.03212e-29	1.30075e-21	-11.2759	Anthropometry	1.44882e-31	0.789254
Height.EUR.MVP.PLoSGen2022	17	Height	CpG46015481	63889736	63889737	0.0625938	-0.814323	0.0714189	4.08365e-30	4.85443e-22	-11.3623	Anthropometry	3.76638e-31
Height.EUR.MVP.PLoSGen2022	17	Height	CpG46015487	63889816	63889817	0.0340155	-0.27514	0.0390804	1.91729e-12	0.00030846	-6.93396	Anthropometry
Height.EUR.MVP.PLoSGen2022	17	Height	CpG46015509	63890640	63890641	0.0918643	0.161316	0.0155396	3.02659e-25	1.97579e-19	10.825	Anthropometry
Height.EUR.MVP.PLoSGen2022	17	Height	CpG46015543	63891701	63891702	0.385912	0.138	0.0127486	2.63028e-27	8.75207e-20	10.8993	Anthropometry	1.47307e-29
Height.EUR.MVP.PLoSGen2022	17	Height	CpG46016127	63911200	63911201	0.0313971	0.243055	0.0258067	4.58533e-21	2.2092e-13	9.46517	Anthropometry
Height.EUR.MVP.PLoSGen2022	17	Height	CpG46016751	63928898	63928899	0.275842	-0.0761562	0.00640839	1.43627e-32	6.31225e-25	-11.9288	Anthropometry	3.00295e-30
Height.EUR.MVP.PLoSGen2022	17	Height	CpG46017303	63941742	63941743	0.437292	-0.0453583	0.0046577	2.06922e-22	1.86779e-14	-9.71999	Anthropometry	1.43347e-13
Height.EUR.MVP.PLoSGen2022	17	Height	CpG46018483	63969167	63969168	0.0531615	0.12131	0.0149133	4.14203e-16	1.95909e-09	8.4633	Anthropometry
Height.EUR.MVP.PLoSGen2022	17	Height	CpG46019183	63989998	63989999	0.0454762	-0.191702	0.0234631	3.07494e-16	7.3481e-09	-8.30781	Anthropometry
Height.EUR.MVP.PLoSGen2022	17	Height	CpG46021339	64058013	64058014	0.0527644	-0.169103	0.0241724	2.63902e-12	0.00095581	-6.77224	Anthropometry
Height.EUR.MVP.PLoSGen2022	17	Height	CpG46021401	64061136	64061137		0.117973	0.0166151	1.24451e-12			Anthropometry
Height.EUR.MVP.PLoSGen2022	17	Height	CpG46025929	64245782	64245783	0.0205183	-0.31351	0.0332297	3.92286e-21	4.62009e-13	-9.38775	Anthropometry
Height.EUR.MVP.PLoSGen2022	17	Height	CpG46037105	64783740	64783741		-0.0406553	0.00655579	5.59521e-10			Anthropometry
Height.EUR.MVP.PLoSGen2022	17	Height	CpG46056607	65553806	65553807	0.263559	-0.13443	0.0178395	4.86438e-14	3.87382e-06	-7.52833	Anthropometry	6.34181e-07	0.913859
Height.EUR.MVP.PLoSGen2022	17	Height	CpG46057807	65572433	65572434	0.0584062	-0.177872	0.0266592	2.52212e-11	7.85047e-06	-7.43553	Anthropometry
Height.EUR.MVP.PLoSGen2022	17	Height	CpG46108557	67683883	67683884		0.0980416	0.015741	4.71124e-10			Anthropometry
Height.EUR.MVP.PLoSGen2022	17	Height	CpG46113395	67836273	67836274	0.181453	-0.135596	0.0195865	4.42296e-12	0.000337092	-6.9214	Anthropometry	2.14928e-05	0.819779
Height.EUR.MVP.PLoSGen2022	17	Height	CpG46113555	67844692	67844693	0.304595	-0.0396314	0.00579297	7.84771e-12	0.000354379	-6.91431	Anthropometry	2.80194e-05	0.793139
Height.EUR.MVP.PLoSGen2022	17	Height	CpG46114049	67864942	67864943	0.414175	-0.0392633	0.00568666	5.03955e-12	0.000215995	-6.98416	Anthropometry	4.33846e-05
Height.EUR.MVP.PLoSGen2022	17	Height	CpG46114147	67869918	67869919	0.301946	-0.0332512	0.00479802	4.2028e-12	0.00025525	-6.96068	Anthropometry	2.14178e-05	0.785756
Height.EUR.MVP.PLoSGen2022	17	Height	CpG46114263	67873180	67873181	0.458974	-0.0299376	0.00431123	3.80931e-12	0.000227948	-6.9766	Anthropometry	1.46464e-05	0.848915
Height.EUR.MVP.PLoSGen2022	17	Height	CpG46114309	67875442	67875443	0.352167	-0.0357347	0.00517423	4.97523e-12	0.000469529	-6.87431	Anthropometry	0.000132297
Height.EUR.MVP.PLoSGen2022	17	Height	CpG46115575	67934016	67934017	0.317302	-0.0507367	0.00717532	1.53816e-12	0.000160833	-7.02545	Anthropometry	5.20233e-05
Height.EUR.MVP.PLoSGen2022	17	Height	CpG46115735	67942538	67942539	0.382993	0.0702283	0.0100134	2.32596e-12	0.000207323	6.98992	Anthropometry	1.81644e-05	0.813145
Height.EUR.MVP.PLoSGen2022	17	Height	CpG46115921	67951523	67951524	0.275675	-0.052383	0.00783644	2.31643e-11	0.00296535	-6.60654	Anthropometry	5.43243e-05
Height.EUR.MVP.PLoSGen2022	17	Height	CpG46115925	67951853	67951854	0.339125	0.0664044	0.00927021	7.8814e-13	5.95466e-05	7.16288	Anthropometry	5.86276e-05
Height.EUR.MVP.PLoSGen2022	17	Height	CpG46116887	67981015	67981016	0.281857	-0.0654976	0.00962907	1.03131e-11	0.00075306	-6.80664	Anthropometry	5.83453e-05
Height.EUR.MVP.PLoSGen2022	17	Height	CpG46119187	68027670	68027671		-0.13881	0.0202321	6.84457e-12			Anthropometry
Height.EUR.MVP.PLoSGen2022	17	Height	CpG46119961	68049714	68049715	0.300624	-0.0702526	0.0100659	2.96666e-12	0.000229457	-6.97567	Anthropometry	2.68915e-05	0.766906
Height.EUR.MVP.PLoSGen2022	17	Height	CpG46120419	68061849	68061850	0.508627	0.0812801	0.0118387	6.61948e-12	0.000538012	6.85487	Anthropometry	0.000125181
Height.EUR.MVP.PLoSGen2022	17	Height	CpG46120841	68079425	68079426	0.492154	0.0602901	0.00957999	3.10712e-10	0.0278319	6.26651	Anthropometry
Height.EUR.MVP.PLoSGen2022	17	Height	CpG46121001	68082102	68082103	0.410861	0.0772425	0.0122219	2.61525e-10	0.00923369	6.4362	Anthropometry	9.33172e-05
Height.EUR.MVP.PLoSGen2022	17	Height	CpG46127455	68275071	68275072		0.289112	0.046145	3.72094e-10			Anthropometry
Height.EUR.MVP.PLoSGen2022	17	Height	CpG46159181	70064477	70064478	0.462999	-0.0258345	0.00365597	1.59012e-12	0.000118917	-7.06749	Anthropometry	3.66541e-06	0.96725
Height.EUR.MVP.PLoSGen2022	17	Height	CpG46159191	70064668	70064669	0.502855	-0.0253323	0.00365817	4.36409e-12	0.000200854	-6.99436	Anthropometry	3.66541e-06	0.967587
Height.EUR.MVP.PLoSGen2022	17	Height	CpG46160881	70163806	70163807		0.0598526	0.0092932	1.19104e-10			Anthropometry
Height.EUR.MVP.PLoSGen2022	17	Height	CpG46185039	71866621	71866622		-0.0214719	0.00347507	6.45697e-10			Anthropometry
Height.EUR.MVP.PLoSGen2022	17	Height	CpG46185361	71888964	71888965	0.452008	-0.0241689	0.00380752	2.1857e-10	0.0199772	-6.31796	Anthropometry	0.0298836
Height.EUR.MVP.PLoSGen2022	17	Height	CpG46185631	71901792	71901793	0.475562	-0.019436	0.0030818	2.85005e-10	0.0204741	-6.31416	Anthropometry	0.00229265
Height.EUR.MVP.PLoSGen2022	17	Height	CpG46185633	71901801	71901802	0.0791268	-0.102555	0.0158129	8.84313e-11	0.0113118	-6.4053	Anthropometry
Height.EUR.MVP.PLoSGen2022	17	Height	CpG46185639	71902066	71902067	0.183144	0.129963	0.0185741	2.61482e-12	0.000156904	7.0289	Anthropometry
Height.EUR.MVP.PLoSGen2022	17	Height	CpG46185711	71907147	71907148	0.37616	-0.0388629	0.00502415	1.03223e-14	1.00417e-06	-7.7027	Anthropometry	3.68902e-07
Height.EUR.MVP.PLoSGen2022	17	Height	CpG46185823	71914882	71914883	0.29354	-0.0469892	0.00665542	1.66156e-12	0.000151252	-7.03402	Anthropometry	6.07361e-06
Height.EUR.MVP.PLoSGen2022	17	Height	CpG46185877	71920390	71920391		-0.159312	0.0223015	9.09457e-13			Anthropometry
Height.EUR.MVP.PLoSGen2022	17	Height	CpG46185917	71922911	71922912	0.0452954	0.130808	0.0207478	2.88767e-10	0.00138563	6.71832	Anthropometry	4.29952e-09
Height.EUR.MVP.PLoSGen2022	17	Height	CpG46185947	71924544	71924545	0.538299	-0.020008	0.0024703	5.52236e-16	4.53263e-08	-8.08905	Anthropometry	2.09299e-10	0.921499
Height.EUR.MVP.PLoSGen2022	17	Height	CpG46185949	71924554	71924555	0.535463	-0.0212174	0.00257992	1.96765e-16	1.54347e-08	-8.21926	Anthropometry	2.09299e-10	0.912153
Height.EUR.MVP.PLoSGen2022	17	Height	CpG46185959	71924660	71924661	0.397677	-0.0359018	0.00446683	9.17521e-16	7.08772e-08	-8.03441	Anthropometry	2.92799e-10	0.884184
Height.EUR.MVP.PLoSGen2022	17	Height	CpG46186005	71926064	71926065	0.144545	-0.307008	0.0371393	1.38067e-16	5.91546e-09	-8.33351	Anthropometry	7.65613e-11	0.955768
Height.EUR.MVP.PLoSGen2022	17	Height	CpG46186053	71930412	71930413	0.431853	0.0449339	0.00660609	1.03256e-11	0.000212819	6.98624	Anthropometry	2.49044e-07
Height.EUR.MVP.PLoSGen2022	17	Height	CpG46186063	71931059	71931060		0.0564443	0.0075848	9.93493e-14			Anthropometry
Height.EUR.MVP.PLoSGen2022	17	Height	CpG46186091	71931450	71931451	0.394744	0.0770571	0.011492	2.0103e-11	0.00498575	6.52915	Anthropometry	3.80012e-07
Height.EUR.MVP.PLoSGen2022	17	Height	CpG46186107	71931898	71931899	0.441287	-0.026446	0.00331739	1.56189e-15	4.96029e-08	-8.07806	Anthropometry	2.92799e-10	0.900698
Height.EUR.MVP.PLoSGen2022	17	Height	CpG46186157	71935332	71935333	0.282019	-0.068352	0.00854783	1.28097e-15	6.27599e-08	-8.04931	Anthropometry	2.84387e-10	0.903368
Height.EUR.MVP.PLoSGen2022	17	Height	CpG46186205	71938760	71938761	0.349171	-0.0328931	0.00511734	1.2949e-10	0.00642599	-6.49103	Anthropometry	0.0030846
Height.EUR.MVP.PLoSGen2022	17	Height	CpG46186275	71942544	71942545	0.361287	0.039946	0.00539798	1.36011e-13	1.11414e-05	7.38911	Anthropometry	2.01253e-07
Height.EUR.MVP.PLoSGen2022	17	Height	CpG46186309	71945273	71945274	0.400234	0.0325691	0.00441489	1.61779e-13	1.41698e-05	7.35707	Anthropometry	2.01253e-07
Height.EUR.MVP.PLoSGen2022	17	Height	CpG46186415	71954322	71954323	0.22852	-0.040499	0.00529563	2.04724e-14	2.7177e-06	-7.57449	Anthropometry	6.07361e-06
Height.EUR.MVP.PLoSGen2022	17	Height	CpG46186497	71956980	71956981	0.480242	0.0221091	0.00295512	7.34007e-14	1.8166e-05	7.32382	Anthropometry	6.84435e-07
Height.EUR.MVP.PLoSGen2022	17	Height	CpG46186849	71975642	71975643		0.758288	0.110993	8.38108e-12			Anthropometry
Height.EUR.MVP.PLoSGen2022	17	Height	CpG46187757	72030686	72030687	0.0517048	0.596762	0.076847	8.12681e-15	3.19333e-07	7.84772	Anthropometry		0.925995
Height.EUR.MVP.PLoSGen2022	17	Height	CpG46437109	78679720	78679721	0.367886	0.0397556	0.00564003	1.80428e-12	0.000138837	7.04596	Anthropometry	5.73943e-05	0.962015
Height.EUR.MVP.PLoSGen2022	17	Height	CpG46437901	78703971	78703972	0.0568917	0.118688	0.0182396	7.65637e-11	0.00406621	6.55962	Anthropometry		0.966037
Height.EUR.MVP.PLoSGen2022	17	Height	CpG46438597	78726376	78726377	0.292757	-0.362539	0.0540685	2.01151e-11	0.00140348	-6.71646	Anthropometry	4.00957e-06	0.987634
Height.EUR.MVP.PLoSGen2022	17	Height	CpG46440969	78795134	78795135	0.440099	0.0598047	0.0085219	2.25452e-12	0.000141903	7.04292	Anthropometry	5.11899e-06	0.986652
Height.EUR.MVP.PLoSGen2022	17	Height	CpG46441093	78797802	78797803	0.387617	0.0685641	0.009792	2.52244e-12	0.000201125	6.99417	Anthropometry	2.37807e-05	0.938211
Height.EUR.MVP.PLoSGen2022	17	Height	CpG46441317	78802073	78802074	0.353018	0.059926	0.00849338	1.71848e-12	0.000229078	6.9759	Anthropometry	4.14617e-06	0.989158
Height.EUR.MVP.PLoSGen2022	18	Height	CpG47041667	22711632	22711633	0.401057	0.0463909	0.00650842	1.01965e-12	0.000117204	7.0695	Anthropometry
Height.EUR.MVP.PLoSGen2022	18	Height	CpG47044191	22911034	22911035	0.171866	0.106966	0.0139653	1.86783e-14	1.32944e-06	7.66678	Anthropometry	2.56586e-05
Height.EUR.MVP.PLoSGen2022	18	Height	CpG47044193	22911045	22911046	0.0486724	0.123732	0.0165631	8.00016e-14	1.97236e-07	7.90795	Anthropometry
Height.EUR.MVP.PLoSGen2022	18	Height	CpG47044195	22911050	22911051	0.16346	0.0663096	0.00931855	1.11212e-12	2.7352e-05	7.26873	Anthropometry	2.56586e-05
Height.EUR.MVP.PLoSGen2022	18	Height	CpG47047445	23065105	23065106	0.41387	0.0331466	0.0047116	1.991e-12	0.000130624	7.05444	Anthropometry	2.16533e-09
Height.EUR.MVP.PLoSGen2022	18	Height	CpG47047497	23067326	23067327	0.420245	-0.161688	0.0204363	2.53666e-15	1.52958e-07	-7.93954	Anthropometry	2.16533e-09
Height.EUR.MVP.PLoSGen2022	18	Height	CpG47048691	23104724	23104725		0.068798	0.00833427	1.52124e-16			Anthropometry
Height.EUR.MVP.PLoSGen2022	18	Height	CpG47049459	23129464	23129465	0.303423	-0.0440224	0.00627389	2.27078e-12	7.27424e-05	-7.1354	Anthropometry	2.62934e-08
Height.EUR.MVP.PLoSGen2022	18	Height	CpG47049745	23135349	23135350	0.0562497	-0.608455	0.0778492	5.46086e-15	8.05143e-06	-7.43219	Anthropometry
Height.EUR.MVP.PLoSGen2022	18	Height	CpG47051931	23191165	23191166	0.297979	0.078016	0.0126248	6.42658e-10	0.0399038	6.21013	Anthropometry	5.46863e-05
Height.EUR.MVP.PLoSGen2022	18	Height	CpG47052087	23196901	23196902	0.356425	0.240788	0.0321169	6.51766e-14	0.00015117	7.0341	Anthropometry	5.46863e-05
Height.EUR.MVP.PLoSGen2022	18	Height	CpG47052377	23205210	23205211	0.288259	-0.10598	0.0114516	2.15048e-20	4.02171e-12	-9.15701	Anthropometry	3.75239e-21
Height.EUR.MVP.PLoSGen2022	18	Height	CpG47053971	23254342	23254343	0.408203	0.0697642	0.00619206	1.91573e-29	1.44253e-21	11.2668	Anthropometry	5.44136e-30
Height.EUR.MVP.PLoSGen2022	18	Height	CpG47054901	23286707	23286708	0.126141	-0.203757	0.026322	9.86877e-15	1.87424e-07	-7.9143	Anthropometry	3.43158e-06
Height.EUR.MVP.PLoSGen2022	18	Height	CpG47055727	23319479	23319480	0.0245223	0.138652	0.0180256	1.4494e-14	2.22538e-06	7.60039	Anthropometry
Height.EUR.MVP.PLoSGen2022	18	Height	CpG47056691	23369522	23369523	0.433167	0.0361662	0.00523892	5.07791e-12	0.000444942	6.88197	Anthropometry	1.62766e-05
Height.EUR.MVP.PLoSGen2022	18	Height	CpG47056915	23378831	23378832	0.0184261	0.145881	0.0189966	1.59934e-14	4.08785e-07	7.81669	Anthropometry
Height.EUR.MVP.PLoSGen2022	18	Height	CpG47057129	23387100	23387101	0.496259	0.0304953	0.00440667	4.50807e-12	0.000372637	6.90718	Anthropometry	8.74157e-06
Height.EUR.MVP.PLoSGen2022	18	Height	CpG47057153	23388810	23388811	0.464721	0.0275129	0.00385939	1.01233e-12	0.000516769	6.86063	Anthropometry	9.22595e-06
Height.EUR.MVP.PLoSGen2022	18	Height	CpG47057191	23390741	23390742	0.538304	0.0224354	0.00325199	5.23779e-12	0.000498648	6.86572	Anthropometry	9.22595e-06
Height.EUR.MVP.PLoSGen2022	18	Height	CpG47057257	23394693	23394694	0.531702	0.0245987	0.00356024	4.87164e-12	0.000439916	6.88359	Anthropometry	3.48616e-05
Height.EUR.MVP.PLoSGen2022	18	Height	CpG47058845	23455633	23455634	0.397392	0.0336251	0.00483722	3.61869e-12	0.00034605	6.91768	Anthropometry	9.79083e-05
Height.EUR.MVP.PLoSGen2022	18	Height	CpG47059013	23463570	23463571		-0.220712	0.0275432	1.1167e-15			Anthropometry
Height.EUR.MVP.PLoSGen2022	18	Height	CpG47059115	23469548	23469549	0.360753	0.0337834	0.00496638	1.02873e-11	0.00165524	6.69236	Anthropometry	0.000105363
Height.EUR.MVP.PLoSGen2022	18	Height	CpG47438533	48876305	48876306		-0.230296	0.0327319	1.98082e-12			Anthropometry
Height.EUR.MVP.PLoSGen2022	18	Height	CpG47443207	48991529	48991530	0.394364	0.0315846	0.00493573	1.56225e-10	0.0134376	6.37898	Anthropometry	0.000240018
Height.EUR.MVP.PLoSGen2022	18	Height	CpG47443545	48999671	48999672		-0.164507	0.0243509	1.42174e-11			Anthropometry
Height.EUR.MVP.PLoSGen2022	18	Height	CpG47444905	49045102	49045103		0.223142	0.0230055	3.02986e-22			Anthropometry
Height.EUR.MVP.PLoSGen2022	18	Height	CpG47444911	49045577	49045578	0.247006	0.0902262	0.0104098	4.42041e-18	3.42236e-10	8.66436	Anthropometry	6.04113e-11
Height.EUR.MVP.PLoSGen2022	18	Height	CpG47444915	49045760	49045761	0.0819843	0.352206	0.0496724	1.33555e-12	0.000264323	6.95576	Anthropometry	4.67049e-11
Height.EUR.MVP.PLoSGen2022	18	Height	CpG47444917	49045823	49045824	0.0956598	0.512646	0.0645935	2.07958e-15	2.87994e-09	8.41827	Anthropometry	2.83693e-10
Height.EUR.MVP.PLoSGen2022	18	Height	CpG47444919	49045864	49045865	0.103468	0.190141	0.0263462	5.3144e-13	0.000258517	6.95889	Anthropometry	4.67049e-11
Height.EUR.MVP.PLoSGen2022	18	Height	CpG47444921	49045934	49045935	0.145856	0.0933158	0.0129703	6.26576e-13	4.21067e-05	7.21022	Anthropometry	0.00126392
Height.EUR.MVP.PLoSGen2022	18	Height	CpG47444923	49046081	49046082		0.263655	0.0303193	3.43937e-18			Anthropometry
Height.EUR.MVP.PLoSGen2022	18	Height	CpG47444927	49046157	49046158	0.08664	0.126137	0.0148997	2.5451e-17	4.05998e-09	8.37794	Anthropometry	6.04113e-11
Height.EUR.MVP.PLoSGen2022	18	Height	CpG47445417	49070476	49070477		-0.158268	0.0252687	3.76661e-10			Anthropometry
Height.EUR.MVP.PLoSGen2022	18	Height	CpG47445523	49077181	49077182	0.0906106	0.127184	0.0182846	3.50626e-12	0.000322386	6.92771	Anthropometry	5.00185e-06
Height.EUR.MVP.PLoSGen2022	18	Height	CpG47446503	49133419	49133420	0.116411	0.0687773	0.00966899	1.13393e-12	7.18094e-05	7.13718	Anthropometry
Height.EUR.MVP.PLoSGen2022	18	Height	CpG47446857	49163506	49163507	0.420727	-0.10434	0.0149566	3.03313e-12	0.00295864	-6.60688	Anthropometry	3.99712e-06
Height.EUR.MVP.PLoSGen2022	18	Height	CpG47447517	49206289	49206290	0.248949	0.0505307	0.00733975	5.7978e-12	0.000390908	6.90039	Anthropometry	0.00010361
Height.EUR.MVP.PLoSGen2022	18	Height	CpG47447687	49216586	49216587	0.457307	-0.0358321	0.00413368	4.38548e-18	2.55647e-10	-8.69754	Anthropometry	2.83693e-10
Height.EUR.MVP.PLoSGen2022	18	Height	CpG47448189	49245835	49245836	0.206481	0.0486024	0.00714874	1.05539e-11	0.00143396	6.71332	Anthropometry	0.000296873
Height.EUR.MVP.PLoSGen2022	18	Height	CpG47448337	49258262	49258263	0.0745784	0.0561748	0.00794397	1.53402e-12	0.000172342	7.0158	Anthropometry	8.928e-05
Height.EUR.MVP.PLoSGen2022	18	Height	CpG47448785	49292900	49292901	0.0138498	0.211482	0.0286243	1.48849e-13	1.16683e-05	7.38297	Anthropometry
Height.EUR.MVP.PLoSGen2022	18	Height	CpG47448791	49294981	49294982	0.132538	0.0595044	0.00913119	7.19134e-11	0.00108828	6.75344	Anthropometry	0.000317475
Height.EUR.MVP.PLoSGen2022	18	Height	CpG47448845	49299765	49299766	0.252351	0.0337991	0.0049254	6.78033e-12	0.00104985	6.75865	Anthropometry	5.04591e-05
Height.EUR.MVP.PLoSGen2022	18	Height	CpG47448881	49300704	49300705	0.141348	0.0472818	0.00723869	6.49759e-11	0.00295152	6.60723	Anthropometry	0.000100296
Height.EUR.MVP.PLoSGen2022	18	Height	CpG47450135	49388277	49388278	0.163983	0.0440727	0.00665694	3.57817e-11	0.00270003	6.62041	Anthropometry	0.000164496
Height.EUR.MVP.PLoSGen2022	18	Height	CpG47450177	49390570	49390571		0.0390832	0.0062107	3.11636e-10			Anthropometry
Height.EUR.MVP.PLoSGen2022	18	Height	CpG47450347	49404640	49404641	0.486928	-0.140732	0.0189195	1.01864e-13	1.84424e-08	-8.19788	Anthropometry	5.95804e-14
Height.EUR.MVP.PLoSGen2022	18	Height	CpG47450457	49413299	49413300	0.065584	0.0972225	0.0155909	4.49295e-10	0.0466243	6.18563	Anthropometry	0.000210956
Height.EUR.MVP.PLoSGen2022	18	Height	CpG47450475	49414553	49414554	0.170639	0.0496362	0.0079955	5.36562e-10	0.0182551	6.33188	Anthropometry	0.000215048
Height.EUR.MVP.PLoSGen2022	18	Height	CpG47450491	49415377	49415378	0.0963419	0.061088	0.00924875	3.97507e-11	0.00299719	6.60496	Anthropometry	0.000286927
Height.EUR.MVP.PLoSGen2022	18	Height	CpG47450601	49420879	49420880	0.190984	0.0475079	0.0071568	3.17633e-11	0.00241094	6.63713	Anthropometry	0.000100296
Height.EUR.MVP.PLoSGen2022	18	Height	CpG47450613	49421257	49421258	0.170571	0.0520933	0.00785791	3.37029e-11	0.00159543	6.69774	Anthropometry	0.000100296
Height.EUR.MVP.PLoSGen2022	18	Height	CpG47450629	49421642	49421643	0.195291	0.0397752	0.00635692	3.92478e-10	0.00779072	6.46196	Anthropometry	0.000100296
Height.EUR.MVP.PLoSGen2022	18	Height	CpG47450651	49422299	49422300	0.0805845	0.0718081	0.0106623	1.64198e-11	0.00119671	6.73965	Anthropometry	0.000317475
Height.EUR.MVP.PLoSGen2022	18	Height	CpG47450809	49432161	49432162	0.220964	0.0560692	0.00843312	2.95704e-11	0.00174126	6.68495	Anthropometry	0.000371142
Height.EUR.MVP.PLoSGen2022	18	Height	CpG47450841	49433935	49433936	0.293304	0.0464386	0.00692322	1.9778e-11	0.00230399	6.64382	Anthropometry	0.000371142
Height.EUR.MVP.PLoSGen2022	18	Height	CpG47451017	49446856	49446857		0.07219	0.0109566	4.4359e-11			Anthropometry
Height.EUR.MVP.PLoSGen2022	18	Height	CpG47451077	49449414	49449415	0.446085	0.0549971	0.00622484	1.00005e-18	1.62051e-10	8.74914	Anthropometry	9.17914e-14
Height.EUR.MVP.PLoSGen2022	18	Height	CpG47451203	49454780	49454781	0.133565	0.0731108	0.0106576	6.8872e-12	0.000959135	6.77174	Anthropometry	4.75748e-05
Height.EUR.MVP.PLoSGen2022	18	Height	CpG47451623	49466155	49466156	0.0865789	0.109995	0.0162028	1.13197e-11	0.00101316	6.76381	Anthropometry	0.000371142
Height.EUR.MVP.PLoSGen2022	18	Height	CpG47455421	49610874	49610875	0.0398746	-0.118182	0.0141683	7.34907e-17	2.77599e-08	-8.14856	Anthropometry		0.728925
Height.EUR.MVP.PLoSGen2022	18	Height	CpG47456055	49638557	49638558		-0.204332	0.0273034	7.22321e-14			Anthropometry
Height.EUR.MVP.PLoSGen2022	19	Height	CpG48164779	1765763	1765764	0.0210923	0.313344	0.0502611	4.53709e-10	0.0489472	6.17796	Anthropometry
Height.EUR.MVP.PLoSGen2022	19	Height	CpG48191443	2128466	2128467	0.0695757	0.091025	0.0136444	2.53681e-11	0.000728674	6.81137	Anthropometry
Height.EUR.MVP.PLoSGen2022	19	Height	CpG48191445	2128472	2128473	0.0434312	0.151223	0.0202735	8.70979e-14	3.85123e-06	7.52909	Anthropometry	1.19205e-05
Height.EUR.MVP.PLoSGen2022	19	Height	CpG48191455	2128506	2128507	0.0457156	0.111551	0.0167819	2.98931e-11	8.83844e-05	7.10856	Anthropometry
Height.EUR.MVP.PLoSGen2022	19	Height	CpG48191753	2131364	2131365	0.310011	-0.14738	0.0179297	2.0369e-16	7.29381e-08	-8.03089	Anthropometry	1.19117e-10
Height.EUR.MVP.PLoSGen2022	19	Height	CpG48191755	2131394	2131395	0.34473	-0.0602098	0.00732134	1.9702e-16	6.38408e-09	-8.32448	Anthropometry	2.42991e-11
Height.EUR.MVP.PLoSGen2022	19	Height	CpG48191759	2131405	2131406	0.371893	-0.0576079	0.00678739	2.11138e-17	3.17452e-10	-8.67293	Anthropometry	1.19117e-10
Height.EUR.MVP.PLoSGen2022	19	Height	CpG48191767	2131448	2131449	0.336567	-0.0636028	0.00736329	5.72965e-18	4.83529e-10	-8.6249	Anthropometry	5.03492e-11
Height.EUR.MVP.PLoSGen2022	19	Height	CpG48191787	2131567	2131568	0.435077	-0.0439397	0.00525785	6.43511e-17	3.30125e-09	-8.40226	Anthropometry	5.2699e-11
Height.EUR.MVP.PLoSGen2022	19	Height	CpG48191791	2131580	2131581	0.395915	-0.0545694	0.00645391	2.7851e-17	2.68581e-09	-8.42645	Anthropometry	5.03492e-11
Height.EUR.MVP.PLoSGen2022	19	Height	CpG48191815	2131706	2131707		-0.34149	0.0356428	9.61949e-22			Anthropometry
Height.EUR.MVP.PLoSGen2022	19	Height	CpG48191819	2131724	2131725	0.32828	0.0670606	0.00775579	5.3095e-18	2.23882e-10	8.71259	Anthropometry	5.45928e-10
Height.EUR.MVP.PLoSGen2022	19	Height	CpG48191961	2133831	2133832	0.429288	-0.0554382	0.00631448	1.6415e-18	1.01136e-10	-8.80219	Anthropometry	5.03492e-11
Height.EUR.MVP.PLoSGen2022	19	Height	CpG48193191	2152137	2152138		0.512796	0.0483524	2.81307e-26			Anthropometry
Height.EUR.MVP.PLoSGen2022	19	Height	CpG48193195	2152217	2152218		2.37298	0.222823	1.75082e-26			Anthropometry
Height.EUR.MVP.PLoSGen2022	19	Height	CpG48193197	2152267	2152268	0.185662	1.33578	0.129522	6.14207e-25	3.13053e-17	10.3507	Anthropometry	5.10433e-22
Height.EUR.MVP.PLoSGen2022	19	Height	CpG48193199	2152279	2152280	0.10613	1.03555	0.106999	3.73344e-22	5.86744e-14	9.60275	Anthropometry	1.70175e-20
Height.EUR.MVP.PLoSGen2022	19	Height	CpG48193281	2153901	2153902	0.355064	-0.0673159	0.00632561	1.90419e-26	2.01427e-18	-10.6102	Anthropometry	2.46651e-24	0.753952
Height.EUR.MVP.PLoSGen2022	19	Height	CpG48193285	2153910	2153911	0.27992	-0.0679209	0.00662174	1.09785e-24	5.9648e-17	-10.2888	Anthropometry	1.34906e-22
Height.EUR.MVP.PLoSGen2022	19	Height	CpG48193287	2153919	2153920	0.295599	-0.0675277	0.00647375	1.78971e-25	8.21976e-18	-10.478	Anthropometry	1.34906e-22
Height.EUR.MVP.PLoSGen2022	19	Height	CpG48193677	2162128	2162129	0.367608	-0.0742826	0.00695853	1.33201e-26	7.20818e-19	-10.7058	Anthropometry	8.70901e-25	0.895
Height.EUR.MVP.PLoSGen2022	19	Height	CpG48194249	2165842	2165843	0.394286	-0.180888	0.0178397	3.68553e-24	1.46405e-16	-10.202	Anthropometry	4.35292e-22
Height.EUR.MVP.PLoSGen2022	19	Height	CpG48194563	2170868	2170869	0.319536	-0.0718809	0.00686264	1.13459e-25	1.02152e-17	-10.4574	Anthropometry	2.46651e-24	0.786704
Height.EUR.MVP.PLoSGen2022	19	Height	CpG48194583	2171490	2171491	0.325391	-0.162685	0.0161439	6.96889e-24	6.27238e-16	-10.0597	Anthropometry	4.35292e-22
Height.EUR.MVP.PLoSGen2022	19	Height	CpG48194703	2173136	2173137	0.396668	-0.0843332	0.00793923	2.34593e-26	4.38128e-18	-10.5373	Anthropometry	1.34906e-22	0.730196
Height.EUR.MVP.PLoSGen2022	19	Height	CpG48194897	2176403	2176404	0.422663	-0.0591115	0.0057963	2.02118e-24	1.45511e-16	-10.2026	Anthropometry	2.46651e-24	0.754002
Height.EUR.MVP.PLoSGen2022	19	Height	CpG48195537	2186237	2186238	0.419718	0.0265718	0.00385951	5.78912e-12	0.000449053	6.88066	Anthropometry	1.19205e-05
Height.EUR.MVP.PLoSGen2022	19	Height	CpG48195607	2187361	2187362	0.0550787	-0.228037	0.030739	1.18454e-13	2.60703e-05	-7.27522	Anthropometry
Height.EUR.MVP.PLoSGen2022	19	Height	CpG48195667	2188080	2188081	0.0386958	0.696604	0.074801	1.24543e-20	4.69928e-12	9.14019	Anthropometry
Height.EUR.MVP.PLoSGen2022	19	Height	CpG48196013	2192634	2192635	0.339006	-0.0428171	0.00458081	9.01145e-21	8.56716e-13	-9.32247	Anthropometry	1.89013e-13
Height.EUR.MVP.PLoSGen2022	19	Height	CpG48196337	2196785	2196786	0.0561036	0.0842696	0.0110238	2.10082e-14	1.56937e-08	8.21726	Anthropometry		0.912788
Height.EUR.MVP.PLoSGen2022	19	Height	CpG48196437	2197750	2197751	0.176759	0.126783	0.0145333	2.69486e-18	4.14198e-10	8.64259	Anthropometry	7.50374e-11
Height.EUR.MVP.PLoSGen2022	19	Height	CpG48196671	2200549	2200550	0.112037	-0.0970684	0.0136816	1.2952e-12	5.31702e-05	-7.17838	Anthropometry	3.44597e-13
Height.EUR.MVP.PLoSGen2022	19	Height	CpG48198725	2226676	2226677	0.347617	-0.0454299	0.00529716	9.79998e-18	1.04082e-09	-8.53672	Anthropometry	3.95e-09
Height.EUR.MVP.PLoSGen2022	19	Height	CpG48220821	2541139	2541140	0.0357084	-0.14207	0.0220908	1.2663e-10	0.0116144	-6.40127	Anthropometry
Height.EUR.MVP.PLoSGen2022	19	Height	CpG48222789	2574241	2574242	0.0164712	-0.191696	0.0270922	1.48687e-12	3.50388e-05	-7.2352	Anthropometry
Height.EUR.MVP.PLoSGen2022	19	Height	CpG48268973	3393377	3393378		0.034466	0.00550955	3.95785e-10			Anthropometry
Height.EUR.MVP.PLoSGen2022	19	Height	CpG48269203	3397682	3397683	0.0898754	0.122513	0.018339	2.38198e-11	0.00206405	6.66	Anthropometry	0.033742
Height.EUR.MVP.PLoSGen2022	19	Height	CpG48269781	3407238	3407239	0.316359	0.0532967	0.00790667	1.57603e-11	0.00102245	6.76248	Anthropometry	0.000288606
Height.EUR.MVP.PLoSGen2022	19	Height	CpG48269893	3408821	3408822		0.0365822	0.00511491	8.54795e-13			Anthropometry
Height.EUR.MVP.PLoSGen2022	19	Height	CpG48270593	3422262	3422263	0.355046	-0.034541	0.00531649	8.19638e-11	0.00614	-6.49788	Anthropometry	0.000795404
Height.EUR.MVP.PLoSGen2022	19	Height	CpG48271629	3439417	3439418	0.304618	-0.032624	0.00471731	4.65253e-12	0.000362651	-6.91104	Anthropometry	2.1411e-06	0.943145
Height.EUR.MVP.PLoSGen2022	19	Height	CpG48272705	3457059	3457060	0.214321	-0.060735	0.00963621	2.92322e-10	0.0415956	-6.20361	Anthropometry	0.0014825
Height.EUR.MVP.PLoSGen2022	19	Height	CpG48272821	3459133	3459134		-0.183869	0.0266793	5.50879e-12			Anthropometry
Height.EUR.MVP.PLoSGen2022	19	Height	CpG48273255	3464714	3464715		-0.0477661	0.00740118	1.09043e-10			Anthropometry
Height.EUR.MVP.PLoSGen2022	19	Height	CpG48311051	4050425	4050426	0.268003	-0.0833062	0.0128982	1.05588e-10	0.0116404	-6.40093	Anthropometry	0.00598182
Height.EUR.MVP.PLoSGen2022	19	Height	CpG48361875	4965052	4965053	0.393125	0.0409551	0.00494855	1.27178e-16	8.54499e-09	8.28988	Anthropometry	6.94868e-10	0.974421
Height.EUR.MVP.PLoSGen2022	19	Height	CpG48361895	4965572	4965573	0.0983147	0.0856116	0.0119908	9.34734e-13	5.36399e-05	7.17718	Anthropometry
Height.EUR.MVP.PLoSGen2022	19	Height	CpG48364219	5010708	5010709	0.423203	0.0323236	0.0047479	9.89796e-12	0.000682916	6.8207	Anthropometry	0.00332081
Height.EUR.MVP.PLoSGen2022	19	Height	CpG48459923	7168202	7168203	0.337154	-0.0359335	0.00493648	3.35877e-13	2.45554e-05	-7.28329	Anthropometry
Height.EUR.MVP.PLoSGen2022	19	Height	CpG48460343	7182159	7182160	0.265365	-0.0684108	0.00885939	1.14669e-14	9.2109e-07	-7.71372	Anthropometry	1.17288e-05
Height.EUR.MVP.PLoSGen2022	19	Height	CpG48460675	7193380	7193381	0.495084	0.026248	0.00399092	4.80254e-11	0.00277651	6.61628	Anthropometry
Height.EUR.MVP.PLoSGen2022	19	Height	CpG48461197	7203820	7203821	0.293551	0.10351	0.0147835	2.52814e-12	5.59283e-05	7.17147	Anthropometry
Height.EUR.MVP.PLoSGen2022	19	Height	CpG48461777	7219704	7219705		-0.258221	0.0411587	3.52362e-10			Anthropometry
Height.EUR.MVP.PLoSGen2022	19	Height	CpG48461811	7220584	7220585	0.474121	0.0308241	0.00404833	2.6566e-14	1.27299e-06	7.67234	Anthropometry	2.19109e-06
Height.EUR.MVP.PLoSGen2022	19	Height	CpG48462071	7228123	7228124	0.212659	0.0541444	0.00766142	1.58146e-12	0.000178812	7.01064	Anthropometry	5.126e-07	0.912989
Height.EUR.MVP.PLoSGen2022	19	Height	CpG48462105	7230663	7230664	0.369256	-0.0404323	0.00629761	1.36034e-10	0.00355387	-6.57967	Anthropometry
Height.EUR.MVP.PLoSGen2022	19	Height	CpG48507363	8161225	8161226	0.0346902	1.1325	0.12849	1.20814e-18	2.28017e-13	9.46186	Anthropometry		0.700617
Height.EUR.MVP.PLoSGen2022	19	Height	CpG48513087	8304992	8304993	0.0278025	-0.259976	0.037602	4.71583e-12	0.000179824	-7.00985	Anthropometry
Height.EUR.MVP.PLoSGen2022	19	Height	CpG48526423	8568645	8568646	0.39347	0.0485185	0.0058608	1.24767e-16	2.03316e-08	8.18614	Anthropometry	3.6795e-14
Height.EUR.MVP.PLoSGen2022	19	Height	CpG48528297	8607114	8607115	0.459785	0.0367264	0.00550253	2.48159e-11	0.0018157	6.67881	Anthropometry	0.00246921
Height.EUR.MVP.PLoSGen2022	19	Height	CpG48528719	8613754	8613755	0.151248	-0.0994676	0.0150651	4.04257e-11	0.00183915	-6.67693	Anthropometry	0.0035774
Height.EUR.MVP.PLoSGen2022	19	Height	CpG48600939	10643606	10643607		-2.05389	0.327348	3.51153e-10			Anthropometry
Height.EUR.MVP.PLoSGen2022	19	Height	CpG48606467	10751772	10751773	0.0346143	-0.149027	0.0220494	1.39163e-11	0.000848416	-6.78946	Anthropometry		0.95966
Height.EUR.MVP.PLoSGen2022	19	Height	CpG48612517	10884004	10884005		-0.234734	0.0374622	3.70722e-10			Anthropometry
Height.EUR.MVP.PLoSGen2022	19	Height	CpG48625991	11152292	11152293	0.473886	-0.0972124	0.0144297	1.61741e-11	0.0184479	-6.33026	Anthropometry	0.00300952
Height.EUR.MVP.PLoSGen2022	19	Height	CpG48626431	11160873	11160874	0.396649	-0.0355771	0.00493706	5.75698e-13	4.01495e-05	-7.2167	Anthropometry	0.000621341
Height.EUR.MVP.PLoSGen2022	19	Height	CpG48626447	11161037	11161038	0.415856	0.034458	0.00494392	3.17476e-12	0.000232749	6.97367	Anthropometry	0.000612702
Height.EUR.MVP.PLoSGen2022	19	Height	CpG48626595	11163768	11163769	0.37894	0.0258398	0.00399364	9.7839e-11	0.00780029	6.46177	Anthropometry	0.000955387
Height.EUR.MVP.PLoSGen2022	19	Height	CpG48626607	11164002	11164003	0.461726	-0.0254151	0.0039542	1.29831e-10	0.0102026	-6.42103	Anthropometry	0.00289432
Height.EUR.MVP.PLoSGen2022	19	Height	CpG48626665	11165165	11165166	0.418848	0.0247288	0.00371396	2.76935e-11	0.00157492	6.69964	Anthropometry	0.00058494
Height.EUR.MVP.PLoSGen2022	19	Height	CpG48659075	11993090	11993091		-0.311136	0.0426013	2.80503e-13			Anthropometry
Height.EUR.MVP.PLoSGen2022	19	Height	CpG48661121	12056926	12056927	0.134499	-0.0872241	0.0118036	1.4725e-13	8.72047e-06	-7.42162	Anthropometry	7.99985e-07	0.947912
Height.EUR.MVP.PLoSGen2022	19	Height	CpG48661781	12067743	12067744	0.198742	-0.0577145	0.00766968	5.27118e-14	4.36071e-06	-7.51285	Anthropometry	9.18396e-07	0.969053
Height.EUR.MVP.PLoSGen2022	19	Height	CpG48661875	12070180	12070181	0.11736	-0.0640762	0.00864688	1.25987e-13	1.10566e-05	-7.39013	Anthropometry	9.50464e-07	0.960197
Height.EUR.MVP.PLoSGen2022	19	Height	CpG48661999	12077501	12077502	0.349575	-0.0313929	0.00500405	3.53032e-10	0.0187388	-6.32785	Anthropometry	0.0460717
Height.EUR.MVP.PLoSGen2022	19	Height	CpG48662057	12079528	12079529	0.290967	-0.0494815	0.00666923	1.17683e-13	5.97934e-06	-7.47143	Anthropometry	9.50464e-07	0.916927
Height.EUR.MVP.PLoSGen2022	19	Height	CpG48662847	12103795	12103796	0.1893	-0.0577134	0.0078494	1.94409e-13	3.22344e-06	-7.5523	Anthropometry	8.35443e-06
Height.EUR.MVP.PLoSGen2022	19	Height	CpG48674381	12492460	12492461	0.0253749	0.135552	0.020995	1.07231e-10	0.00615622	6.49749	Anthropometry
Height.EUR.MVP.PLoSGen2022	19	Height	CpG48675001	12507551	12507552	0.0233074	-0.236138	0.0322675	2.51466e-13	0.00542374	-6.51652	Anthropometry
Height.EUR.MVP.PLoSGen2022	19	Height	CpG48359509	4923045	4923046	0.360899	0.047834	0.0067123	1.03086e-12	0.000137934	7.04686	Anthropometry	4.56836e-05
Height.EUR.MVP.PLoSGen2022	19	Height	CpG48359581	4924172	4924173	0.324905	0.0411625	0.00564545	3.07028e-13	9.84591e-06	7.40553	Anthropometry	4.56836e-05
Height.EUR.MVP.PLoSGen2022	19	Height	CpG48359587	4924210	4924211	0.331964	0.0425604	0.00572992	1.10454e-13	7.45751e-06	7.44231	Anthropometry	4.56836e-05
Height.EUR.MVP.PLoSGen2022	19	Height	CpG48359591	4924225	4924226	0.172327	0.0498196	0.00694968	7.5755e-13	1.40818e-05	7.3579	Anthropometry	4.56836e-05
Height.EUR.MVP.PLoSGen2022	19	Height	CpG48359651	4925102	4925103	0.258638	-0.258548	0.0354556	3.05009e-13	2.41876e-05	-7.28533	Anthropometry	4.56836e-05
Height.EUR.MVP.PLoSGen2022	19	Height	CpG48359653	4925106	4925107	0.261103	-0.228487	0.0327947	3.23326e-12	0.000189314	-7.00265	Anthropometry	4.56836e-05
Height.EUR.MVP.PLoSGen2022	19	Height	CpG48361055	4948849	4948850	0.297329	0.0332143	0.00487529	9.57279e-12	0.00139492	6.71735	Anthropometry	4.90572e-07
Height.EUR.MVP.PLoSGen2022	19	Height	CpG48361187	4951621	4951622	0.163737	-0.0867209	0.0137669	2.99134e-10	0.0280291	-6.26541	Anthropometry	0.0354855
Height.EUR.MVP.PLoSGen2022	19	Height	CpG48361195	4951812	4951813		-0.0536506	0.00854379	3.39698e-10			Anthropometry
Height.EUR.MVP.PLoSGen2022	19	Height	CpG48361201	4951847	4951848	0.420261	-0.0440208	0.00686519	1.43465e-10	0.0316725	-6.24634	Anthropometry	0.0354855
Height.EUR.MVP.PLoSGen2022	19	Height	CpG48361205	4951915	4951916	0.305031	-0.0671503	0.0099554	1.52914e-11	0.00143256	-6.71347	Anthropometry	0.0354855
Height.EUR.MVP.PLoSGen2022	19	Height	CpG48361209	4951969	4951970	0.256859	-0.0761024	0.0112768	1.49298e-11	0.00152073	-6.70475	Anthropometry	0.0354855
Height.EUR.MVP.PLoSGen2022	19	Height	CpG48964517	19247276	19247277	0.267811	-0.0616608	0.00800107	1.29243e-14	1.19555e-06	-7.68039	Anthropometry	1.16116e-09	0.856247
Height.EUR.MVP.PLoSGen2022	19	Height	CpG48964901	19257454	19257455	0.13194	-0.129873	0.0168044	1.08817e-14	5.75148e-07	-7.77357	Anthropometry	2.20881e-09	0.801417
Height.EUR.MVP.PLoSGen2022	19	Height	CpG48965451	19264562	19264563	0.170658	-0.130444	0.016926	1.29097e-14	9.08707e-07	-7.71545	Anthropometry	1.56113e-09	0.845475
Height.EUR.MVP.PLoSGen2022	19	Height	CpG48966005	19278749	19278750		-0.364594	0.0454264	1.00669e-15			Anthropometry
Height.EUR.MVP.PLoSGen2022	19	Height	CpG48966037	19279375	19279376	0.282555	-0.0562045	0.00691431	4.33867e-16	1.82172e-08	-8.19935	Anthropometry	1.16116e-09	0.865911
Height.EUR.MVP.PLoSGen2022	19	Height	CpG48966241	19282873	19282874	0.283254	-0.054732	0.00689311	2.02024e-15	2.11296e-07	-7.89937	Anthropometry	1.30871e-09	0.859788
Height.EUR.MVP.PLoSGen2022	19	Height	CpG48967625	19319046	19319047		-0.123747	0.0156377	2.50396e-15			Anthropometry
Height.EUR.MVP.PLoSGen2022	19	Height	CpG48969405	19356275	19356276	0.342924	0.126428	0.0153864	2.08875e-16	1.35447e-08	8.23491	Anthropometry	1.16116e-09	0.866209
Height.EUR.MVP.PLoSGen2022	19	Height	CpG48970611	19384801	19384802		-0.227755	0.0348793	6.58588e-11			Anthropometry
Height.EUR.MVP.PLoSGen2022	19	Height	CpG48971429	19401945	19401946	0.341952	-0.08846	0.0110346	1.08706e-15	8.17742e-08	-8.01685	Anthropometry	6.28164e-10	0.932356
Height.EUR.MVP.PLoSGen2022	19	Height	CpG48973247	19449179	19449180	0.34443	-0.0805583	0.00979079	1.90418e-16	1.36933e-08	-8.2336	Anthropometry	4.67521e-10	0.939289
Height.EUR.MVP.PLoSGen2022	19	Height	CpG48973343	19452092	19452093	0.0293516	-0.44772	0.0585331	2.02543e-14	1.15122e-06	-7.68522	Anthropometry	2.40682e-10	0.94134
Height.EUR.MVP.PLoSGen2022	19	Height	CpG48973563	19458290	19458291	0.0127139	1.12946	0.175621	1.26576e-10	0.00102143	6.76263	Anthropometry		0.90986
Height.EUR.MVP.PLoSGen2022	19	Height	CpG48973627	19460883	19460884	0.0478862	-0.4955	0.0613384	6.57621e-16	4.32697e-08	-8.0947	Anthropometry		0.910583
Height.EUR.MVP.PLoSGen2022	19	Height	CpG48974751	19492063	19492064	0.329177	-0.0430738	0.00589525	2.74154e-13	1.89517e-05	-7.31814	Anthropometry	4.67521e-10	0.937083
Height.EUR.MVP.PLoSGen2022	19	Height	CpG48975215	19500964	19500965	0.287232	-0.0429746	0.00693808	5.86477e-10	0.0352711	-6.2295	Anthropometry
Height.EUR.MVP.PLoSGen2022	19	Height	CpG48975951	19514288	19514289	0.0413816	0.534915	0.0743213	6.14001e-13	9.18901e-05	7.10319	Anthropometry		0.897561
Height.EUR.MVP.PLoSGen2022	19	Height	CpG48975989	19514445	19514446	0.0361698	0.422276	0.0580096	3.35282e-13	4.5297e-06	7.50788	Anthropometry		0.891513
Height.EUR.MVP.PLoSGen2022	19	Height	CpG48976037	19514672	19514673	0.037475	0.170256	0.027175	3.72427e-10	0.0175908	6.3376	Anthropometry		0.78306
Height.EUR.MVP.PLoSGen2022	19	Height	CpG48976945	19529059	19529060		-0.138386	0.0222915	5.36665e-10			Anthropometry
Height.EUR.MVP.PLoSGen2022	19	Height	CpG48977575	19538515	19538516	0.0127017	0.362687	0.0517509	2.41178e-12	2.58476e-05	7.27637	Anthropometry
Height.EUR.MVP.PLoSGen2022	19	Height	CpG48978025	19543379	19543380	0.307875	-0.0881593	0.0110079	1.15914e-15	1.08924e-07	-7.98155	Anthropometry	4.67521e-10	0.931869
Height.EUR.MVP.PLoSGen2022	19	Height	CpG48984707	19674081	19674082	0.309222	-0.0428817	0.00643673	2.7007e-11	0.00186626	-6.67479	Anthropometry	0.00265451
Height.EUR.MVP.PLoSGen2022	19	Height	CpG49506809	41407549	41407550	0.267961	-0.649523	0.0767515	2.61294e-17	5.45352e-10	-8.61112	Anthropometry	1.99234e-12	0.988015
Height.EUR.MVP.PLoSGen2022	19	Height	CpG49507779	41431189	41431190	0.401285	-0.0684943	0.00873634	4.49988e-15	1.92593e-06	-7.61907	Anthropometry	6.81533e-11	0.742799
Height.EUR.MVP.PLoSGen2022	19	Height	CpG49507849	41432779	41432780	0.263413	-0.117559	0.0141707	1.07723e-16	7.67589e-09	-8.30263	Anthropometry	1.99234e-12	0.99032
Height.EUR.MVP.PLoSGen2022	19	Height	CpG49508221	41441337	41441338	0.238987	-0.176394	0.0262184	1.72145e-11	0.000106925	-7.08223	Anthropometry	7.03659e-13	0.995
Height.EUR.MVP.PLoSGen2022	19	Height	CpG49521889	41936072	41936073	0.147133	1.11953	0.170753	5.51241e-11	0.0207389	6.31218	Anthropometry
Height.EUR.MVP.PLoSGen2022	2	Height	CpG4604223	1182125	1182126	0.0200308	-0.119959	0.0185713	1.0515e-10	0.00277892	-6.61615	Anthropometry
Height.EUR.MVP.PLoSGen2022	2	Height	CpG4619253	1638199	1638200	0.0887734	-0.0876333	0.0136653	1.42829e-10	0.00143165	-6.71356	Anthropometry		0.721275
Height.EUR.MVP.PLoSGen2022	2	Height	CpG4619257	1638254	1638255	0.222248	-0.142329	0.0206074	4.96199e-12	5.23592e-05	-7.18049	Anthropometry	5.10134e-06	0.962783
Height.EUR.MVP.PLoSGen2022	2	Height	CpG4619381	1640827	1640828	0.11663	-0.0641963	0.0102009	3.11004e-10	0.00805249	-6.45696	Anthropometry	1.04945e-06	0.988934
Height.EUR.MVP.PLoSGen2022	2	Height	CpG4619513	1643996	1643997	0.172581	-0.0613922	0.00827043	1.14408e-13	9.85753e-06	-7.40538	Anthropometry	2.35786e-06	0.985579
Height.EUR.MVP.PLoSGen2022	2	Height	CpG5058123	23526268	23526269		0.25724	0.0411267	3.97991e-10			Anthropometry
Height.EUR.MVP.PLoSGen2022	2	Height	CpG5060717	23594334	23594335	0.0396849	0.102062	0.0157417	8.96019e-11	0.0174117	6.33918	Anthropometry
Height.EUR.MVP.PLoSGen2022	2	Height	CpG5062657	23651829	23651830	0.0991874	0.17228	0.0242212	1.13716e-12	0.000104598	7.08528	Anthropometry
Height.EUR.MVP.PLoSGen2022	2	Height	CpG5062709	23653582	23653583	0.416086	-0.14465	0.0184171	4.02502e-15	4.90438e-07	-7.79372	Anthropometry
Height.EUR.MVP.PLoSGen2022	2	Height	CpG5062761	23655320	23655321	0.40873	-0.0298468	0.00463654	1.2162e-10	0.00465573	-6.5394	Anthropometry	0.000116216
Height.EUR.MVP.PLoSGen2022	2	Height	CpG5062821	23656597	23656598	0.394658	-0.0328608	0.00481803	9.08015e-12	0.000268645	-6.95347	Anthropometry	0.000167516
Height.EUR.MVP.PLoSGen2022	2	Height	CpG5063245	23668042	23668043	0.379857	0.0244907	0.00391037	3.77622e-10	0.030276	6.25338	Anthropometry	0.00380166
Height.EUR.MVP.PLoSGen2022	2	Height	CpG5063353	23670394	23670395	0.384676	0.0264093	0.00402549	5.36176e-11	0.00732921	6.47119	Anthropometry	0.00141584
Height.EUR.MVP.PLoSGen2022	2	Height	CpG5063589	23677757	23677758	0.312229	0.0416649	0.0056974	2.61294e-13	1.66102e-05	7.33582	Anthropometry
Height.EUR.MVP.PLoSGen2022	2	Height	CpG5064005	23688604	23688605	0.104672	0.70118	0.084275	8.78593e-17	2.34207e-06	7.59378	Anthropometry
Height.EUR.MVP.PLoSGen2022	2	Height	CpG5064323	23694192	23694193	0.0374876	0.998259	0.116963	1.40394e-17	6.59308e-10	8.58934	Anthropometry
Height.EUR.MVP.PLoSGen2022	2	Height	CpG5064971	23710755	23710756	0.347063	0.0277623	0.0044526	4.51521e-10	0.0319696	6.24488	Anthropometry	0.0138141
Height.EUR.MVP.PLoSGen2022	2	Height	CpG5065015	23713151	23713152	0.249774	0.0495968	0.00802301	6.3365e-10	0.0304383	6.25254	Anthropometry	0.0138141
Height.EUR.MVP.PLoSGen2022	2	Height	CpG5065263	23730660	23730661	0.120577	-0.105719	0.0146715	5.7741e-13	0.000678222	-6.82169	Anthropometry	8.80868e-23
Height.EUR.MVP.PLoSGen2022	2	Height	CpG5065309	23734586	23734587	0.0464804	0.46439	0.0481753	5.44095e-22	3.52971e-16	10.1162	Anthropometry
Height.EUR.MVP.PLoSGen2022	2	Height	CpG5065355	23737323	23737324	0.290746	0.0352371	0.00564823	4.41505e-10	0.0327314	6.2412	Anthropometry	0.0119827
Height.EUR.MVP.PLoSGen2022	2	Height	CpG5065673	23761835	23761836	0.0985892	0.355576	0.0382142	1.34245e-20	6.02501e-13	9.35974	Anthropometry
Height.EUR.MVP.PLoSGen2022	2	Height	CpG5065725	23767258	23767259		0.201329	0.0243296	1.28411e-16			Anthropometry
Height.EUR.MVP.PLoSGen2022	2	Height	CpG5065833	23774756	23774757	0.435995	0.0232157	0.00371586	4.16486e-10	0.0296175	6.25681	Anthropometry	0.00178764
Height.EUR.MVP.PLoSGen2022	2	Height	CpG5066703	23837270	23837271	0.468974	-0.0320925	0.00315265	2.44779e-24	1.86525e-16	-10.1785	Anthropometry	4.38861e-23
Height.EUR.MVP.PLoSGen2022	2	Height	CpG5066711	23837568	23837569	0.461753	-0.0341995	0.00338547	5.4221e-24	1.35018e-15	-9.98398	Anthropometry	1.04931e-23
Height.EUR.MVP.PLoSGen2022	2	Height	CpG5066719	23837799	23837800	0.264312	0.0281142	0.00428288	5.22703e-11	0.00344629	6.58424	Anthropometry	0.0434826
Height.EUR.MVP.PLoSGen2022	2	Height	CpG5067219	23864073	23864074	0.312684	0.029634	0.00464204	1.72714e-10	0.0162437	6.34987	Anthropometry	0.0434826
Height.EUR.MVP.PLoSGen2022	2	Height	CpG5067233	23864514	23864515	0.40767	0.0261733	0.00398413	5.05206e-11	0.00322089	6.59429	Anthropometry	0.0032677
Height.EUR.MVP.PLoSGen2022	2	Height	CpG5067333	23870435	23870436	0.513008	-0.034836	0.00334219	1.94493e-25	2.13996e-17	-10.3871	Anthropometry	4.38861e-23
Height.EUR.MVP.PLoSGen2022	2	Height	CpG5067425	23874518	23874519	0.503853	-0.0396564	0.00380154	1.77726e-25	1.47337e-17	-10.4226	Anthropometry	4.35902e-23
Height.EUR.MVP.PLoSGen2022	2	Height	CpG5067467	23875500	23875501	0.224916	0.0337403	0.00518111	7.40691e-11	0.00487107	6.53263	Anthropometry	0.00171878
Height.EUR.MVP.PLoSGen2022	2	Height	CpG5067603	23879926	23879927	0.359722	0.0262948	0.00413887	2.10977e-10	0.0151717	6.36036	Anthropometry
Height.EUR.MVP.PLoSGen2022	2	Height	CpG5067789	23887218	23887219	0.487078	-0.0365562	0.00356043	9.88739e-25	6.51055e-17	-10.2804	Anthropometry	3.92208e-21
Height.EUR.MVP.PLoSGen2022	2	Height	CpG5067925	23891737	23891738		-0.967387	0.149299	9.20097e-11			Anthropometry
Height.EUR.MVP.PLoSGen2022	2	Height	CpG5068095	23899207	23899208	0.157276	0.0886489	0.0127918	4.20444e-12	0.0378638	6.21837	Anthropometry
Height.EUR.MVP.PLoSGen2022	2	Height	CpG5068231	23906518	23906519	0.267586	0.0613704	0.0090449	1.16019e-11	0.00146583	6.71012	Anthropometry	0.0484416
Height.EUR.MVP.PLoSGen2022	2	Height	CpG5068665	23924176	23924177	0.236247	0.0476917	0.00696735	7.6458e-12	0.000536174	6.85536	Anthropometry
Height.EUR.MVP.PLoSGen2022	2	Height	CpG5068995	23927903	23927904	0.0360869	-0.209508	0.0328284	1.74884e-10	0.000725833	-6.81193	Anthropometry	1.6692e-10
Height.EUR.MVP.PLoSGen2022	2	Height	CpG5069137	23933008	23933009		0.240906	0.0291897	1.54323e-16			Anthropometry
Height.EUR.MVP.PLoSGen2022	2	Height	CpG5069157	23933898	23933899	0.28672	0.075519	0.00918902	2.06247e-16	1.69004e-08	8.20837	Anthropometry	1.7247e-10
Height.EUR.MVP.PLoSGen2022	2	Height	CpG5069253	23937808	23937809	0.0957282	0.161177	0.0211255	2.35685e-14	6.67987e-07	7.7546	Anthropometry	4.34801e-10
Height.EUR.MVP.PLoSGen2022	2	Height	CpG5069979	23955226	23955227	0.0319913	-0.150673	0.0242921	5.55586e-10	0.0282066	-6.26442	Anthropometry
Height.EUR.MVP.PLoSGen2022	2	Height	CpG5070459	23973401	23973402	0.31649	-0.0641024	0.00629102	2.20865e-24	1.03688e-16	-10.2354	Anthropometry	4.38861e-23
Height.EUR.MVP.PLoSGen2022	2	Height	CpG5070673	23978728	23978729	0.387247	0.0454096	0.00537066	2.7878e-17	2.70712e-09	8.42552	Anthropometry	1.7247e-10
Height.EUR.MVP.PLoSGen2022	2	Height	CpG5070755	23981559	23981560		-0.288818	0.037554	1.46283e-14			Anthropometry
Height.EUR.MVP.PLoSGen2022	2	Height	CpG5071201	23998784	23998785		0.0738357	0.0117905	3.79282e-10			Anthropometry
Height.EUR.MVP.PLoSGen2022	2	Height	CpG5071357	24004579	24004580	0.426222	-0.0660564	0.00643685	1.04273e-24	4.77056e-17	-10.3103	Anthropometry	4.35902e-23	0.751683
Height.EUR.MVP.PLoSGen2022	2	Height	CpG5071709	24011246	24011247	0.0397043	1.62778	0.208404	5.68886e-15	1.78798e-08	8.2016	Anthropometry	1.04931e-23	0.946178
Height.EUR.MVP.PLoSGen2022	2	Height	CpG5071717	24011822	24011823	0.199344	0.0498502	0.00694761	7.22187e-13	1.6363e-05	7.33783	Anthropometry
Height.EUR.MVP.PLoSGen2022	2	Height	CpG5071873	24016818	24016819	0.0463562	0.126748	0.0153336	1.3849e-16	2.21054e-08	8.17606	Anthropometry		0.831538
Height.EUR.MVP.PLoSGen2022	2	Height	CpG5071877	24016840	24016841	0.0365399	0.182899	0.0220134	9.68979e-17	7.80162e-09	8.3007	Anthropometry		0.878838
Height.EUR.MVP.PLoSGen2022	2	Height	CpG5072547	24036474	24036475		0.14124	0.0225587	3.82512e-10			Anthropometry
Height.EUR.MVP.PLoSGen2022	2	Height	CpG5073425	24062026	24062027	0.284006	0.045297	0.00699133	9.23176e-11	0.00704709	6.47712	Anthropometry
Height.EUR.MVP.PLoSGen2022	2	Height	CpG5074671	24101873	24101874	0.049956	0.10696	0.0159662	2.09654e-11	0.00279478	6.61531	Anthropometry
Height.EUR.MVP.PLoSGen2022	2	Height	CpG5075199	24123700	24123701		-0.665916	0.0863309	1.22393e-14			Anthropometry
Height.EUR.MVP.PLoSGen2022	2	Height	CpG5075299	24125225	24125226	0.381961	0.042806	0.00656106	6.83419e-11	0.00592036	6.50336	Anthropometry	0.00226914
Height.EUR.MVP.PLoSGen2022	2	Height	CpG5075391	24130342	24130343	0.405531	0.0432333	0.00560931	1.28383e-14	1.75975e-06	7.63071	Anthropometry	0.00137467
Height.EUR.MVP.PLoSGen2022	2	Height	CpG5075537	24141138	24141139	0.506273	-0.0650201	0.00811865	1.15899e-15	5.67545e-08	-8.06161	Anthropometry	3.33308e-08
Height.EUR.MVP.PLoSGen2022	2	Height	CpG5077021	24204655	24204656		0.227259	0.0353473	1.28166e-10			Anthropometry
Height.EUR.MVP.PLoSGen2022	2	Height	CpG5078319	24269908	24269909	0.0234206	0.125693	0.0172743	3.43091e-13	7.88482e-06	7.43495	Anthropometry
Height.EUR.MVP.PLoSGen2022	2	Height	CpG5079217	24320948	24320949	0.0298346	0.146991	0.0207972	1.57392e-12	0.000115969	7.07097	Anthropometry
Height.EUR.MVP.PLoSGen2022	2	Height	CpG5079357	24330301	24330302	0.0595442	1.79545	0.27705	9.13528e-11	0.0101063	6.42247	Anthropometry
Height.EUR.MVP.PLoSGen2022	2	Height	CpG5080389	24366025	24366026	0.0658965	0.270562	0.0346343	5.62997e-15	1.02821e-07	7.98866	Anthropometry
Height.EUR.MVP.PLoSGen2022	2	Height	CpG5080409	24366777	24366778	0.291279	-0.445278	0.0697113	1.6867e-10	0.0106644	-6.41429	Anthropometry
Height.EUR.MVP.PLoSGen2022	2	Height	CpG5080481	24369259	24369260	0.271225	-0.357927	0.0480205	9.0809e-14	6.03877e-06	-7.47013	Anthropometry
Height.EUR.MVP.PLoSGen2022	2	Height	CpG5080997	24388620	24388621	0.387967	-0.197	0.0236285	7.59442e-17	1.78221e-09	-8.47433	Anthropometry
Height.EUR.MVP.PLoSGen2022	2	Height	CpG5084165	24514963	24514964	0.362909	-0.0381026	0.0040716	8.115e-21	2.92298e-12	-9.19139	Anthropometry	1.5858e-14
Height.EUR.MVP.PLoSGen2022	2	Height	CpG5084229	24517001	24517002	0.129235	-0.0463091	0.00527913	1.75354e-18	3.367e-11	-8.92475	Anthropometry	1.44471e-14
Height.EUR.MVP.PLoSGen2022	2	Height	CpG5084293	24523328	24523329	0.40585	-0.0379206	0.00417332	1.0234e-19	4.59065e-12	-9.14272	Anthropometry	2.02525e-14
Height.EUR.MVP.PLoSGen2022	2	Height	CpG5084491	24535516	24535517	0.249444	-0.0602436	0.00633492	1.91102e-21	8.46662e-13	-9.32373	Anthropometry	2.02525e-14
Height.EUR.MVP.PLoSGen2022	2	Height	CpG5084595	24543606	24543607	0.415466	-0.02799	0.00341509	2.48589e-16	1.3069e-08	-8.23919	Anthropometry	2.01374e-08
Height.EUR.MVP.PLoSGen2022	2	Height	CpG5084809	24556027	24556028	0.228531	-0.0490547	0.00575396	1.5231e-17	1.03414e-09	-8.53747	Anthropometry	1.5858e-14
Height.EUR.MVP.PLoSGen2022	2	Height	CpG5085117	24583575	24583576	0.0798384	0.055461	0.00882373	3.26932e-10	0.000455739	6.87856	Anthropometry
Height.EUR.MVP.PLoSGen2022	2	Height	CpG5085599	24620460	24620461	0.42701	-0.03078	0.00391983	4.0823e-15	2.55599e-07	-7.87561	Anthropometry	2.01374e-08
Height.EUR.MVP.PLoSGen2022	2	Height	CpG5085717	24630004	24630005	0.409233	-0.0352601	0.00381209	2.25483e-20	1.60995e-12	-9.25532	Anthropometry	1.88259e-14
Height.EUR.MVP.PLoSGen2022	2	Height	CpG5086501	24687665	24687666	0.0143763	0.296969	0.0351906	3.20441e-17	2.62307e-09	8.42921	Anthropometry
Height.EUR.MVP.PLoSGen2022	2	Height	CpG5086625	24694033	24694034	0.0376702	-0.251386	0.0313965	1.17729e-15	2.99933e-07	-7.85558	Anthropometry
Height.EUR.MVP.PLoSGen2022	2	Height	CpG5087035	24726998	24726999	0.115026	-0.0760015	0.00806873	4.54283e-21	5.07094e-13	-9.37794	Anthropometry	3.02648e-15
Height.EUR.MVP.PLoSGen2022	2	Height	CpG5087379	24748306	24748307	0.38396	-0.0265	0.00318402	8.59041e-17	2.46279e-09	-8.43659	Anthropometry	1.1129e-11
Height.EUR.MVP.PLoSGen2022	2	Height	CpG5087577	24761265	24761266	0.370738	-0.0383933	0.00410339	8.24378e-21	1.23178e-12	-9.28388	Anthropometry	3.02648e-15
Height.EUR.MVP.PLoSGen2022	2	Height	CpG5087717	24766788	24766789		1.09092	0.109516	2.25187e-23			Anthropometry
Height.EUR.MVP.PLoSGen2022	2	Height	CpG5088113	24784448	24784449	0.421532	-0.0356448	0.00363545	1.07387e-22	8.23654e-15	-9.80302	Anthropometry	3.38975e-15
Height.EUR.MVP.PLoSGen2022	2	Height	CpG5088147	24786095	24786096		0.475822	0.0764516	4.85148e-10			Anthropometry
Height.EUR.MVP.PLoSGen2022	2	Height	CpG5088343	24792674	24792675	0.072598	-1.03104	0.107356	7.69354e-22	2.58041e-12	-9.20479	Anthropometry
Height.EUR.MVP.PLoSGen2022	2	Height	CpG5088491	24793696	24793697	0.0268316	-0.611168	0.0873037	2.55096e-12	4.93957e-05	-7.18845	Anthropometry
Height.EUR.MVP.PLoSGen2022	2	Height	CpG5088551	24795786	24795787		-0.190649	0.0294049	8.95762e-11			Anthropometry
Height.EUR.MVP.PLoSGen2022	2	Height	CpG5088735	24800572	24800573	0.214903	-0.109378	0.0112352	2.1311e-22	1.42827e-14	-9.74728	Anthropometry	5.61948e-18
Height.EUR.MVP.PLoSGen2022	2	Height	CpG5088755	24802577	24802578	0.059024	-1.48951	0.185534	9.88709e-16	2.10069e-09	-8.45516	Anthropometry
Height.EUR.MVP.PLoSGen2022	2	Height	CpG5088761	24802759	24802760	0.0647424	-0.783799	0.101063	8.79904e-15	2.56938e-07	-7.87495	Anthropometry
Height.EUR.MVP.PLoSGen2022	2	Height	CpG5089083	24814756	24814757	0.284338	-0.0524377	0.00567619	2.50709e-20	4.55368e-12	-9.14359	Anthropometry	3.38975e-15
Height.EUR.MVP.PLoSGen2022	2	Height	CpG5089165	24818696	24818697	0.150157	-0.101891	0.0141517	6.02408e-13	1.81413e-05	-7.32401	Anthropometry	1.63976e-18
Height.EUR.MVP.PLoSGen2022	2	Height	CpG5089331	24822768	24822769	0.0249776	-0.175891	0.026015	1.369e-11	0.0128975	-6.38526	Anthropometry
Height.EUR.MVP.PLoSGen2022	2	Height	CpG5089533	24827856	24827857	0.0330821	-2.27804	0.193023	3.8169e-32	2.96264e-25	-11.9916	Anthropometry
Height.EUR.MVP.PLoSGen2022	2	Height	CpG5089535	24827889	24827890	0.0565569	-1.54584	0.173634	5.44255e-19	1.41722e-11	-9.02004	Anthropometry
Height.EUR.MVP.PLoSGen2022	2	Height	CpG5089539	24827911	24827912		-1.70252	0.262233	8.44799e-11			Anthropometry
Height.EUR.MVP.PLoSGen2022	2	Height	CpG5089565	24828120	24828121	0.0152332	-0.845525	0.121571	3.52552e-12	0.000147038	-7.03796	Anthropometry
Height.EUR.MVP.PLoSGen2022	2	Height	CpG5090171	24840272	24840273	0.369926	-0.0765116	0.00836277	5.74195e-20	2.77838e-11	-8.946	Anthropometry
Height.EUR.MVP.PLoSGen2022	2	Height	CpG5090777	24855989	24855990	0.398385	0.0392901	0.00457859	9.38416e-18	2.47921e-10	8.70102	Anthropometry	6.43906e-09
Height.EUR.MVP.PLoSGen2022	2	Height	CpG5091149	24868916	24868917	0.32684	0.0479575	0.00610787	4.10233e-15	3.39178e-07	7.84016	Anthropometry	1.36336e-08
Height.EUR.MVP.PLoSGen2022	2	Height	CpG5091325	24874205	24874206	0.226633	0.283305	0.0260234	1.33558e-27	1.15721e-19	10.8739	Anthropometry	2.15156e-19
Height.EUR.MVP.PLoSGen2022	2	Height	CpG5091413	24877320	24877321		-0.220575	0.0273588	7.48628e-16			Anthropometry
Height.EUR.MVP.PLoSGen2022	2	Height	CpG5091499	24879092	24879093	0.0173089	0.215298	0.0262995	2.69173e-16	2.52937e-08	8.15981	Anthropometry
Height.EUR.MVP.PLoSGen2022	2	Height	CpG5091521	24879384	24879385	0.0299038	0.167056	0.0245321	9.77966e-12	0.00287645	6.61105	Anthropometry
Height.EUR.MVP.PLoSGen2022	2	Height	CpG5091523	24879401	24879402	0.0189601	0.167848	0.0265381	2.53558e-10	0.00237618	6.63927	Anthropometry
Height.EUR.MVP.PLoSGen2022	2	Height	CpG5091545	24879838	24879839	0.0305138	0.125165	0.0147087	1.7458e-17	9.43243e-14	9.55371	Anthropometry
Height.EUR.MVP.PLoSGen2022	2	Height	CpG5091739	24886354	24886355		0.355788	0.0505873	2.01933e-12			Anthropometry
Height.EUR.MVP.PLoSGen2022	2	Height	CpG5091751	24886447	24886448	0.390972	0.0727126	0.00712491	1.87516e-24	1.17614e-16	10.2232	Anthropometry	2.25785e-19
Height.EUR.MVP.PLoSGen2022	2	Height	CpG5091799	24887359	24887360	0.0961401	0.242549	0.0278772	3.30089e-18	2.77631e-10	8.68817	Anthropometry	1.36336e-08
Height.EUR.MVP.PLoSGen2022	2	Height	CpG5092091	24898298	24898299	0.371869	0.0374183	0.00470602	1.848e-15	1.40091e-07	7.95044	Anthropometry	5.46633e-09
Height.EUR.MVP.PLoSGen2022	2	Height	CpG5092133	24898983	24898984	0.402359	0.0398164	0.00493572	7.20593e-16	6.62363e-09	8.32012	Anthropometry	1.36394e-08
Height.EUR.MVP.PLoSGen2022	2	Height	CpG5092163	24900179	24900180	0.0365944	-0.166643	0.0224554	1.16187e-13	3.60475e-06	-7.53773	Anthropometry
Height.EUR.MVP.PLoSGen2022	2	Height	CpG5092463	24908866	24908867	0.424659	0.0390675	0.0049419	2.67164e-15	1.96323e-07	7.90852	Anthropometry	2.16333e-08
Height.EUR.MVP.PLoSGen2022	2	Height	CpG5092509	24910880	24910881	0.453126	0.132758	0.0147701	2.51186e-19	7.9208e-11	8.82957	Anthropometry
Height.EUR.MVP.PLoSGen2022	2	Height	CpG5093475	24927056	24927057		-0.602647	0.0821931	2.26596e-13			Anthropometry
Height.EUR.MVP.PLoSGen2022	2	Height	CpG5093497	24927189	24927190	0.0659608	-0.646558	0.0772651	5.85804e-17	9.41556e-07	-7.71092	Anthropometry
Height.EUR.MVP.PLoSGen2022	2	Height	CpG5093503	24927278	24927279		-0.833809	0.0814876	1.42041e-24			Anthropometry
Height.EUR.MVP.PLoSGen2022	2	Height	CpG5094849	24980096	24980097		0.160568	0.0198156	5.35683e-16			Anthropometry
Height.EUR.MVP.PLoSGen2022	2	Height	CpG5095077	24995279	24995280	0.0226163	0.104754	0.0136188	1.45009e-14	7.73036e-06	7.43757	Anthropometry
Height.EUR.MVP.PLoSGen2022	2	Height	CpG5095573	25012888	25012889	0.0327029	0.115764	0.0136939	2.82264e-17	2.26491e-08	8.17313	Anthropometry
Height.EUR.MVP.PLoSGen2022	2	Height	CpG5097155	25060907	25060908		-0.190211	0.0218599	3.27929e-18			Anthropometry
Height.EUR.MVP.PLoSGen2022	2	Height	CpG5097557	25072492	25072493	0.137957	0.0765305	0.0109829	3.21063e-12	8.16022e-06	7.43041	Anthropometry
Height.EUR.MVP.PLoSGen2022	2	Height	CpG5097751	25080902	25080903	0.383372	-0.0507641	0.00577729	1.53822e-18	1.61653e-10	-8.74942	Anthropometry	1.18268e-12
Height.EUR.MVP.PLoSGen2022	2	Height	CpG5097789	25082634	25082635	0.319595	-0.0728333	0.00829711	1.66184e-18	1.14552e-10	-8.7882	Anthropometry	1.07011e-12
Height.EUR.MVP.PLoSGen2022	2	Height	CpG5097825	25084385	25084386	0.0122984	-0.211969	0.0280904	4.48939e-14	1.00758e-06	-7.70227	Anthropometry
Height.EUR.MVP.PLoSGen2022	2	Height	CpG5097899	25087100	25087101	0.0311585	-0.147735	0.0191031	1.04588e-14	9.07371e-07	-7.71564	Anthropometry
Height.EUR.MVP.PLoSGen2022	2	Height	CpG5098083	25092641	25092642	0.382233	-0.0515453	0.00559868	3.36328e-20	3.61488e-12	-9.16852	Anthropometry	5.96419e-13
Height.EUR.MVP.PLoSGen2022	2	Height	CpG5098151	25095652	25095653	0.35445	-0.0534424	0.00624738	1.18526e-17	6.37026e-10	-8.59329	Anthropometry	1.07011e-12
Height.EUR.MVP.PLoSGen2022	2	Height	CpG5098185	25096601	25096602	0.363326	-0.058689	0.00677536	4.63073e-18	3.44403e-10	-8.66365	Anthropometry	8.62159e-13
Height.EUR.MVP.PLoSGen2022	2	Height	CpG5098411	25106172	25106173		-0.275303	0.0374401	1.93588e-13			Anthropometry
Height.EUR.MVP.PLoSGen2022	2	Height	CpG5098579	25113407	25113408	0.353491	-0.0359044	0.0044572	7.92312e-16	7.28768e-08	-8.031	Anthropometry	8.88839e-09
Height.EUR.MVP.PLoSGen2022	2	Height	CpG5098757	25118131	25118132	0.38087	-0.0402174	0.00475092	2.55744e-17	1.15559e-09	-8.52462	Anthropometry	1.3406e-08
Height.EUR.MVP.PLoSGen2022	2	Height	CpG5098845	25120598	25120599	0.376038	-0.0420898	0.00537404	4.79923e-15	3.1592e-07	-7.84907	Anthropometry	4.67651e-08
Height.EUR.MVP.PLoSGen2022	2	Height	CpG5099027	25125676	25125677	0.266685	0.059839	0.00671807	5.23485e-19	1.90002e-11	8.98787	Anthropometry	1.14551e-07
Height.EUR.MVP.PLoSGen2022	2	Height	CpG5099061	25126135	25126136	0.161629	0.0990885	0.0124413	1.65905e-15	1.24534e-07	7.96501	Anthropometry	3.99592e-08
Height.EUR.MVP.PLoSGen2022	2	Height	CpG5099063	25126221	25126222	0.188136	0.144706	0.0174878	1.28788e-16	3.69476e-08	8.11391	Anthropometry	4.67651e-08
Height.EUR.MVP.PLoSGen2022	2	Height	CpG5099853	25144724	25144725	0.357646	0.0667201	0.00645435	4.78123e-25	5.37846e-17	10.2988	Anthropometry	6.10481e-25
Height.EUR.MVP.PLoSGen2022	2	Height	CpG5100221	25155502	25155503	0.0751703	0.436735	0.0405474	4.7195e-27	1.27683e-19	10.8649	Anthropometry	6.10481e-25
Height.EUR.MVP.PLoSGen2022	2	Height	CpG5100949	25170666	25170667		0.808427	0.0754011	8.05175e-27			Anthropometry
Height.EUR.MVP.PLoSGen2022	2	Height	CpG5101185	25179410	25179411	0.227402	-0.116145	0.0120606	5.96495e-22	1.68102e-14	-9.73072	Anthropometry	2.92924e-17
Height.EUR.MVP.PLoSGen2022	2	Height	CpG5101237	25181437	25181438	0.265295	-0.0874416	0.00908758	6.45029e-22	6.94193e-14	-9.5854	Anthropometry	7.34988e-18
Height.EUR.MVP.PLoSGen2022	2	Height	CpG5101883	25203722	25203723	0.273849	-0.0725831	0.00757424	9.43681e-22	3.82079e-14	-9.64685	Anthropometry	2.05195e-17
Height.EUR.MVP.PLoSGen2022	2	Height	CpG5102099	25206535	25206536	0.360487	-0.056405	0.00596579	3.23844e-21	2.37819e-13	-9.45746	Anthropometry	2.05195e-17
Height.EUR.MVP.PLoSGen2022	2	Height	CpG5102187	25208638	25208639	0.2344	-0.0677257	0.00725059	9.56864e-21	3.18221e-13	-9.42695	Anthropometry	6.81691e-18
Height.EUR.MVP.PLoSGen2022	2	Height	CpG5102211	25209275	25209276	0.230591	-0.162244	0.0163908	4.22627e-23	1.82747e-15	-9.95392	Anthropometry	2.05195e-17
Height.EUR.MVP.PLoSGen2022	2	Height	CpG5102609	25216669	25216670	0.165186	-0.454907	0.0475758	1.15793e-21	4.044e-14	-9.64102	Anthropometry	3.62889e-17
Height.EUR.MVP.PLoSGen2022	2	Height	CpG5102695	25217534	25217535	0.182481	-0.0711366	0.00755473	4.67878e-21	3.79051e-13	-9.40858	Anthropometry	2.28917e-17
Height.EUR.MVP.PLoSGen2022	2	Height	CpG5102789	25221568	25221569	0.289944	-0.0742305	0.00759456	1.45345e-22	1.36426e-14	-9.75193	Anthropometry	2.05195e-17
Height.EUR.MVP.PLoSGen2022	2	Height	CpG5102839	25222416	25222417	0.0169646	-0.160494	0.0203015	2.66843e-15	2.95977e-07	-7.85725	Anthropometry	2.05195e-17	0.831756
Height.EUR.MVP.PLoSGen2022	2	Height	CpG5102859	25223458	25223459	0.380874	0.0680843	0.00620523	5.20587e-28	2.62593e-20	11.0083	Anthropometry	3.52018e-27
Height.EUR.MVP.PLoSGen2022	2	Height	CpG5102983	25226772	25226773	0.317134	0.0936313	0.00783269	6.19348e-33	1.26078e-25	12.0622	Anthropometry	3.52018e-27
Height.EUR.MVP.PLoSGen2022	2	Height	CpG5103107	25230036	25230037	0.169676	-0.142926	0.0142464	1.09828e-23	2.38375e-16	-10.1546	Anthropometry	2.05195e-17
Height.EUR.MVP.PLoSGen2022	2	Height	CpG5103873	25247742	25247743		0.17754	0.0286461	5.7295e-10			Anthropometry
Height.EUR.MVP.PLoSGen2022	2	Height	CpG5103975	25250441	25250442	0.433514	-0.0582214	0.00505667	1.12431e-30	8.11338e-23	-11.5175	Anthropometry	6.01229e-33	0.982539
Height.EUR.MVP.PLoSGen2022	2	Height	CpG5105475	25288406	25288407	0.0169842	-0.207208	0.0251963	1.97221e-16	1.06855e-07	-7.98392	Anthropometry
Height.EUR.MVP.PLoSGen2022	2	Height	CpG5107657	25341070	25341071		-0.543726	0.0741806	2.30566e-13			Anthropometry
Height.EUR.MVP.PLoSGen2022	2	Height	CpG5108397	25350411	25350412	0.0122938	0.449014	0.0562801	1.48472e-15	7.0512e-08	8.03504	Anthropometry
Height.EUR.MVP.PLoSGen2022	2	Height	CpG5109049	25367922	25367923	0.0119957	0.173373	0.0257909	1.78954e-11	0.00019325	6.99977	Anthropometry
Height.EUR.MVP.PLoSGen2022	2	Height	CpG5112093	25488983	25488984		-0.242209	0.0296376	3.02402e-16			Anthropometry
Height.EUR.MVP.PLoSGen2022	2	Height	CpG5113625	25556715	25556716	0.039276	-0.273842	0.0286177	1.07965e-21	5.45478e-13	-9.37024	Anthropometry		0.853366
Height.EUR.MVP.PLoSGen2022	2	Height	CpG5115041	25629644	25629645	0.0172908	0.175873	0.0254074	4.44928e-12	0.000248362	6.96453	Anthropometry
Height.EUR.MVP.PLoSGen2022	2	Height	CpG5116043	25669702	25669703		0.184753	0.0283488	7.16669e-11			Anthropometry
Height.EUR.MVP.PLoSGen2022	2	Height	CpG5116399	25673895	25673896		-0.374753	0.057938	9.92001e-11			Anthropometry
Height.EUR.MVP.PLoSGen2022	2	Height	CpG5117209	25699639	25699640	0.0151179	-0.241001	0.0267747	2.23519e-19	1.32109e-10	-8.77216	Anthropometry
Height.EUR.MVP.PLoSGen2022	2	Height	CpG5117835	25717371	25717372	0.0111316	-0.273358	0.0400314	8.57499e-12	0.00154156	-6.70276	Anthropometry
Height.EUR.MVP.PLoSGen2022	2	Height	CpG4996617	19916277	19916278	0.336525	0.0365626	0.00533212	7.02957e-12	0.000456314	6.87838	Anthropometry	8.02221e-05
Height.EUR.MVP.PLoSGen2022	2	Height	CpG4997209	19956820	19956821	0.3202	0.0398719	0.00582974	7.95252e-12	0.000614714	6.83579	Anthropometry	7.75489e-05
Height.EUR.MVP.PLoSGen2022	2	Height	CpG4998163	20008962	20008963	0.0212694	-0.217141	0.0306989	1.51346e-12	9.88449e-05	-7.09311	Anthropometry
Height.EUR.MVP.PLoSGen2022	2	Height	CpG5001085	20127493	20127494	0.0151033	0.0856937	0.0132773	1.08828e-10	0.00997654	6.42444	Anthropometry
Height.EUR.MVP.PLoSGen2022	2	Height	CpG5282795	33023078	33023079		0.55414	0.0856612	9.86704e-11			Anthropometry
Height.EUR.MVP.PLoSGen2022	2	Height	CpG5284697	33125691	33125692	0.04396	0.0977775	0.015372	2.00766e-10	0.00187929	6.67377	Anthropometry
Height.EUR.MVP.PLoSGen2022	2	Height	CpG5285501	33166833	33166834	0.427807	-0.0452859	0.00536949	3.34229e-17	2.27711e-09	-8.44575	Anthropometry	1.52328e-12
Height.EUR.MVP.PLoSGen2022	2	Height	CpG5285679	33175339	33175340		-0.169421	0.0269912	3.45436e-10			Anthropometry
Height.EUR.MVP.PLoSGen2022	2	Height	CpG5285689	33175894	33175895	0.24157	-0.0640733	0.00877032	2.75836e-13	0.00052367	-6.85873	Anthropometry	1.42138e-12
Height.EUR.MVP.PLoSGen2022	2	Height	CpG5285751	33177934	33177935	0.453884	-0.0437704	0.00505366	4.67109e-18	1.82814e-10	-8.73552	Anthropometry	1.83447e-12
Height.EUR.MVP.PLoSGen2022	2	Height	CpG5285813	33181510	33181511	0.473348	-0.0379836	0.004541	6.03185e-17	2.24094e-09	-8.44762	Anthropometry	1.81868e-12
Height.EUR.MVP.PLoSGen2022	2	Height	CpG5285901	33187009	33187010	0.465489	-0.0371624	0.00448683	1.20579e-16	9.09682e-09	-8.28243	Anthropometry	1.81868e-12
Height.EUR.MVP.PLoSGen2022	2	Height	CpG5285923	33188195	33188196	0.412518	-0.0367593	0.00448426	2.45654e-16	1.82656e-08	-8.19903	Anthropometry	1.83447e-12
Height.EUR.MVP.PLoSGen2022	2	Height	CpG5286247	33208397	33208398		0.134999	0.0211085	1.60041e-10			Anthropometry
Height.EUR.MVP.PLoSGen2022	2	Height	CpG5286375	33214977	33214978	0.478911	-0.0900692	0.012847	2.36803e-12	1.62935e-05	-7.3384	Anthropometry	1.01744e-07
Height.EUR.MVP.PLoSGen2022	2	Height	CpG5286575	33229398	33229399	0.453363	-0.0285438	0.00381911	7.78291e-14	3.85939e-06	-7.52882	Anthropometry	1.30788e-06
Height.EUR.MVP.PLoSGen2022	2	Height	CpG5333023	36452651	36452652	0.365211	0.032861	0.00521157	2.87438e-10	0.0239503	6.28986	Anthropometry	0.000587747
Height.EUR.MVP.PLoSGen2022	2	Height	CpG5334827	36555243	36555244		0.0744618	0.0106642	2.90129e-12			Anthropometry
Height.EUR.MVP.PLoSGen2022	2	Height	CpG5334837	36555742	36555743	0.352105	0.0292962	0.00439158	2.54083e-11	0.00293043	6.60829	Anthropometry	4.84042e-05
Height.EUR.MVP.PLoSGen2022	2	Height	CpG5335831	36598561	36598562	0.0750744	-0.10899	0.016518	4.1607e-11	0.00107681	-6.75498	Anthropometry
Height.EUR.MVP.PLoSGen2022	2	Height	CpG5335973	36601550	36601551	0.317588	0.0430805	0.00640599	1.75543e-11	0.000769565	6.80352	Anthropometry	8.06835e-05
Height.EUR.MVP.PLoSGen2022	2	Height	CpG5340733	36845219	36845220		0.099736	0.0153263	7.64149e-11			Anthropometry
Height.EUR.MVP.PLoSGen2022	2	Height	CpG5357579	37709112	37709113	0.450897	-0.0318101	0.00474248	1.98004e-11	0.00084282	-6.79041	Anthropometry	0.00179774
Height.EUR.MVP.PLoSGen2022	2	Height	CpG5357637	37712744	37712745	0.17774	-0.0486542	0.00773659	3.19838e-10	0.0177952	-6.33582	Anthropometry	0.00601095
Height.EUR.MVP.PLoSGen2022	2	Height	CpG5435513	42289327	42289328	0.301118	-0.128132	0.0202013	2.25667e-10	0.00949325	-6.43199	Anthropometry	0.0012225	0.851229
Height.EUR.MVP.PLoSGen2022	2	Height	CpG5435551	42290718	42290719	0.354133	0.0324954	0.00500286	8.28366e-11	0.00703068	6.47747	Anthropometry	0.0012225	0.802265
Height.EUR.MVP.PLoSGen2022	2	Height	CpG5436015	42315743	42315744	0.31194	0.0389626	0.00603286	1.05818e-10	0.0124272	6.39094	Anthropometry	0.0012225	0.838486
Height.EUR.MVP.PLoSGen2022	2	Height	CpG5436103	42321794	42321795	0.257896	0.0590763	0.00941738	3.53903e-10	0.027886	6.2662	Anthropometry	0.0012225	0.855129
Height.EUR.MVP.PLoSGen2022	2	Height	CpG5503757	45257597	45257598	0.0247499	-0.204185	0.0325953	3.74647e-10	0.0103885	-6.41828	Anthropometry
Height.EUR.MVP.PLoSGen2022	2	Height	CpG5526621	46454273	46454274	0.390276	-0.0392713	0.00625337	3.3853e-10	0.0281155	-6.26493	Anthropometry
Height.EUR.MVP.PLoSGen2022	2	Height	CpG5526707	46459922	46459923	0.377621	-0.0397667	0.00632138	3.15789e-10	0.0238253	-6.29068	Anthropometry	0.00812321
Height.EUR.MVP.PLoSGen2022	2	Height	CpG5526963	46470976	46470977	0.35352	-0.0371591	0.0056531	4.92391e-11	0.00512075	-6.52515	Anthropometry	0.00812321
Height.EUR.MVP.PLoSGen2022	2	Height	CpG5527093	46478875	46478876	0.459195	-0.0268794	0.0041519	9.54433e-11	0.00905707	-6.43913	Anthropometry
Height.EUR.MVP.PLoSGen2022	2	Height	CpG5527273	46486061	46486062	0.477038	-0.0236955	0.00371451	1.78053e-10	0.0247886	-6.28452	Anthropometry
Height.EUR.MVP.PLoSGen2022	2	Height	CpG5530599	46642910	46642911		0.241608	0.0383477	2.96779e-10			Anthropometry
Height.EUR.MVP.PLoSGen2022	2	Height	CpG5530635	46645764	46645765	0.277864	0.160316	0.02489	1.187e-10	0.00617135	6.49712	Anthropometry
Height.EUR.MVP.PLoSGen2022	2	Height	CpG5530833	46657243	46657244	0.0415104	1.15419	0.172776	2.38505e-11	0.00264061	6.6237	Anthropometry
Height.EUR.MVP.PLoSGen2022	2	Height	CpG5530837	46657684	46657685	0.286516	-0.0519613	0.006849	3.28166e-14	2.96475e-06	-7.56318	Anthropometry	1.58873e-05
Height.EUR.MVP.PLoSGen2022	2	Height	CpG5530937	46663099	46663100	0.319688	-0.0946626	0.012732	1.04572e-13	1.03102e-05	-7.39942	Anthropometry	2.81317e-07
Height.EUR.MVP.PLoSGen2022	2	Height	CpG5530979	46665639	46665640	0.442713	-0.0370604	0.00488163	3.15471e-14	2.06876e-06	-7.60983	Anthropometry	1.36322e-07
Height.EUR.MVP.PLoSGen2022	2	Height	CpG5531039	46668184	46668185	0.446172	-0.0460732	0.00620153	1.09152e-13	6.7411e-06	-7.45564	Anthropometry	3.04279e-07
Height.EUR.MVP.PLoSGen2022	2	Height	CpG5531139	46673835	46673836	0.349385	-0.0609013	0.00842746	4.95489e-13	4.45412e-05	-7.20256	Anthropometry	2.81317e-07
Height.EUR.MVP.PLoSGen2022	2	Height	CpG5533177	46788366	46788367	0.353948	-0.0451073	0.00516287	2.39659e-18	2.78509e-10	-8.68781	Anthropometry	2.82782e-13
Height.EUR.MVP.PLoSGen2022	2	Height	CpG5535069	46877286	46877287	0.0397701	0.885431	0.138385	1.57114e-10	0.00176178	6.68323	Anthropometry
Height.EUR.MVP.PLoSGen2022	2	Height	CpG5540011	47054296	47054297	0.0341751	-0.129574	0.0208315	4.96817e-10	0.00834815	-6.45149	Anthropometry
Height.EUR.MVP.PLoSGen2022	2	Height	CpG5669211	55383990	55383991	0.0194497	-0.186531	0.0257209	4.10294e-13	0.000404207	-6.89563	Anthropometry
Height.EUR.MVP.PLoSGen2022	2	Height	CpG5670827	55462489	55462490	0.145977	-0.0923149	0.0138713	2.83147e-11	0.0075212	-6.46728	Anthropometry
Height.EUR.MVP.PLoSGen2022	2	Height	CpG5670861	55463410	55463411		-0.134592	0.0189091	1.09612e-12			Anthropometry
Height.EUR.MVP.PLoSGen2022	2	Height	CpG5674165	55619015	55619016	0.0142266	0.749892	0.120433	4.76612e-10	0.0235944	6.29219	Anthropometry
Height.EUR.MVP.PLoSGen2022	2	Height	CpG5674295	55626293	55626294		-1.30375	0.116211	3.29537e-29			Anthropometry
Height.EUR.MVP.PLoSGen2022	2	Height	CpG5674423	55632746	55632747	0.0132278	-0.460529	0.0356639	3.79977e-38	3.81512e-24	-11.7781	Anthropometry
Height.EUR.MVP.PLoSGen2022	2	Height	CpG5674893	55650424	55650425	0.0230242	-0.284458	0.0327455	3.72379e-18	1.43092e-12	-9.26791	Anthropometry
Height.EUR.MVP.PLoSGen2022	2	Height	CpG5675111	55655366	55655367	0.119532	-0.0894998	0.0115078	7.40703e-15	1.02815e-08	-8.26785	Anthropometry
Height.EUR.MVP.PLoSGen2022	2	Height	CpG5675735	55683128	55683129		-0.172159	0.0266009	9.67635e-11			Anthropometry
Height.EUR.MVP.PLoSGen2022	2	Height	CpG5675975	55693480	55693481	0.0453876	-1.12768	0.109976	1.13611e-24	1.19676e-16	-10.2216	Anthropometry
Height.EUR.MVP.PLoSGen2022	2	Height	CpG5676007	55693789	55693790		-0.974611	0.08625	1.31465e-29			Anthropometry
Height.EUR.MVP.PLoSGen2022	2	Height	CpG5676323	55703621	55703622	0.104228	-0.924778	0.0953559	3.06928e-22	5.22033e-17	-10.3017	Anthropometry
Height.EUR.MVP.PLoSGen2022	2	Height	CpG5677035	55741436	55741437	0.0575516	0.289335	0.0317205	7.41739e-20	5.67842e-13	9.366	Anthropometry	7.22463e-14
Height.EUR.MVP.PLoSGen2022	2	Height	CpG5677037	55741675	55741676	0.0597178	-1.26404	0.0938164	2.23953e-41	3.71859e-34	-13.5847	Anthropometry
Height.EUR.MVP.PLoSGen2022	2	Height	CpG5677369	55762338	55762339	0.214462	-0.0713091	0.00724046	6.9436e-23	7.91883e-13	-9.33082	Anthropometry	7.23464e-07
Height.EUR.MVP.PLoSGen2022	2	Height	CpG5677395	55764373	55764374	0.369867	0.106131	0.00737243	5.51466e-47	3.99628e-39	14.3983	Anthropometry	1.48106e-67
Height.EUR.MVP.PLoSGen2022	2	Height	CpG5677413	55766673	55766674	0.227383	0.0933167	0.00875159	1.51905e-26	1.57626e-18	10.6331	Anthropometry	2.06135e-24
Height.EUR.MVP.PLoSGen2022	2	Height	CpG5677635	55774497	55774498	0.0442551	0.0725254	0.00827632	1.90122e-18	7.37147e-09	8.30743	Anthropometry
Height.EUR.MVP.PLoSGen2022	2	Height	CpG5677765	55784381	55784382	0.251482	-0.0667095	0.00607998	5.21153e-28	8.74292e-20	-10.8994	Anthropometry	5.81527e-19
Height.EUR.MVP.PLoSGen2022	2	Height	CpG5677835	55788803	55788804	0.19015	0.158669	0.0104172	2.18623e-52	1.39538e-44	15.2423	Anthropometry	1.68661e-78
Height.EUR.MVP.PLoSGen2022	2	Height	CpG5677901	55793058	55793059	0.354	0.0809042	0.00598951	1.40933e-41	6.06726e-35	13.7168	Anthropometry	3.45209e-62
Height.EUR.MVP.PLoSGen2022	2	Height	CpG5678085	55799696	55799697	0.209642	0.130966	0.00952234	4.8478e-43	3.1077e-35	13.7653	Anthropometry	5.08595e-62
Height.EUR.MVP.PLoSGen2022	2	Height	CpG5678227	55809958	55809959	0.426081	0.0868642	0.00805034	3.83242e-27	1.65922e-19	10.841	Anthropometry	1.75583e-21
Height.EUR.MVP.PLoSGen2022	2	Height	CpG5678283	55814475	55814476	0.217318	-0.0525612	0.00675944	7.48718e-15	6.10158e-07	-7.76609	Anthropometry	4.15948e-05
Height.EUR.MVP.PLoSGen2022	2	Height	CpG5678285	55814499	55814500	0.333523	-0.0410508	0.00579243	1.37063e-12	0.000107537	-7.08144	Anthropometry	2.24944e-06
Height.EUR.MVP.PLoSGen2022	2	Height	CpG5678299	55815072	55815073	0.233006	0.154917	0.0104891	2.30893e-49	1.83538e-41	14.7658	Anthropometry	1.68661e-78
Height.EUR.MVP.PLoSGen2022	2	Height	CpG5678379	55819902	55819903	0.395801	0.0655478	0.00660935	3.49586e-23	1.62306e-15	9.96571	Anthropometry	1.75583e-21
Height.EUR.MVP.PLoSGen2022	2	Height	CpG5678641	55837093	55837094		-2.19803	0.214631	1.29916e-24			Anthropometry
Height.EUR.MVP.PLoSGen2022	2	Height	CpG5678749	55845365	55845366	0.359408	0.116802	0.00789267	1.49196e-49	1.54574e-41	14.7774	Anthropometry	1.39348e-79
Height.EUR.MVP.PLoSGen2022	2	Height	CpG5678977	55864884	55864885	0.345558	-0.0363706	0.00512532	1.28168e-12	1.49441e-05	-7.34996	Anthropometry	4.67145e-08
Height.EUR.MVP.PLoSGen2022	2	Height	CpG5679077	55876034	55876035	0.30173	-0.0568719	0.00653975	3.42769e-18	5.07063e-12	-9.13196	Anthropometry	2.88613e-09
Height.EUR.MVP.PLoSGen2022	2	Height	CpG5679119	55879865	55879866	0.0392089	-0.115288	0.0170841	1.49666e-11	0.00347459	-6.58303	Anthropometry
Height.EUR.MVP.PLoSGen2022	2	Height	CpG5679175	55883535	55883536	0.0124001	-0.335794	0.045822	2.33245e-13	0.000208038	-6.98943	Anthropometry
Height.EUR.MVP.PLoSGen2022	2	Height	CpG5679193	55885539	55885540	0.237887	-0.0509146	0.00761282	2.26223e-11	0.00291041	-6.60931	Anthropometry	3.79564e-05
Height.EUR.MVP.PLoSGen2022	2	Height	CpG5679255	55892831	55892832	0.446586	0.0556067	0.00477483	2.41009e-31	1.04082e-23	11.6932	Anthropometry	2.89621e-33
Height.EUR.MVP.PLoSGen2022	2	Height	CpG5679361	55898945	55898946	0.0831216	-0.181881	0.0168711	4.24834e-27	3.54478e-20	-10.9813	Anthropometry
Height.EUR.MVP.PLoSGen2022	2	Height	CpG5679645	55922208	55922209	0.0121987	-1.19083	0.191143	4.66275e-10	0.000114105	-7.07322	Anthropometry
Height.EUR.MVP.PLoSGen2022	2	Height	CpG5679845	55924823	55924824	0.0207213	-0.095006	0.0123625	1.52987e-14	1.41773e-05	-7.357	Anthropometry
Height.EUR.MVP.PLoSGen2022	2	Height	CpG5680147	55951021	55951022		-0.289227	0.0440711	5.28255e-11			Anthropometry
Height.EUR.MVP.PLoSGen2022	2	Height	CpG5680633	55991356	55991357	0.348338	-0.0431311	0.00590924	2.90084e-13	0.000137336	-7.04747	Anthropometry	4.31691e-05
Height.EUR.MVP.PLoSGen2022	2	Height	CpG5681011	56022154	56022155	0.116213	-0.0700646	0.00925583	3.73852e-14	4.98789e-07	-7.79159	Anthropometry
Height.EUR.MVP.PLoSGen2022	2	Height	CpG5681881	56080706	56080707		-0.249623	0.0333128	6.7162e-14			Anthropometry
Height.EUR.MVP.PLoSGen2022	2	Height	CpG5682039	56089745	56089746	0.0754665	-0.0859545	0.0104203	1.60022e-16	5.67386e-05	-7.1695	Anthropometry	0.0113788
Height.EUR.MVP.PLoSGen2022	2	Height	CpG5683099	56161226	56161227	0.0115083	0.161501	0.0190888	2.6615e-17	1.17584e-07	7.9721	Anthropometry
Height.EUR.MVP.PLoSGen2022	2	Height	CpG5839531	65533357	65533358		0.319998	0.04576	2.69145e-12			Anthropometry
Height.EUR.MVP.PLoSGen2022	2	Height	CpG5875931	68136778	68136779	0.323825	0.0612376	0.00846465	4.67219e-13	2.0206e-05	7.30953	Anthropometry	1.8155e-06
Height.EUR.MVP.PLoSGen2022	2	Height	CpG5876105	68146796	68146797	0.334918	0.0338107	0.00527762	1.48965e-10	0.01148	6.40305	Anthropometry	0.00297197
Height.EUR.MVP.PLoSGen2022	2	Height	CpG5877235	68199491	68199492	0.316237	0.0589692	0.00848632	3.68568e-12	0.000261097	6.95749	Anthropometry	1.9314e-07
Height.EUR.MVP.PLoSGen2022	2	Height	CpG5877749	68230900	68230901	0.174932	0.322159	0.0467573	5.57876e-12	0.000496988	6.8662	Anthropometry	2.34689e-06
Height.EUR.MVP.PLoSGen2022	2	Height	CpG5877751	68231034	68231035	0.188859	0.173232	0.0254509	1.00009e-11	0.000895775	6.78161	Anthropometry	5.73607e-07
Height.EUR.MVP.PLoSGen2022	2	Height	CpG5877829	68235495	68235496	0.107082	0.0851312	0.0120081	1.34613e-12	0.000107949	7.08091	Anthropometry	2.69637e-05
Height.EUR.MVP.PLoSGen2022	2	Height	CpG5878023	68247627	68247628	0.0811925	-0.515329	0.0767107	1.84461e-11	0.00251091	-6.63113	Anthropometry
Height.EUR.MVP.PLoSGen2022	2	Height	CpG5943051	71294392	71294393	0.151654	-0.0764555	0.012187	3.52961e-10	0.0265512	-6.27384	Anthropometry	0.00340921
Height.EUR.MVP.PLoSGen2022	2	Height	CpG5943133	71297626	71297627	0.419719	0.287665	0.0406016	1.38963e-12	0.00151504	6.7053	Anthropometry	1.94902e-16
Height.EUR.MVP.PLoSGen2022	2	Height	CpG5944045	71342135	71342136	0.206156	-0.0727592	0.00943069	1.20839e-14	7.4474e-07	-7.74079	Anthropometry	1.24491e-07
Height.EUR.MVP.PLoSGen2022	2	Height	CpG5944509	71367404	71367405		0.182442	0.025089	3.54742e-13			Anthropometry
Height.EUR.MVP.PLoSGen2022	2	Height	CpG5944827	71387312	71387313	0.334835	-0.0458962	0.00653294	2.1353e-12	2.98087e-05	-7.2571	Anthropometry	1.56226e-13
Height.EUR.MVP.PLoSGen2022	2	Height	CpG5948057	71525475	71525476	0.0285743	0.213051	0.0332564	1.49069e-10	0.00296241	6.60669	Anthropometry
Height.EUR.MVP.PLoSGen2022	2	Height	CpG5950849	71612620	71612621	0.0503158	-0.0809679	0.0122954	4.54269e-11	0.00121108	-6.73792	Anthropometry
Height.EUR.MVP.PLoSGen2022	2	Height	CpG6291439	95066404	95066405		0.121924	0.0192553	2.42053e-10			Anthropometry
Height.EUR.MVP.PLoSGen2022	2	Height	CpG6348739	97182136	97182137		-0.116852	0.0186305	3.56168e-10			Anthropometry
Height.EUR.MVP.PLoSGen2022	2	Height	CpG6238773	88634571	88634572	0.375711	-0.151198	0.0192671	4.24504e-15	0.00113136	-6.74781	Anthropometry	7.18236e-21	0.996734
Height.EUR.MVP.PLoSGen2022	2	Height	CpG6238951	88647092	88647093	0.3568	-0.0685484	0.00695812	6.7488e-23	7.90038e-15	-9.80722	Anthropometry	1.52672e-20	0.99531
Height.EUR.MVP.PLoSGen2022	2	Height	CpG6241285	88779767	88779768		-0.0796866	0.0127924	4.68771e-10			Anthropometry
Height.EUR.MVP.PLoSGen2022	2	Height	CpG6815325	120854378	120854379	0.136608	0.104333	0.0141529	1.68276e-13	2.51721e-05	7.27995	Anthropometry	7.83029e-07	0.993852
Height.EUR.MVP.PLoSGen2022	2	Height	CpG6815327	120854380	120854381	0.0430528	0.166525	0.0214504	8.2774e-15	1.28223e-06	7.67141	Anthropometry		0.990238
Height.EUR.MVP.PLoSGen2022	2	Height	CpG7100971	135384521	135384522	0.153338	0.0723936	0.0112496	1.23299e-10	0.00831589	6.45208	Anthropometry	0.00010088
Height.EUR.MVP.PLoSGen2022	2	Height	CpG7101025	135388798	135388799	0.330937	0.0315913	0.00482874	6.05558e-11	0.00368453	6.5743	Anthropometry	0.0242208
Height.EUR.MVP.PLoSGen2022	2	Height	CpG7101325	135400181	135400182	0.264505	0.0321096	0.00486013	3.929e-11	0.00157911	6.69925	Anthropometry
Height.EUR.MVP.PLoSGen2022	2	Height	CpG7102211	135451159	135451160	0.215853	0.0475232	0.00732985	8.96138e-11	0.00704528	6.47716	Anthropometry
Height.EUR.MVP.PLoSGen2022	2	Height	CpG7102301	135455716	135455717	0.246087	0.0342862	0.00527117	7.7965e-11	0.00498936	6.52904	Anthropometry
Height.EUR.MVP.PLoSGen2022	2	Height	CpG7102913	135496848	135496849	0.372702	0.0264789	0.00418429	2.48082e-10	0.0151454	6.36063	Anthropometry	0.00022238
Height.EUR.MVP.PLoSGen2022	2	Height	CpG7103129	135510525	135510526	0.191451	0.0414859	0.00634442	6.19514e-11	0.00400442	6.5619	Anthropometry	0.0498445
Height.EUR.MVP.PLoSGen2022	2	Height	CpG7104131	135552208	135552209	0.195231	0.0429153	0.00656815	6.41006e-11	0.0040314	6.5609	Anthropometry
Height.EUR.MVP.PLoSGen2022	2	Height	CpG7104305	135560771	135560772	0.0199675	-0.150201	0.0230277	6.91007e-11	0.00850107	-6.44874	Anthropometry
Height.EUR.MVP.PLoSGen2022	2	Height	CpG7105379	135626200	135626201	0.0799169	0.0863771	0.012557	6.03554e-12	0.000480045	6.87115	Anthropometry
Height.EUR.MVP.PLoSGen2022	2	Height	CpG7105381	135626204	135626205	0.198777	0.0771299	0.0104002	1.20565e-13	5.95817e-06	7.4719	Anthropometry	3.52904e-06	0.934105
Height.EUR.MVP.PLoSGen2022	2	Height	CpG7105383	135626208	135626209	0.247098	0.0661598	0.0093346	1.36471e-12	0.000124915	7.06065	Anthropometry	1.53704e-07	0.922338
Height.EUR.MVP.PLoSGen2022	2	Height	CpG7105701	135648307	135648308	0.0330387	0.077258	0.0113878	1.16669e-11	0.000122201	7.0637	Anthropometry	1.45078e-08	0.979942
Height.EUR.MVP.PLoSGen2022	2	Height	CpG7105773	135652728	135652729		0.048739	0.00745821	6.36335e-11			Anthropometry
Height.EUR.MVP.PLoSGen2022	2	Height	CpG7106373	135688298	135688299	0.19518	0.155188	0.0231465	2.0196e-11	0.00121327	6.73766	Anthropometry	0.00065334
Height.EUR.MVP.PLoSGen2022	2	Height	CpG7107195	135727709	135727710	0.32559	-0.0781756	0.0119651	6.41827e-11	0.00748378	-6.46803	Anthropometry	0.000966485
Height.EUR.MVP.PLoSGen2022	2	Height	CpG7107485	135738921	135738922	0.123745	-0.145913	0.0206732	1.6885e-12	3.85907e-05	-7.22208	Anthropometry		0.904874
Height.EUR.MVP.PLoSGen2022	2	Height	CpG7108947	135794124	135794125	0.310588	-0.0689836	0.0102473	1.67483e-11	0.00216614	-6.6529	Anthropometry	0.000812906
Height.EUR.MVP.PLoSGen2022	2	Height	CpG7110285	135837790	135837791	0.0725565	-0.174789	0.0279613	4.07514e-10	0.00956934	-6.43078	Anthropometry	0.000149961
Height.EUR.MVP.PLoSGen2022	2	Height	CpG7110613	135856684	135856685	0.412931	-0.132586	0.0187786	1.65907e-12	4.50316e-05	-7.20107	Anthropometry	0.000159945
Height.EUR.MVP.PLoSGen2022	2	Height	CpG7110953	135872340	135872341	0.383875	-0.0670107	0.0100085	2.15089e-11	0.00114412	-6.74618	Anthropometry	0.000159945
Height.EUR.MVP.PLoSGen2022	2	Height	CpG7094141	135018215	135018216	0.312721	0.0309758	0.00487301	2.06269e-10	0.0134793	6.3785	Anthropometry	0.0386107
Height.EUR.MVP.PLoSGen2022	2	Height	CpG7094203	135022017	135022018	0.0979199	0.122693	0.0182136	1.62426e-11	0.00105624	6.75777	Anthropometry	0.000129436
Height.EUR.MVP.PLoSGen2022	2	Height	CpG7094361	135031901	135031902	0.371374	0.0361595	0.00477734	3.76234e-14	2.79301e-06	7.57094	Anthropometry	1.70938e-07	0.934119
Height.EUR.MVP.PLoSGen2022	2	Height	CpG7095011	135052174	135052175		-0.644102	0.0944936	9.33803e-12			Anthropometry
Height.EUR.MVP.PLoSGen2022	2	Height	CpG7095131	135053459	135053460		-1.18173	0.173039	8.53494e-12			Anthropometry
Height.EUR.MVP.PLoSGen2022	2	Height	CpG7095931	135103926	135103927	0.370625	0.0423888	0.00565537	6.61352e-14	4.97158e-06	7.49568	Anthropometry	1.70938e-07	0.92088
Height.EUR.MVP.PLoSGen2022	2	Height	CpG7095979	135105572	135105573	0.359634	0.030557	0.00396289	1.25048e-14	8.34133e-07	7.72636	Anthropometry	1.96946e-07	0.904844
Height.EUR.MVP.PLoSGen2022	2	Height	CpG7096297	135122442	135122443	0.352268	0.0341523	0.00450956	3.63851e-14	2.64476e-06	7.57802	Anthropometry	1.70938e-07	0.898721
Height.EUR.MVP.PLoSGen2022	2	Height	CpG7097185	135176961	135176962	0.01312	-0.102615	0.0149432	6.55529e-12	0.000466899	-6.87511	Anthropometry
Height.EUR.MVP.PLoSGen2022	2	Height	CpG7097193	135177271	135177272	0.414082	0.0203521	0.00293096	3.81586e-12	0.000225748	6.97796	Anthropometry	0.000129436
Height.EUR.MVP.PLoSGen2022	2	Height	CpG7097483	135189191	135189192	0.344978	0.0218219	0.00351114	5.13108e-10	0.0333898	6.23808	Anthropometry
Height.EUR.MVP.PLoSGen2022	2	Height	CpG7097567	135195172	135195173	0.0282954	-0.150467	0.0241442	4.60443e-10	0.0367729	-6.22296	Anthropometry
Height.EUR.MVP.PLoSGen2022	2	Height	CpG7098265	135233489	135233490		-0.253091	0.0387641	6.62099e-11			Anthropometry
Height.EUR.MVP.PLoSGen2022	2	Height	CpG7098309	135236354	135236355	0.0809993	0.0666756	0.0100524	3.29406e-11	0.0053832	6.51765	Anthropometry
Height.EUR.MVP.PLoSGen2022	2	Height	CpG7098533	135249767	135249768	0.370258	0.0245915	0.0038597	1.87384e-10	0.0107959	6.41242	Anthropometry
Height.EUR.MVP.PLoSGen2022	2	Height	CpG7098563	135251755	135251756	0.346275	0.0208978	0.00332609	3.32153e-10	0.0221648	6.30188	Anthropometry
Height.EUR.MVP.PLoSGen2022	2	Height	CpG7098769	135265659	135265660	0.0352721	-0.203393	0.0322385	2.80808e-10	0.00247381	-6.63333	Anthropometry
Height.EUR.MVP.PLoSGen2022	2	Height	CpG7099801	135323622	135323623	0.198897	0.0296563	0.00443289	2.23069e-11	0.00344168	6.58444	Anthropometry	0.000346356
Height.EUR.MVP.PLoSGen2022	2	Height	CpG7100119	135343134	135343135	0.238092	0.0244924	0.00375558	6.95539e-11	0.00724217	6.47299	Anthropometry
Height.EUR.MVP.PLoSGen2022	2	Height	CpG7100281	135350206	135350207	0.232164	0.0325738	0.00462445	1.8704e-12	0.000117558	7.06908	Anthropometry	0.00735023
Height.EUR.MVP.PLoSGen2022	2	Height	CpG7100311	135352280	135352281	0.289921	0.0250099	0.00382312	6.08022e-11	0.0046389	6.53994	Anthropometry
Height.EUR.MVP.PLoSGen2022	2	Height	CpG7100467	135360249	135360250	0.367063	0.0207477	0.00315145	4.59325e-11	0.00276367	6.61696	Anthropometry	0.00010088
Height.EUR.MVP.PLoSGen2022	2	Height	CpG7541463	168812951	168812952	0.387416	-0.0420785	0.00569896	1.54139e-13	6.51609e-06	-7.46011	Anthropometry	1.02583e-07	0.999955
Height.EUR.MVP.PLoSGen2022	2	Height	CpG7542039	168845127	168845128	0.340867	-0.0380087	0.00585028	8.19932e-11	0.00337201	-6.58748	Anthropometry
Height.EUR.MVP.PLoSGen2022	2	Height	CpG7542147	168852687	168852688	0.212603	-0.0374809	0.00558995	2.01331e-11	0.00078509	-6.80064	Anthropometry	0.000185858	0.998363
Height.EUR.MVP.PLoSGen2022	2	Height	CpG7542601	168885762	168885763		-0.0439203	0.00582728	4.8081e-14			Anthropometry
Height.EUR.MVP.PLoSGen2022	2	Height	CpG7581739	170980856	170980857	0.335467	-0.133869	0.0207947	1.21345e-10	0.0139451	-6.3733	Anthropometry	0.0197222	0.953777
Height.EUR.MVP.PLoSGen2022	2	Height	CpG7587825	171318557	171318558		0.312534	0.0488372	1.55891e-10			Anthropometry
Height.EUR.MVP.PLoSGen2022	2	Height	CpG7587967	171326409	171326410	0.246456	0.234005	0.0374351	4.07981e-10	0.0287432	6.26148	Anthropometry		0.8888
Height.EUR.MVP.PLoSGen2022	2	Height	CpG7588439	171354833	171354834	0.313533	-0.0598382	0.00883614	1.27032e-11	0.00136522	-6.72048	Anthropometry		0.892861
Height.EUR.MVP.PLoSGen2022	2	Height	CpG7706717	177746342	177746343		0.197853	0.0296029	2.33179e-11			Anthropometry
Height.EUR.MVP.PLoSGen2022	2	Height	CpG7707581	177810084	177810085	0.0752973	-0.0639742	0.0103315	5.93544e-10	0.0125528	-6.3894	Anthropometry
Height.EUR.MVP.PLoSGen2022	2	Height	CpG7707873	177836772	177836773	0.261001	-0.0359933	0.00576724	4.34821e-10	0.0286081	-6.26222	Anthropometry
Height.EUR.MVP.PLoSGen2022	2	Height	CpG7714225	178230498	178230499	0.0726657	-0.593464	0.0905254	5.53525e-11	0.000187323	-7.00413	Anthropometry
Height.EUR.MVP.PLoSGen2022	2	Height	CpG8281635	217409937	217409938	0.463937	-0.102715	0.0156849	5.80506e-11	0.000931903	-6.7759	Anthropometry	1.681e-06	0.996826
Height.EUR.MVP.PLoSGen2022	2	Height	CpG8285041	217675355	217675356	0.123553	-0.124393	0.0184104	1.41211e-11	0.000927795	-6.77654	Anthropometry	0.0110621
Height.EUR.MVP.PLoSGen2022	2	Height	CpG8291973	217986330	217986331	0.030867	-0.640323	0.0991778	1.07283e-10	0.0184056	-6.33062	Anthropometry
Height.EUR.MVP.PLoSGen2022	2	Height	CpG8305575	218435999	218436000	0.468771	-0.0434122	0.00621957	2.95325e-12	0.000403099	-6.89602	Anthropometry	1.17703e-05
Height.EUR.MVP.PLoSGen2022	2	Height	CpG8306275	218469889	218469890	0.499972	-0.161059	0.0231521	3.48674e-12	0.000164255	-7.02251	Anthropometry	4.30349e-06
Height.EUR.MVP.PLoSGen2022	2	Height	CpG8308131	218566811	218566812	0.424258	-0.22913	0.0316009	4.1451e-13	9.28569e-05	-7.10175	Anthropometry	1.6423e-06
Height.EUR.MVP.PLoSGen2022	2	Height	CpG8308959	218599080	218599081	0.427048	-0.0431975	0.0058543	1.59763e-13	1.71537e-05	-7.33151	Anthropometry	1.3285e-06
Height.EUR.MVP.PLoSGen2022	2	Height	CpG8309077	218602265	218602266		0.150204	0.0232204	9.89013e-11			Anthropometry
Height.EUR.MVP.PLoSGen2022	2	Height	CpG8309109	218603069	218603070	0.412139	-0.0991788	0.0136132	3.20519e-13	4.2048e-05	-7.21041	Anthropometry	1.31494e-06
Height.EUR.MVP.PLoSGen2022	2	Height	CpG8309861	218629313	218629314	0.39462	-0.0874929	0.0121644	6.35896e-13	1.20673e-05	-7.37849	Anthropometry	9.73283e-07
Height.EUR.MVP.PLoSGen2022	2	Height	CpG8310193	218641533	218641534	0.433002	-0.0636886	0.00954751	2.54585e-11	0.0466743	-6.18546	Anthropometry	3.3305e-06
Height.EUR.MVP.PLoSGen2022	2	Height	CpG8310385	218646644	218646645	0.458978	-0.0728321	0.0106198	6.97694e-12	0.00118614	-6.74094	Anthropometry	9.73283e-07
Height.EUR.MVP.PLoSGen2022	2	Height	CpG8311515	218680430	218680431	0.0144538	-0.14046	0.0191611	2.29287e-13	1.65384e-07	-7.92985	Anthropometry
Height.EUR.MVP.PLoSGen2022	2	Height	CpG8311695	218690538	218690539	0.443282	0.0825491	0.0120704	7.97684e-12	9.11849e-05	7.10426	Anthropometry	3.3305e-06
Height.EUR.MVP.PLoSGen2022	2	Height	CpG8312599	218722594	218722595	0.28998	-0.167816	0.0259646	1.02468e-10	0.00620172	-6.49638	Anthropometry	0.00209952
Height.EUR.MVP.PLoSGen2022	2	Height	CpG8312779	218733228	218733229	0.206042	0.0599289	0.00961093	4.50352e-10	0.0330062	6.23989	Anthropometry
Height.EUR.MVP.PLoSGen2022	2	Height	CpG8312945	218740394	218740395	0.416985	0.0467169	0.00740282	2.77784e-10	0.021631	6.30566	Anthropometry	0.00209952
Height.EUR.MVP.PLoSGen2022	2	Height	CpG8312969	218741205	218741206	0.364178	0.141939	0.0226023	3.38927e-10	0.0142088	6.37043	Anthropometry	0.00928478
Height.EUR.MVP.PLoSGen2022	2	Height	CpG8313041	218745052	218745053	0.368186	0.0572025	0.00913997	3.88708e-10	0.0432955	6.1973	Anthropometry	0.00180698
Height.EUR.MVP.PLoSGen2022	2	Height	CpG8313127	218748527	218748528	0.0159483	0.194818	0.0220672	1.06208e-18	6.88197e-11	8.84528	Anthropometry
Height.EUR.MVP.PLoSGen2022	2	Height	CpG8313763	218780738	218780739	0.359304	0.0706638	0.0105055	1.73985e-11	0.00149797	6.70695	Anthropometry	0.00209952
Height.EUR.MVP.PLoSGen2022	2	Height	CpG8313957	218782685	218782686		-1.73154	0.274191	2.70033e-10			Anthropometry
Height.EUR.MVP.PLoSGen2022	2	Height	CpG8314185	218798127	218798128	0.0146669	-0.3283	0.0466049	1.86346e-12	1.91832e-06	-7.61958	Anthropometry
Height.EUR.MVP.PLoSGen2022	2	Height	CpG8314239	218800327	218800328		-1.1983	0.176008	9.88297e-12			Anthropometry
Height.EUR.MVP.PLoSGen2022	2	Height	CpG8315287	218841382	218841383		0.117298	0.0186303	3.05319e-10			Anthropometry
Height.EUR.MVP.PLoSGen2022	2	Height	CpG8316035	218859279	218859280	0.0121468	0.573085	0.0730318	4.25893e-15	2.4531e-07	7.88074	Anthropometry
Height.EUR.MVP.PLoSGen2022	2	Height	CpG8317599	218890274	218890275		0.434291	0.065418	3.16443e-11			Anthropometry
Height.EUR.MVP.PLoSGen2022	2	Height	CpG8319103	218934854	218934855	0.0248791	-0.556023	0.0516938	5.54793e-27	3.17207e-18	-10.5677	Anthropometry		0.715861
Height.EUR.MVP.PLoSGen2022	2	Height	CpG8541599	231335949	231335950		-0.125199	0.0194447	1.2048e-10			Anthropometry
Height.EUR.MVP.PLoSGen2022	2	Height	CpG8323121	219031604	219031605	0.0960773	0.232173	0.0290268	1.25882e-15	2.50827e-07	7.87796	Anthropometry	5.21934e-07
Height.EUR.MVP.PLoSGen2022	2	Height	CpG8323127	219031720	219031721	0.0339374	0.199426	0.0221817	2.46024e-19	2.67824e-08	8.15289	Anthropometry
Height.EUR.MVP.PLoSGen2022	2	Height	CpG8323131	219031769	219031770	0.0857915	0.152299	0.0190328	1.22502e-15	1.76466e-07	7.92179	Anthropometry	5.21934e-07
Height.EUR.MVP.PLoSGen2022	2	Height	CpG8323135	219031951	219031952	0.0844153	0.09471	0.0110731	1.19778e-17	1.33012e-10	8.7714	Anthropometry	1.67574e-16
Height.EUR.MVP.PLoSGen2022	2	Height	CpG8323551	219049021	219049022	0.0131938	-0.26555	0.0371214	8.455e-13	6.08282e-05	-7.15996	Anthropometry
Height.EUR.MVP.PLoSGen2022	2	Height	CpG8324773	219079123	219079124	0.288227	0.0657925	0.00721527	7.61636e-20	2.66918e-12	9.20116	Anthropometry	6.36877e-14
Height.EUR.MVP.PLoSGen2022	2	Height	CpG8325623	219129544	219129545	0.250377	0.0690342	0.00761071	1.18288e-19	1.18224e-11	9.03988	Anthropometry	9.72803e-14
Height.EUR.MVP.PLoSGen2022	2	Height	CpG8326067	219150494	219150495	0.206513	0.0673478	0.00752588	3.59282e-19	1.09522e-10	8.79325	Anthropometry	1.56361e-12
Height.EUR.MVP.PLoSGen2022	2	Height	CpG8546727	231467613	231467614	0.471307	0.0402942	0.00514825	5.00604e-15	3.81422e-07	7.82541	Anthropometry	2.96693e-09
Height.EUR.MVP.PLoSGen2022	2	Height	CpG8546785	231469805	231469806		0.537745	0.0826745	7.80225e-11			Anthropometry
Height.EUR.MVP.PLoSGen2022	2	Height	CpG8546789	231470073	231470074	0.0859561	0.144584	0.0209536	5.19232e-12	0.000102749	7.08774	Anthropometry	3.13026e-09
Height.EUR.MVP.PLoSGen2022	2	Height	CpG8547717	231498492	231498493	0.0258953	0.20256	0.0243868	9.88668e-17	4.8287e-10	8.62506	Anthropometry
Height.EUR.MVP.PLoSGen2022	2	Height	CpG8557929	231734170	231734171	0.377338	0.0377156	0.00565913	2.65467e-11	0.000717904	6.81351	Anthropometry	0.000129238
Height.EUR.MVP.PLoSGen2022	2	Height	CpG8559857	231804899	231804900	0.304271	0.0364094	0.00533598	8.89312e-12	0.000697257	6.81771	Anthropometry	0.000184953
Height.EUR.MVP.PLoSGen2022	2	Height	CpG8560095	231816382	231816383	0.377596	0.0303798	0.00453564	2.11264e-11	0.00149409	6.70733	Anthropometry	0.000184953
Height.EUR.MVP.PLoSGen2022	2	Height	CpG8560315	231825509	231825510	0.0339436	0.111423	0.0155413	7.53059e-13	5.82265e-05	7.16595	Anthropometry
Height.EUR.MVP.PLoSGen2022	2	Height	CpG8560333	231826114	231826115		0.0755864	0.0121811	5.46107e-10			Anthropometry
Height.EUR.MVP.PLoSGen2022	2	Height	CpG8560473	231831607	231831608	0.123111	0.0732276	0.01146	1.66035e-10	0.00382135	6.56887	Anthropometry	0.00223466
Height.EUR.MVP.PLoSGen2022	2	Height	CpG8560551	231834588	231834589	0.0293043	-0.11932	0.0178127	2.10463e-11	0.000432113	-6.88614	Anthropometry
Height.EUR.MVP.PLoSGen2022	2	Height	CpG8560565	231834966	231834967	0.198235	0.0517366	0.00809181	1.61922e-10	0.0236485	6.29183	Anthropometry	0.000116974
Height.EUR.MVP.PLoSGen2022	2	Height	CpG8560569	231835275	231835276	0.129704	0.0895978	0.0133804	2.13889e-11	0.00113872	6.74687	Anthropometry	8.51931e-05
Height.EUR.MVP.PLoSGen2022	2	Height	CpG8560743	231842058	231842059	0.202826	-0.0871304	0.0124443	2.52976e-12	0.000118287	-7.06822	Anthropometry	8.51931e-05
Height.EUR.MVP.PLoSGen2022	2	Height	CpG8560759	231842780	231842781	0.0282867	0.152382	0.0174809	2.85411e-18	1.5937e-09	8.48733	Anthropometry
Height.EUR.MVP.PLoSGen2022	2	Height	CpG8560875	231847646	231847647	0.214508	0.0502896	0.00742376	1.25141e-11	0.000788018	6.8001	Anthropometry	0.000124202
Height.EUR.MVP.PLoSGen2022	2	Height	CpG8561313	231863064	231863065	0.341891	-0.0476073	0.00594064	1.11175e-15	8.09039e-08	-8.01817	Anthropometry	7.82006e-10
Height.EUR.MVP.PLoSGen2022	2	Height	CpG8561491	231870306	231870307	0.152588	-0.0687134	0.00985094	3.05192e-12	5.0764e-05	-7.18472	Anthropometry	1.51813e-09
Height.EUR.MVP.PLoSGen2022	2	Height	CpG8561557	231871962	231871963	0.358271	-0.0470697	0.00621003	3.46541e-14	3.1461e-07	-7.84959	Anthropometry	1.51066e-09
Height.EUR.MVP.PLoSGen2022	2	Height	CpG8561683	231876147	231876148	0.190507	-0.0815737	0.00985982	1.3026e-16	1.77101e-08	-8.20275	Anthropometry	5.2014e-12
Height.EUR.MVP.PLoSGen2022	2	Height	CpG8561807	231879092	231879093	0.409295	-0.0422665	0.00479176	1.13785e-18	7.23595e-11	-8.83967	Anthropometry	5.2014e-12
Height.EUR.MVP.PLoSGen2022	2	Height	CpG8562573	231904227	231904228	0.459747	-0.0346065	0.00441634	4.65046e-15	1.46565e-07	-7.94484	Anthropometry	1.69909e-09
Height.EUR.MVP.PLoSGen2022	2	Height	CpG8562691	231907504	231907505	0.254413	0.0638991	0.00790912	6.52071e-16	6.66792e-07	7.75483	Anthropometry	1.44552e-12
Height.EUR.MVP.PLoSGen2022	2	Height	CpG8562763	231909897	231909898	0.0288707	0.463877	0.0678343	8.00896e-12	0.000209117	6.98871	Anthropometry
Height.EUR.MVP.PLoSGen2022	2	Height	CpG8562955	231914444	231914445	0.276316	0.0454425	0.00524991	4.89256e-18	1.2285e-09	8.51754	Anthropometry	3.05412e-15
Height.EUR.MVP.PLoSGen2022	2	Height	CpG8564121	231941817	231941818		-0.156796	0.0241278	8.11058e-11			Anthropometry
Height.EUR.MVP.PLoSGen2022	2	Height	CpG8564337	231949354	231949355	0.0502975	-0.118263	0.0183436	1.14028e-10	0.0145512	-6.36677	Anthropometry
Height.EUR.MVP.PLoSGen2022	2	Height	CpG8565517	231993198	231993199		-0.304182	0.0246744	6.41685e-35			Anthropometry
Height.EUR.MVP.PLoSGen2022	2	Height	CpG8565623	232004261	232004262	0.475176	-0.193275	0.0154905	9.97013e-36	6.36684e-28	-12.4902	Anthropometry	6.1918e-40	0.986753
Height.EUR.MVP.PLoSGen2022	2	Height	CpG8565627	232004314	232004315	0.314879	-0.235809	0.0187426	2.67158e-36	2.43577e-28	-12.5664	Anthropometry	6.1918e-40	0.986717
Height.EUR.MVP.PLoSGen2022	2	Height	CpG8566021	232034584	232034585	0.413224	-0.229779	0.0216071	2.06109e-26	7.13723e-18	-10.4913	Anthropometry	3.99639e-26
Height.EUR.MVP.PLoSGen2022	2	Height	CpG8566887	232090281	232090282	0.416397	-0.0669902	0.00953136	2.08919e-12	0.00014758	-7.03745	Anthropometry	2.27086e-21
Height.EUR.MVP.PLoSGen2022	2	Height	CpG8567291	232125082	232125083	0.336321	-0.187138	0.0154818	1.22739e-33	1.61046e-25	-12.042	Anthropometry	5.21183e-38
Height.EUR.MVP.PLoSGen2022	2	Height	CpG8567843	232158306	232158307	0.369544	-0.133633	0.0140382	1.74505e-21	9.0783e-12	-9.06871	Anthropometry	3.23182e-29
Height.EUR.MVP.PLoSGen2022	2	Height	CpG8568683	232208471	232208472	0.104677	0.103314	0.0129353	1.38273e-15	3.02403e-08	8.1382	Anthropometry
Height.EUR.MVP.PLoSGen2022	2	Height	CpG8568733	232211709	232211710		0.0893672	0.00839597	1.85853e-26			Anthropometry
Height.EUR.MVP.PLoSGen2022	2	Height	CpG8568997	232225627	232225628	0.355601	0.123882	0.0158883	6.33632e-15	7.5878e-09	8.304	Anthropometry	3.94991e-15
Height.EUR.MVP.PLoSGen2022	2	Height	CpG8569345	232247614	232247615	0.125345	0.0700115	0.00839387	7.37933e-17	5.77729e-08	8.05944	Anthropometry	3.17811e-21
Height.EUR.MVP.PLoSGen2022	2	Height	CpG8569347	232247616	232247617	0.0134562	-0.113862	0.0119068	1.14647e-21	9.2929e-16	-10.021	Anthropometry
Height.EUR.MVP.PLoSGen2022	2	Height	CpG8570667	232314742	232314743	0.0406638	0.755476	0.107496	2.09571e-12	0.000221953	6.98034	Anthropometry
Height.EUR.MVP.PLoSGen2022	2	Height	CpG8570697	232315748	232315749	0.018675	1.34922	0.171734	3.95254e-15	2.79396e-08	8.14778	Anthropometry
Height.EUR.MVP.PLoSGen2022	2	Height	CpG8570795	232319116	232319117	0.0759749	-0.232388	0.0198229	9.69074e-32	2.55385e-23	-11.6167	Anthropometry	4.33048e-26
Height.EUR.MVP.PLoSGen2022	2	Height	CpG8570943	232323859	232323860		0.180207	0.0174622	5.73189e-25			Anthropometry
Height.EUR.MVP.PLoSGen2022	2	Height	CpG8571471	232335367	232335368	0.0547963	0.449815	0.0447264	8.55353e-24	1.10951e-15	10.0034	Anthropometry	5.29424e-20
Height.EUR.MVP.PLoSGen2022	2	Height	CpG8572177	232351777	232351778		0.191129	0.0294241	8.26741e-11			Anthropometry
Height.EUR.MVP.PLoSGen2022	2	Height	CpG8572639	232362763	232362764	0.259173	0.0631584	0.00803245	3.7534e-15	1.47658e-07	7.94392	Anthropometry	2.56896e-14
Height.EUR.MVP.PLoSGen2022	2	Height	CpG8572645	232363260	232363261	0.383283	0.0535965	0.00587482	7.30143e-20	4.34602e-12	9.14863	Anthropometry	2.36909e-15
Height.EUR.MVP.PLoSGen2022	2	Height	CpG8572967	232369916	232369917	0.0855166	-0.0665487	0.00971535	7.39259e-12	0.000745905	-6.80801	Anthropometry
Height.EUR.MVP.PLoSGen2022	2	Height	CpG8572969	232369930	232369931	0.143243	-0.0882458	0.0118419	9.19195e-14	5.94511e-07	-7.76938	Anthropometry	4.20755e-14
Height.EUR.MVP.PLoSGen2022	2	Height	CpG8572977	232370096	232370097	0.161326	-0.116883	0.0170769	7.67416e-12	0.000549103	-6.85195	Anthropometry
Height.EUR.MVP.PLoSGen2022	2	Height	CpG8572979	232370177	232370178	0.162208	-0.0588653	0.00668658	1.32604e-18	4.49941e-10	-8.63314	Anthropometry	6.43947e-12
Height.EUR.MVP.PLoSGen2022	2	Height	CpG8572981	232370182	232370183	0.112079	-0.0549039	0.00845911	8.55495e-11	0.00587846	-6.50443	Anthropometry
Height.EUR.MVP.PLoSGen2022	2	Height	CpG8572983	232370219	232370220	0.173749	-0.134952	0.0159183	2.29473e-17	3.98078e-10	-8.64713	Anthropometry
Height.EUR.MVP.PLoSGen2022	2	Height	CpG8572985	232370226	232370227	0.0750844	-0.187098	0.0237552	3.37759e-15	5.32834e-06	-7.48658	Anthropometry
Height.EUR.MVP.PLoSGen2022	2	Height	CpG8572989	232370260	232370261	0.128335	-0.126417	0.0172586	2.39119e-13	1.49189e-05	-7.35019	Anthropometry
Height.EUR.MVP.PLoSGen2022	2	Height	CpG8572995	232370359	232370360	0.0159223	-0.164273	0.0219057	6.4259e-14	1.21008e-05	-7.37812	Anthropometry
Height.EUR.MVP.PLoSGen2022	2	Height	CpG8573247	232378271	232378272	0.0181312	-0.213311	0.0306085	3.19197e-12	0.000102486	-7.0881	Anthropometry
Height.EUR.MVP.PLoSGen2022	2	Height	CpG8573439	232381333	232381334		0.581698	0.0813378	8.57552e-13			Anthropometry
Height.EUR.MVP.PLoSGen2022	2	Height	CpG8573447	232381354	232381355	0.0743562	0.675445	0.0722354	8.71505e-21	4.87151e-12	9.13629	Anthropometry	5.90758e-17
Height.EUR.MVP.PLoSGen2022	2	Height	CpG8574825	232409434	232409435	0.504515	-0.0606628	0.00628955	5.16001e-22	1.60925e-14	-9.73515	Anthropometry	2.26423e-18
Height.EUR.MVP.PLoSGen2022	2	Height	CpG8576281	232439595	232439596		0.430367	0.0632252	9.97247e-12			Anthropometry
Height.EUR.MVP.PLoSGen2022	2	Height	CpG8581131	232544302	232544303	0.385343	-0.037399	0.0051585	4.16842e-13	1.12358e-05	-7.38799	Anthropometry	1.06948e-06
Height.EUR.MVP.PLoSGen2022	2	Height	CpG8581585	232556750	232556751	0.0143639	0.19992	0.0319805	4.07042e-10	0.0156425	6.35567	Anthropometry
Height.EUR.MVP.PLoSGen2022	2	Height	CpG8582455	232591551	232591552	0.356216	-0.0514792	0.00790917	7.5752e-11	0.00513021	-6.52487	Anthropometry	0.000267939
Height.EUR.MVP.PLoSGen2022	2	Height	CpG8839419	240872485	240872486	0.135204	-0.159404	0.0227964	2.70049e-12	0.00359587	-6.57793	Anthropometry
Height.EUR.MVP.PLoSGen2022	2	Height	CpG8851245	241143338	241143339		0.256087	0.0400258	1.5738e-10			Anthropometry
Height.EUR.MVP.PLoSGen2022	2	Height	CpG8855941	241237013	241237014	0.131114	-0.0569053	0.00740003	1.4729e-14	1.7063e-06	-7.63469	Anthropometry	0.000369108
Height.EUR.MVP.PLoSGen2022	2	Height	CpG8855965	241237728	241237729	0.107613	-0.136946	0.019937	6.46861e-12	0.000199905	-6.99503	Anthropometry	2.49788e-05
Height.EUR.MVP.PLoSGen2022	2	Height	CpG8856825	241260202	241260203	0.396093	-0.0418383	0.00618545	1.34243e-11	0.00173068	-6.68584	Anthropometry	2.17608e-05
Height.EUR.MVP.PLoSGen2022	2	Height	CpG8857497	241274842	241274843	0.312623	-0.1031	0.0149807	5.89363e-12	0.000439568	-6.8837	Anthropometry	2.17608e-05
Height.EUR.MVP.PLoSGen2022	2	Height	CpG8858539	241313428	241313429	0.413564	-0.0350005	0.00528649	3.57392e-11	0.00242707	-6.63614	Anthropometry	2.17608e-05
Height.EUR.MVP.PLoSGen2022	2	Height	CpG8858949	241317016	241317017	0.0817588	-0.713323	0.105284	1.24189e-11	0.00095149	-6.77289	Anthropometry
Height.EUR.MVP.PLoSGen2022	2	Height	CpG8858951	241317073	241317074	0.114158	-1.0542	0.15325	6.0286e-12	0.000471056	-6.87385	Anthropometry
Height.EUR.MVP.PLoSGen2022	2	Height	CpG8858953	241317104	241317105	0.0900813	-1.2881	0.202294	1.92166e-10	0.000461351	-6.87681	Anthropometry
Height.EUR.MVP.PLoSGen2022	2	Height	CpG8859865	241355316	241355317		0.156259	0.0248086	3.00385e-10			Anthropometry
Height.EUR.MVP.PLoSGen2022	2	Height	CpG8864207	241503440	241503441		0.0255533	0.00411139	5.12475e-10			Anthropometry
Height.EUR.MVP.PLoSGen2022	2	Height	CpG8866883	241557858	241557859	0.313519	0.0831232	0.0110383	5.05631e-14	1.4234e-07	7.94846	Anthropometry	2.8162e-10	0.997297
Height.EUR.MVP.PLoSGen2022	2	Height	CpG8867811	241569216	241569217	0.0149529	0.232727	0.0344474	1.4184e-11	0.00752116	6.46728	Anthropometry
Height.EUR.MVP.PLoSGen2022	2	Height	CpG8870101	241617578	241617579		-0.396054	0.0620527	1.74161e-10			Anthropometry
Height.EUR.MVP.PLoSGen2022	20	Height	CpG50261315	4119066	4119067	0.4118	-0.0390294	0.00508255	1.60217e-14	1.26942e-06	-7.6727	Anthropometry	9.01392e-08
Height.EUR.MVP.PLoSGen2022	20	Height	CpG50307011	6119040	6119041		-0.344208	0.0325685	4.16022e-26			Anthropometry
Height.EUR.MVP.PLoSGen2022	20	Height	CpG50309117	6257493	6257494	0.232559	-0.0689588	0.00916216	5.21283e-14	5.50514e-06	-7.4823	Anthropometry	9.04955e-07
Height.EUR.MVP.PLoSGen2022	20	Height	CpG50309121	6257729	6257730	0.0322149	-0.3061	0.0396643	1.18837e-14	1.51069e-06	-7.65036	Anthropometry
Height.EUR.MVP.PLoSGen2022	20	Height	CpG50309123	6257748	6257749	0.301799	-0.0674294	0.00922988	2.76116e-13	0.000147688	-7.03735	Anthropometry	9.04955e-07
Height.EUR.MVP.PLoSGen2022	20	Height	CpG50309259	6265713	6265714	0.0449171	0.355383	0.0527527	1.61948e-11	0.0190821	6.32505	Anthropometry	2.44307e-06
Height.EUR.MVP.PLoSGen2022	20	Height	CpG50309261	6265742	6265743	0.100232	0.356792	0.0500214	9.83587e-13	0.00019492	6.99857	Anthropometry	2.50276e-07
Height.EUR.MVP.PLoSGen2022	20	Height	CpG50309263	6265777	6265778	0.103121	0.321644	0.0443629	4.15906e-13	3.79042e-05	7.22452	Anthropometry	4.29165e-06
Height.EUR.MVP.PLoSGen2022	20	Height	CpG50309269	6265899	6265900		0.300558	0.042788	2.15047e-12			Anthropometry
Height.EUR.MVP.PLoSGen2022	20	Height	CpG50309577	6295530	6295531		-0.24502	0.0387507	2.56541e-10			Anthropometry
Height.EUR.MVP.PLoSGen2022	20	Height	CpG50309611	6298329	6298330		-0.199063	0.0289107	5.76129e-12			Anthropometry
Height.EUR.MVP.PLoSGen2022	20	Height	CpG50309671	6303503	6303504	0.0430697	-0.693676	0.0891123	7.01073e-15	1.18015e-08	-8.25139	Anthropometry
Height.EUR.MVP.PLoSGen2022	20	Height	CpG50309907	6321544	6321545	0.254218	-0.168873	0.0228587	1.49417e-13	1.65753e-05	-7.3361	Anthropometry
Height.EUR.MVP.PLoSGen2022	20	Height	CpG50310915	6401978	6401979	0.0153969	-0.231686	0.0287312	7.38894e-16	3.12673e-10	-8.67465	Anthropometry
Height.EUR.MVP.PLoSGen2022	20	Height	CpG50310917	6402027	6402028	0.0147629	-0.625462	0.06696	9.55849e-21	1.93593e-13	-9.47896	Anthropometry
Height.EUR.MVP.PLoSGen2022	20	Height	CpG50310919	6402104	6402105	0.0803753	-0.633424	0.0673613	5.28313e-21	1.01722e-15	-10.012	Anthropometry
Height.EUR.MVP.PLoSGen2022	20	Height	CpG50311159	6426753	6426754	0.0810849	-0.724001	0.107475	1.62286e-11	0.000453235	-6.87934	Anthropometry
Height.EUR.MVP.PLoSGen2022	20	Height	CpG50311225	6430912	6430913	0.359421	0.0527955	0.00514232	9.9392e-25	1.57872e-17	10.4161	Anthropometry	1.31625e-17
Height.EUR.MVP.PLoSGen2022	20	Height	CpG50311251	6436343	6436344	0.310128	0.0363982	0.00393001	2.01351e-20	1.48969e-12	9.26361	Anthropometry	3.49465e-16
Height.EUR.MVP.PLoSGen2022	20	Height	CpG50311287	6440563	6440564	0.409624	0.0599201	0.00715309	5.43813e-17	6.28109e-09	8.32641	Anthropometry	4.29078e-14
Height.EUR.MVP.PLoSGen2022	20	Height	CpG50311351	6444510	6444511	0.358045	0.034276	0.00372228	3.31201e-20	2.10181e-12	9.2268	Anthropometry	7.11783e-17
Height.EUR.MVP.PLoSGen2022	20	Height	CpG50311363	6445319	6445320	0.378623	0.0485647	0.00503671	5.30666e-22	3.79706e-14	9.64749	Anthropometry	1.23114e-22
Height.EUR.MVP.PLoSGen2022	20	Height	CpG50311365	6445321	6445322	0.184127	0.0738022	0.00717263	7.86414e-25	1.5243e-17	10.4194	Anthropometry	1.23114e-22
Height.EUR.MVP.PLoSGen2022	20	Height	CpG50311389	6447965	6447966		-0.144434	0.0213369	1.29466e-11			Anthropometry
Height.EUR.MVP.PLoSGen2022	20	Height	CpG50311403	6449316	6449317	0.304292	0.0884346	0.0101937	4.12069e-18	2.93863e-10	8.68171	Anthropometry	5.60119e-16
Height.EUR.MVP.PLoSGen2022	20	Height	CpG50311507	6457634	6457635	0.300201	-0.109391	0.0117878	1.6951e-20	7.87958e-13	-9.33134	Anthropometry	4.29078e-14
Height.EUR.MVP.PLoSGen2022	20	Height	CpG50311651	6471538	6471539	0.405604	-0.0318176	0.0039569	8.90637e-16	7.55901e-08	-8.02651	Anthropometry	1.25902e-09
Height.EUR.MVP.PLoSGen2022	20	Height	CpG50311673	6473770	6473771	0.148055	-1.02768	0.109835	8.23305e-21	8.09853e-13	-9.32844	Anthropometry
Height.EUR.MVP.PLoSGen2022	20	Height	CpG50311727	6477191	6477192	0.401893	0.0525066	0.00463594	9.75656e-30	4.86458e-22	11.3621	Anthropometry	1.61983e-28	0.81977
Height.EUR.MVP.PLoSGen2022	20	Height	CpG50311781	6482369	6482370	0.422739	-0.0302854	0.00386687	4.80113e-15	2.90168e-06	-7.56598	Anthropometry	2.68605e-10
Height.EUR.MVP.PLoSGen2022	20	Height	CpG50311833	6486403	6486404		-0.0488866	0.00465142	7.76546e-26			Anthropometry
Height.EUR.MVP.PLoSGen2022	20	Height	CpG50311857	6488867	6488868	0.178621	0.0502334	0.00539838	1.3364e-20	1.77671e-12	9.24479	Anthropometry	6.76614e-26
Height.EUR.MVP.PLoSGen2022	20	Height	CpG50311869	6489446	6489447	0.319493	0.0555653	0.00524118	2.92704e-26	8.3028e-19	10.6927	Anthropometry	6.76614e-26
Height.EUR.MVP.PLoSGen2022	20	Height	CpG50312031	6501935	6501936	0.392874	0.0433208	0.00406778	1.74854e-26	8.92009e-19	10.686	Anthropometry	1.62778e-26
Height.EUR.MVP.PLoSGen2022	20	Height	CpG50312033	6501937	6501938	0.43751	0.0438622	0.00411818	1.72765e-26	1.29181e-18	10.6516	Anthropometry	1.62778e-26
Height.EUR.MVP.PLoSGen2022	20	Height	CpG50312059	6504026	6504027	0.410982	-0.0672651	0.00646836	2.50307e-25	4.09901e-17	-10.3249	Anthropometry	2.75997e-25
Height.EUR.MVP.PLoSGen2022	20	Height	CpG50312103	6507079	6507080	0.362507	0.0432705	0.00399844	2.71299e-27	7.41025e-20	10.9145	Anthropometry	1.62778e-26
Height.EUR.MVP.PLoSGen2022	20	Height	CpG50312115	6508148	6508149	0.383048	0.0422829	0.00396542	1.51767e-26	1.15424e-18	10.6621	Anthropometry	1.62778e-26
Height.EUR.MVP.PLoSGen2022	20	Height	CpG50312175	6513304	6513305	0.33514	0.0549958	0.00528083	2.13543e-25	2.39236e-17	10.3764	Anthropometry	4.70436e-26
Height.EUR.MVP.PLoSGen2022	20	Height	CpG50312219	6517379	6517380	0.299848	0.0911199	0.00856787	2.0466e-26	1.36555e-18	10.6464	Anthropometry	8.09749e-26
Height.EUR.MVP.PLoSGen2022	20	Height	CpG50312243	6518761	6518762	0.366685	0.0326698	0.00332297	8.23686e-23	4.39829e-17	10.3181	Anthropometry	1.62778e-26
Height.EUR.MVP.PLoSGen2022	20	Height	CpG50312317	6527069	6527070	0.369362	0.0485741	0.00455255	1.41138e-26	1.10399e-18	10.6662	Anthropometry	1.08285e-26
Height.EUR.MVP.PLoSGen2022	20	Height	CpG50312605	6556646	6556647	0.403363	0.170469	0.0232184	2.10459e-13	0.000468145	6.87473	Anthropometry	1.65241e-25
Height.EUR.MVP.PLoSGen2022	20	Height	CpG50312715	6567028	6567029		-0.415305	0.0400202	3.14295e-25			Anthropometry
Height.EUR.MVP.PLoSGen2022	20	Height	CpG50312889	6583120	6583121	0.069256	-0.402758	0.0487451	1.42613e-16	8.04712e-09	-8.29702	Anthropometry
Height.EUR.MVP.PLoSGen2022	20	Height	CpG50313165	6602195	6602196	0.444201	0.045006	0.00428186	7.69851e-26	4.5031e-18	10.5348	Anthropometry	1.35893e-25
Height.EUR.MVP.PLoSGen2022	20	Height	CpG50313293	6611403	6611404	0.417196	0.0414038	0.00385201	6.01532e-27	4.91277e-19	10.7412	Anthropometry	4.86072e-28
Height.EUR.MVP.PLoSGen2022	20	Height	CpG50313301	6611539	6611540	0.360147	0.0480927	0.00464803	4.32283e-25	1.6885e-17	10.4097	Anthropometry	4.86072e-28
Height.EUR.MVP.PLoSGen2022	20	Height	CpG50313327	6613701	6613702	0.39733	0.273037	0.0315211	4.63476e-18	8.68395e-08	8.00947	Anthropometry
Height.EUR.MVP.PLoSGen2022	20	Height	CpG50313527	6636292	6636293	0.0587717	-1.51478	0.151476	1.52201e-23	3.74569e-12	-9.16468	Anthropometry
Height.EUR.MVP.PLoSGen2022	20	Height	CpG50313979	6675132	6675133	0.455824	0.0503087	0.0064598	6.80951e-15	4.11739e-07	7.81578	Anthropometry	3.42611e-08
Height.EUR.MVP.PLoSGen2022	20	Height	CpG50314365	6698174	6698175	0.0496147	-0.168702	0.0231732	3.33661e-13	0.000222757	-6.97984	Anthropometry
Height.EUR.MVP.PLoSGen2022	20	Height	CpG50314399	6700022	6700023	0.239167	0.348503	0.0536402	8.1917e-11	0.000466623	6.87519	Anthropometry
Height.EUR.MVP.PLoSGen2022	20	Height	CpG50314563	6711881	6711882	0.369889	-0.0459044	0.00672268	8.59305e-12	0.000705616	-6.816	Anthropometry	2.52787e-05
Height.EUR.MVP.PLoSGen2022	20	Height	CpG50317267	6852016	6852017	0.0266447	-0.288178	0.0333226	5.23609e-18	7.35001e-10	-8.57685	Anthropometry
Height.EUR.MVP.PLoSGen2022	20	Height	CpG50557799	21714385	21714386	0.0210705	-0.333577	0.0532745	3.8135e-10	0.0257235	-6.27877	Anthropometry
Height.EUR.MVP.PLoSGen2022	20	Height	CpG50720739	33327937	33327938	0.398627	-0.0315087	0.00471942	2.44892e-11	0.0013516	-6.72195	Anthropometry
Height.EUR.MVP.PLoSGen2022	20	Height	CpG50722351	33389268	33389269		-0.133279	0.0137493	3.21245e-22			Anthropometry
Height.EUR.MVP.PLoSGen2022	20	Height	CpG50722889	33405814	33405815	0.381328	-0.0603226	0.00778829	9.53609e-15	6.55303e-07	-7.75704	Anthropometry	1.44335e-08
Height.EUR.MVP.PLoSGen2022	20	Height	CpG50723375	33421849	33421850	0.370326	-0.182085	0.0182377	1.79059e-23	1.60453e-15	-9.96685	Anthropometry	1.87818e-22	0.719221
Height.EUR.MVP.PLoSGen2022	20	Height	CpG50723563	33428003	33428004	0.442476	-0.0427385	0.0051892	1.77988e-16	1.55592e-08	-8.21829	Anthropometry	1.44335e-08
Height.EUR.MVP.PLoSGen2022	20	Height	CpG50726985	33516700	33516701		-0.280499	0.0420267	2.48421e-11			Anthropometry
Height.EUR.MVP.PLoSGen2022	20	Height	CpG50727775	33545677	33545678	0.444241	0.0626141	0.00620341	5.90338e-24	4.13162e-16	10.1008	Anthropometry	4.4286e-22
Height.EUR.MVP.PLoSGen2022	20	Height	CpG50730047	33650522	33650523		0.186874	0.0259042	5.43211e-13			Anthropometry
Height.EUR.MVP.PLoSGen2022	20	Height	CpG50730659	33663721	33663722		-0.509535	0.0768421	3.33572e-11			Anthropometry
Height.EUR.MVP.PLoSGen2022	20	Height	CpG50730953	33667433	33667434		0.271657	0.0428667	2.33892e-10			Anthropometry
Height.EUR.MVP.PLoSGen2022	20	Height	CpG50730961	33667446	33667447	0.0723356	0.521459	0.0555723	6.38588e-21	1.00648e-10	8.80273	Anthropometry	4.87103e-18
Height.EUR.MVP.PLoSGen2022	20	Height	CpG50730983	33667545	33667546		0.588769	0.0937647	3.40273e-10			Anthropometry
Height.EUR.MVP.PLoSGen2022	20	Height	CpG50731007	33667635	33667636	0.0347277	0.463771	0.0554417	6.0109e-17	1.5535e-10	8.7539	Anthropometry	2.78716e-22
Height.EUR.MVP.PLoSGen2022	20	Height	CpG50731025	33667770	33667771	0.0186269	0.518284	0.0631979	2.38464e-16	3.85237e-10	8.65087	Anthropometry	1.75149e-20
Height.EUR.MVP.PLoSGen2022	20	Height	CpG50731817	33685405	33685406	0.0332972	-1.43623	0.152279	4.0398e-21	1.86152e-15	-9.95208	Anthropometry
Height.EUR.MVP.PLoSGen2022	20	Height	CpG50732013	33686361	33686362	0.0110981	-0.534373	0.0717989	9.86999e-14	1.53473e-06	-7.64833	Anthropometry
Height.EUR.MVP.PLoSGen2022	20	Height	CpG50732191	33690320	33690321	0.0406997	-0.236351	0.0343056	5.59595e-12	0.000567349	-6.84728	Anthropometry
Height.EUR.MVP.PLoSGen2022	20	Height	CpG50732741	33700111	33700112	0.240941	0.0959281	0.00967582	3.61079e-23	2.00316e-15	9.94478	Anthropometry	5.78553e-22
Height.EUR.MVP.PLoSGen2022	20	Height	CpG50733031	33705209	33705210		0.0775071	0.00991294	5.33358e-15			Anthropometry
Height.EUR.MVP.PLoSGen2022	20	Height	CpG50733191	33710517	33710518	0.382127	0.184028	0.0255418	5.8054e-13	0.000171109	7.0168	Anthropometry	7.73196e-09
Height.EUR.MVP.PLoSGen2022	20	Height	CpG50733203	33710691	33710692		-0.203512	0.023659	7.84355e-18			Anthropometry
Height.EUR.MVP.PLoSGen2022	20	Height	CpG50733343	33714719	33714720	0.0178214	-0.230654	0.0238522	4.03822e-22	8.59471e-14	-9.56333	Anthropometry
Height.EUR.MVP.PLoSGen2022	20	Height	CpG50733627	33720639	33720640		-1.0988	0.170167	1.06659e-10			Anthropometry
Height.EUR.MVP.PLoSGen2022	20	Height	CpG50735773	33785852	33785853	0.0632027	0.159146	0.0198952	1.25235e-15	1.26095e-07	7.96347	Anthropometry
Height.EUR.MVP.PLoSGen2022	20	Height	CpG50736175	33796507	33796508	0.0133965	-0.175502	0.0251545	3.01625e-12	0.000257249	-6.95958	Anthropometry
Height.EUR.MVP.PLoSGen2022	20	Height	CpG50736537	33809697	33809698	0.0136008	0.201393	0.0257886	5.74804e-15	4.53522e-05	7.2001	Anthropometry
Height.EUR.MVP.PLoSGen2022	20	Height	CpG50738147	33866611	33866612		-0.258467	0.0357705	4.98529e-13			Anthropometry
Height.EUR.MVP.PLoSGen2022	20	Height	CpG50739023	33897719	33897720		-0.220716	0.0338254	6.79287e-11			Anthropometry
Height.EUR.MVP.PLoSGen2022	20	Height	CpG50740187	33944420	33944421	0.0234735	0.237718	0.0237574	1.43339e-23	1.88955e-16	10.1772	Anthropometry
Height.EUR.MVP.PLoSGen2022	20	Height	CpG50740787	33972572	33972573	0.0231068	0.0935382	0.0132194	1.48566e-12	2.14388e-05	7.30157	Anthropometry
Height.EUR.MVP.PLoSGen2022	20	Height	CpG50741709	34003678	34003679	0.0222251	-0.262864	0.0294518	4.44792e-19	1.02375e-08	-8.26836	Anthropometry
Height.EUR.MVP.PLoSGen2022	20	Height	CpG50742867	34060268	34060269	0.286534	-0.0355746	0.00550943	1.06781e-10	0.00294845	-6.60739	Anthropometry
Height.EUR.MVP.PLoSGen2022	20	Height	CpG50746535	34192934	34192935	0.0137786	-0.0902727	0.012917	2.77468e-12	8.63194e-07	-7.722	Anthropometry
Height.EUR.MVP.PLoSGen2022	20	Height	CpG50748411	34252866	34252867	0.0224213	0.157582	0.0208422	4.00863e-14	4.73686e-05	7.19417	Anthropometry
Height.EUR.MVP.PLoSGen2022	20	Height	CpG50751017	34330491	34330492		0.170241	0.0190094	3.3776e-19			Anthropometry
Height.EUR.MVP.PLoSGen2022	20	Height	CpG50751261	34338529	34338530	0.367957	0.0902815	0.0100587	2.82253e-19	2.01902e-11	8.98119	Anthropometry	2.19673e-14
Height.EUR.MVP.PLoSGen2022	20	Height	CpG50752441	34369409	34369410	0.250834	0.100271	0.0117739	1.64669e-17	5.69777e-10	8.6061	Anthropometry	4.82663e-15
Height.EUR.MVP.PLoSGen2022	20	Height	CpG50752653	34376440	34376441	0.338618	0.067868	0.00768029	9.86438e-19	6.34319e-11	8.85438	Anthropometry	4.82663e-15
Height.EUR.MVP.PLoSGen2022	20	Height	CpG50752859	34383617	34383618	0.343396	0.0535118	0.0059863	3.92565e-19	2.80323e-11	8.94502	Anthropometry	4.82663e-15
Height.EUR.MVP.PLoSGen2022	20	Height	CpG50753083	34394844	34394845	0.0237887	0.130157	0.019858	5.58579e-11	0.027141	6.27042	Anthropometry
Height.EUR.MVP.PLoSGen2022	20	Height	CpG50753421	34408066	34408067	0.356185	0.159807	0.0185414	6.75927e-18	4.15371e-10	8.64227	Anthropometry	4.82663e-15
Height.EUR.MVP.PLoSGen2022	20	Height	CpG50753431	34408294	34408295	0.334821	0.070003	0.00871021	9.21413e-16	1.10646e-07	7.97961	Anthropometry	1.60134e-07
Height.EUR.MVP.PLoSGen2022	20	Height	CpG50753671	34418791	34418792	0.260384	0.0595013	0.00693654	9.6581e-18	2.12675e-09	8.45373	Anthropometry	8.09413e-15
Height.EUR.MVP.PLoSGen2022	20	Height	CpG50753887	34428551	34428552		-0.111484	0.0121415	4.22843e-20			Anthropometry
Height.EUR.MVP.PLoSGen2022	20	Height	CpG50754031	34435108	34435109		-0.111544	0.0179514	5.17629e-10			Anthropometry
Height.EUR.MVP.PLoSGen2022	20	Height	CpG50754051	34436004	34436005	0.347933	-0.0796844	0.00885578	2.29846e-19	1.90187e-11	-8.98776	Anthropometry	4.82663e-15
Height.EUR.MVP.PLoSGen2022	20	Height	CpG50754177	34442599	34442600	0.407889	-0.12649	0.0133565	2.78926e-21	6.155e-13	-9.35749	Anthropometry	3.81996e-15
Height.EUR.MVP.PLoSGen2022	20	Height	CpG50754459	34454383	34454384	0.0209035	-0.164972	0.0216321	2.41676e-14	3.86964e-07	-7.82359	Anthropometry
Height.EUR.MVP.PLoSGen2022	20	Height	CpG50755611	34503924	34503925	0.0805221	0.33557	0.0357162	5.69833e-21	3.87912e-13	9.40615	Anthropometry	6.46772e-15
Height.EUR.MVP.PLoSGen2022	20	Height	CpG50755759	34513847	34513848	0.284867	-0.151768	0.0172771	1.57226e-18	1.57681e-10	-8.75222	Anthropometry	3.71123e-15
Height.EUR.MVP.PLoSGen2022	20	Height	CpG50755947	34516471	34516472	0.0245436	-0.82875	0.114945	5.59598e-13	0.00021562	-6.98441	Anthropometry
Height.EUR.MVP.PLoSGen2022	20	Height	CpG50756175	34522906	34522907	0.169145	-0.107943	0.011882	1.0414e-19	3.42578e-10	-8.66425	Anthropometry	3.81994e-15
Height.EUR.MVP.PLoSGen2022	20	Height	CpG50756177	34522971	34522972	0.251262	-0.317814	0.0345658	3.76937e-20	4.3852e-12	-9.14766	Anthropometry	3.66943e-15
Height.EUR.MVP.PLoSGen2022	20	Height	CpG50756345	34528030	34528031	0.0950924	-0.0886568	0.00924252	8.61571e-22	2.20549e-13	-9.46534	Anthropometry	3.6812e-15
Height.EUR.MVP.PLoSGen2022	20	Height	CpG50756865	34542256	34542257	0.0116761	-0.182878	0.0239688	2.35037e-14	5.47361e-05	-7.17441	Anthropometry
Height.EUR.MVP.PLoSGen2022	20	Height	CpG50757191	34549561	34549562	0.0887336	1.65989	0.173972	1.41274e-21	1.13714e-13	9.53433	Anthropometry	1.76439e-17
Height.EUR.MVP.PLoSGen2022	20	Height	CpG50757201	34549702	34549703	0.0392467	0.514631	0.075955	1.24003e-11	0.0284786	6.26293	Anthropometry
Height.EUR.MVP.PLoSGen2022	20	Height	CpG50757339	34553129	34553130	0.40201	0.030052	0.00467496	1.29045e-10	0.0141622	6.37093	Anthropometry	0.00640833
Height.EUR.MVP.PLoSGen2022	20	Height	CpG50757985	34565363	34565364		0.109393	0.017663	5.88947e-10			Anthropometry
Height.EUR.MVP.PLoSGen2022	20	Height	CpG50758011	34565824	34565825	0.272151	-0.0926237	0.0099256	1.04093e-20	8.13182e-13	-9.328	Anthropometry	3.77986e-18
Height.EUR.MVP.PLoSGen2022	20	Height	CpG50758013	34565871	34565872	0.0174789	0.147676	0.019893	1.14045e-13	7.26433e-07	7.74395	Anthropometry
Height.EUR.MVP.PLoSGen2022	20	Height	CpG50758141	34570513	34570514		-0.180652	0.0292276	6.37478e-10			Anthropometry
Height.EUR.MVP.PLoSGen2022	20	Height	CpG50758429	34583967	34583968	0.0519048	-0.194697	0.0270955	6.69265e-13	0.000125633	-7.05986	Anthropometry	1.20022e-07
Height.EUR.MVP.PLoSGen2022	20	Height	CpG50758581	34590327	34590328	0.366712	0.0356104	0.00518951	6.79043e-12	0.000902252	6.78057	Anthropometry	0.000113938
Height.EUR.MVP.PLoSGen2022	20	Height	CpG50758787	34599325	34599326	0.321385	-0.0889464	0.00896971	3.53623e-23	1.92604e-15	-9.94869	Anthropometry	2.23928e-18
Height.EUR.MVP.PLoSGen2022	20	Height	CpG50759279	34623550	34623551		-1.4961	0.227998	5.31335e-11			Anthropometry
Height.EUR.MVP.PLoSGen2022	20	Height	CpG50759291	34624250	34624251	0.326451	-0.0559519	0.0061922	1.62706e-19	1.66659e-10	-8.74597	Anthropometry
Height.EUR.MVP.PLoSGen2022	20	Height	CpG50759309	34625142	34625143	0.405561	0.0335726	0.00497538	1.50161e-11	0.00109782	6.75218	Anthropometry	0.000113938
Height.EUR.MVP.PLoSGen2022	20	Height	CpG50759413	34630833	34630834	0.262422	-0.0379154	0.00604562	3.57474e-10	6.5564e-05	-7.14968	Anthropometry	4.86121e-06
Height.EUR.MVP.PLoSGen2022	20	Height	CpG50759439	34632391	34632392	0.259795	0.0461224	0.00683759	1.52596e-11	0.00300058	6.60479	Anthropometry	0.000113938
Height.EUR.MVP.PLoSGen2022	20	Height	CpG50759561	34639349	34639350	0.0363848	0.115274	0.0148733	9.15876e-15	3.06698e-06	7.55877	Anthropometry
Height.EUR.MVP.PLoSGen2022	20	Height	CpG50759839	34650768	34650769	0.341024	0.0460202	0.00602777	2.26345e-14	1.20826e-06	7.67903	Anthropometry	8.87452e-09
Height.EUR.MVP.PLoSGen2022	20	Height	CpG50759903	34654055	34654056	0.235132	0.0533383	0.00695479	1.72956e-14	1.99859e-06	7.61429	Anthropometry	4.88513e-09
Height.EUR.MVP.PLoSGen2022	20	Height	CpG50759907	34654086	34654087	0.125781	0.0780237	0.00910614	1.05061e-17	7.85834e-10	8.56915	Anthropometry	5.47341e-09
Height.EUR.MVP.PLoSGen2022	20	Height	CpG50760027	34656439	34656440	0.128855	0.051306	0.00685212	7.01432e-14	1.89655e-05	7.31804	Anthropometry	2.19517e-09
Height.EUR.MVP.PLoSGen2022	20	Height	CpG50760723	34675179	34675180	0.321402	0.0534944	0.0069459	1.34396e-14	1.09896e-06	7.69117	Anthropometry	8.12626e-09
Height.EUR.MVP.PLoSGen2022	20	Height	CpG50760979	34678344	34678345	0.358249	0.0568682	0.0074382	2.08247e-14	4.0515e-06	7.52247	Anthropometry	1.84665e-09
Height.EUR.MVP.PLoSGen2022	20	Height	CpG50761063	34680394	34680395	0.191995	0.149775	0.0188995	2.2847e-15	2.18478e-07	7.8952	Anthropometry	1.01628e-08
Height.EUR.MVP.PLoSGen2022	20	Height	CpG50761433	34694874	34694875	0.0544177	-0.0801447	0.00959561	6.69899e-17	2.6879e-09	-8.42636	Anthropometry	1.64624e-06
Height.EUR.MVP.PLoSGen2022	20	Height	CpG50761527	34697700	34697701	0.362207	-0.10631	0.00903066	5.43292e-32	1.31043e-23	-11.6736	Anthropometry
Height.EUR.MVP.PLoSGen2022	20	Height	CpG50761549	34698993	34698994	0.0931177	-0.324301	0.0276807	1.0579e-31	3.66419e-19	-10.7683	Anthropometry
Height.EUR.MVP.PLoSGen2022	20	Height	CpG50761559	34699273	34699274	0.36652	-0.0884256	0.00902045	1.09515e-22	1.18641e-14	-9.7661	Anthropometry	4.0052e-28
Height.EUR.MVP.PLoSGen2022	20	Height	CpG50761613	34701275	34701276	0.0551346	-0.0752277	0.0114826	5.69736e-11	0.00208137	-6.65877	Anthropometry
Height.EUR.MVP.PLoSGen2022	20	Height	CpG50761663	34702680	34702681	0.0143699	-0.251937	0.0252217	1.70436e-23	5.70674e-16	-10.069	Anthropometry
Height.EUR.MVP.PLoSGen2022	20	Height	CpG50763085	34754673	34754674	0.334004	-0.0582449	0.00648573	2.69615e-19	2.04503e-11	-8.97978	Anthropometry
Height.EUR.MVP.PLoSGen2022	20	Height	CpG50763595	34778677	34778678	0.403719	-0.0560679	0.00568152	5.70311e-23	1.5446e-14	-9.73932	Anthropometry	0.000791851
Height.EUR.MVP.PLoSGen2022	20	Height	CpG50763949	34798626	34798627	0.346318	-0.111969	0.0129992	7.08196e-18	3.77716e-07	-7.82663	Anthropometry	3.48448e-09
Height.EUR.MVP.PLoSGen2022	20	Height	CpG50764387	34821546	34821547	0.242873	-0.103245	0.010333	1.65615e-23	2.67944e-15	-9.91578	Anthropometry	0.018431
Height.EUR.MVP.PLoSGen2022	20	Height	CpG50764693	34825861	34825862	0.0114672	0.73161	0.0768136	1.65866e-21	8.64222e-14	9.56276	Anthropometry
Height.EUR.MVP.PLoSGen2022	20	Height	CpG50764985	34835928	34835929		-0.151843	0.0124534	3.39231e-34			Anthropometry
Height.EUR.MVP.PLoSGen2022	20	Height	CpG50765305	34849817	34849818	0.333035	-0.114405	0.0117005	1.40301e-22	9.54718e-14	-9.55245	Anthropometry	0.000368109
Height.EUR.MVP.PLoSGen2022	20	Height	CpG50765735	34865111	34865112	0.300491	-0.0668406	0.00653224	1.41945e-24	4.13094e-16	-10.1008	Anthropometry	0.000129021
Height.EUR.MVP.PLoSGen2022	20	Height	CpG50766185	34877358	34877359	0.0133411	1.97894	0.176207	2.8787e-29	1.20557e-22	11.4834	Anthropometry
Height.EUR.MVP.PLoSGen2022	20	Height	CpG50766191	34877400	34877401	0.065742	4.95126	0.459338	4.31918e-27	1.63424e-13	9.49662	Anthropometry
Height.EUR.MVP.PLoSGen2022	20	Height	CpG50766411	34887270	34887271	0.357012	-0.211899	0.028541	1.13324e-13	0.000110841	-7.07724	Anthropometry	3.48448e-09
Height.EUR.MVP.PLoSGen2022	20	Height	CpG50766593	34898792	34898793		-0.111823	0.016426	9.91561e-12			Anthropometry
Height.EUR.MVP.PLoSGen2022	20	Height	CpG50766915	34911312	34911313	0.199462	-0.120143	0.017214	2.96501e-12	0.00137197	-6.71977	Anthropometry	3.48448e-09
Height.EUR.MVP.PLoSGen2022	20	Height	CpG50766955	34912574	34912575		-0.221378	0.0238586	1.71528e-20			Anthropometry
Height.EUR.MVP.PLoSGen2022	20	Height	CpG50767757	34955418	34955419		0.986732	0.0815078	9.81865e-34			Anthropometry
Height.EUR.MVP.PLoSGen2022	20	Height	CpG50768035	34962083	34962084	0.200766	-0.0537325	0.00766624	2.40058e-12	0.000177424	-7.01173	Anthropometry	9.41233e-07
Height.EUR.MVP.PLoSGen2022	20	Height	CpG50768087	34963658	34963659		-0.119817	0.0153754	6.55666e-15			Anthropometry
Height.EUR.MVP.PLoSGen2022	20	Height	CpG50768161	34967099	34967100	0.0354679	-0.153973	0.021376	5.88727e-13	1.45984e-06	-7.65476	Anthropometry
Height.EUR.MVP.PLoSGen2022	20	Height	CpG50768229	34969746	34969747	0.0164769	-0.207079	0.0256345	6.5769e-16	1.80044e-09	-8.47314	Anthropometry	8.23792e-07
Height.EUR.MVP.PLoSGen2022	20	Height	CpG50768517	34978703	34978704	0.418286	-0.0899493	0.00843774	1.55995e-26	1.77125e-17	-10.4051	Anthropometry	1.0197e-22
Height.EUR.MVP.PLoSGen2022	20	Height	CpG50769283	34994151	34994152	0.427648	0.141941	0.0143835	5.71111e-23	3.16049e-14	9.66629	Anthropometry	1.19995e-24
Height.EUR.MVP.PLoSGen2022	20	Height	CpG50769611	34998787	34998788	0.0149886	0.219628	0.0267232	2.05873e-16	1.29904e-08	8.23991	Anthropometry
Height.EUR.MVP.PLoSGen2022	20	Height	CpG50769855	35002613	35002614		0.104179	0.0164727	2.54333e-10			Anthropometry
Height.EUR.MVP.PLoSGen2022	20	Height	CpG50770121	35009104	35009105	0.0554711	0.151248	0.0140512	5.08619e-27	2.09307e-19	10.8197	Anthropometry
Height.EUR.MVP.PLoSGen2022	20	Height	CpG50770123	35009111	35009112	0.0109703	0.257064	0.0245507	1.17722e-25	2.30128e-19	10.811	Anthropometry	6.16225e-26
Height.EUR.MVP.PLoSGen2022	20	Height	CpG50770861	35037316	35037317	0.264799	0.135625	0.013167	7.01862e-25	6.03378e-16	10.0636	Anthropometry	1.19995e-24
Height.EUR.MVP.PLoSGen2022	20	Height	CpG50771123	35051370	35051371		0.207691	0.0306268	1.19072e-11			Anthropometry
Height.EUR.MVP.PLoSGen2022	20	Height	CpG50771127	35051452	35051453	0.221372	-0.0487635	0.00674794	4.95877e-13	0.000129997	-7.05511	Anthropometry	8.23792e-07
Height.EUR.MVP.PLoSGen2022	20	Height	CpG50771235	35057469	35057470		-0.0774554	0.00968189	1.24398e-15			Anthropometry
Height.EUR.MVP.PLoSGen2022	20	Height	CpG50771425	35068799	35068800	0.22012	-0.0474942	0.00677976	2.46478e-12	0.00632701	-6.49337	Anthropometry	2.54085e-07
Height.EUR.MVP.PLoSGen2022	20	Height	CpG50771849	35087325	35087326	0.187033	0.118283	0.0110494	9.65396e-27	7.46244e-18	10.4871	Anthropometry	1.19995e-24
Height.EUR.MVP.PLoSGen2022	20	Height	CpG50772313	35099640	35099641	0.012363	-0.229658	0.0239844	1.01558e-21	4.25729e-14	-9.63575	Anthropometry
Height.EUR.MVP.PLoSGen2022	20	Height	CpG50772493	35108121	35108122	0.0234914	0.160672	0.0156085	7.50861e-25	1.83335e-16	10.1801	Anthropometry
Height.EUR.MVP.PLoSGen2022	20	Height	CpG50772519	35108691	35108692		-0.0478312	0.00765885	4.23201e-10			Anthropometry
Height.EUR.MVP.PLoSGen2022	20	Height	CpG50772535	35109336	35109337	0.0273795	-0.109567	0.0168064	7.06015e-11	0.000210196	-6.98798	Anthropometry
Height.EUR.MVP.PLoSGen2022	20	Height	CpG50772573	35111455	35111456		2.78528	0.370825	5.86669e-14			Anthropometry
Height.EUR.MVP.PLoSGen2022	20	Height	CpG50772591	35112664	35112665		0.392263	0.040325	2.30063e-22			Anthropometry
Height.EUR.MVP.PLoSGen2022	20	Height	CpG50772819	35122804	35122805		0.85413	0.0811707	6.79378e-26			Anthropometry
Height.EUR.MVP.PLoSGen2022	20	Height	CpG50773109	35133529	35133530	0.281699	-0.0434039	0.00586672	1.37914e-13	4.86487e-05	-7.19053	Anthropometry	1.71522e-06
Height.EUR.MVP.PLoSGen2022	20	Height	CpG50773679	35148881	35148882	0.0117904	-0.133899	0.0212506	2.95774e-10	0.0326582	-6.24155	Anthropometry
Height.EUR.MVP.PLoSGen2022	20	Height	CpG50773693	35149278	35149279	0.453241	-0.0401455	0.00521878	1.44279e-14	1.75708e-06	-7.63091	Anthropometry	2.27504e-06
Height.EUR.MVP.PLoSGen2022	20	Height	CpG50773793	35152904	35152905		-0.281083	0.0219386	1.3994e-37			Anthropometry
Height.EUR.MVP.PLoSGen2022	20	Height	CpG50774203	35160920	35160921	0.402795	-0.0339739	0.00510194	2.75664e-11	0.00792869	-6.4593	Anthropometry
Height.EUR.MVP.PLoSGen2022	20	Height	CpG50774293	35165092	35165093		-0.0580702	0.00931567	4.55817e-10			Anthropometry
Height.EUR.MVP.PLoSGen2022	20	Height	CpG50774345	35169025	35169026	0.0254622	0.289705	0.0239427	1.05704e-33	9.13715e-28	12.4614	Anthropometry
Height.EUR.MVP.PLoSGen2022	20	Height	CpG50774799	35179263	35179264	0.249007	-0.113493	0.0146044	7.77557e-15	1.21707e-06	-7.6781	Anthropometry	5.66095e-29
Height.EUR.MVP.PLoSGen2022	20	Height	CpG50774899	35183631	35183632	0.425351	-0.129568	0.0131385	6.09857e-23	1.31717e-14	-9.75549	Anthropometry	1.77839e-28
Height.EUR.MVP.PLoSGen2022	20	Height	CpG50774909	35184439	35184440	0.348161	-0.0685279	0.00600477	3.63226e-30	1.57759e-22	-11.4601	Anthropometry	4.89114e-27
Height.EUR.MVP.PLoSGen2022	20	Height	CpG50775145	35195249	35195250		-0.0563697	0.00793888	1.24349e-12			Anthropometry
Height.EUR.MVP.PLoSGen2022	20	Height	CpG50775295	35203477	35203478	0.369806	0.134718	0.0124317	2.3075e-27	1.40845e-18	10.6436	Anthropometry	1.77839e-28
Height.EUR.MVP.PLoSGen2022	20	Height	CpG50775469	35213068	35213069	0.0178754	-0.123673	0.0165515	7.89806e-14	0.00164378	-6.69338	Anthropometry
Height.EUR.MVP.PLoSGen2022	20	Height	CpG50775827	35226655	35226656		0.55609	0.0810123	6.6838e-12			Anthropometry
Height.EUR.MVP.PLoSGen2022	20	Height	CpG50776125	35230962	35230963	0.180252	-0.0603151	0.00964282	3.97709e-10	0.0153811	-6.35826	Anthropometry	1.95784e-05
Height.EUR.MVP.PLoSGen2022	20	Height	CpG50776159	35233773	35233774	0.410386	-0.0555036	0.00505164	4.40231e-28	1.92746e-18	-10.6143	Anthropometry	2.28456e-32
Height.EUR.MVP.PLoSGen2022	20	Height	CpG50776445	35246904	35246905	0.400021	-0.0467504	0.00478839	1.61842e-22	1.29968e-15	-9.98776	Anthropometry	1.76337e-13
Height.EUR.MVP.PLoSGen2022	20	Height	CpG50776539	35249835	35249836	0.0752419	-0.184576	0.0147529	6.48942e-36	2.42752e-29	-12.7475	Anthropometry
Height.EUR.MVP.PLoSGen2022	20	Height	CpG50777901	35284579	35284580	0.0152076	0.478862	0.0756631	2.46961e-10	7.4297e-06	7.44281	Anthropometry
Height.EUR.MVP.PLoSGen2022	20	Height	CpG50778291	35292352	35292353	0.045554	0.141728	0.014449	1.0315e-22	1.58265e-14	9.73685	Anthropometry
Height.EUR.MVP.PLoSGen2022	20	Height	CpG50778419	35295211	35295212	0.084621	-0.13057	0.0137852	2.75077e-21	1.52365e-13	-9.50392	Anthropometry	7.95767e-30
Height.EUR.MVP.PLoSGen2022	20	Height	CpG50778423	35295318	35295319	0.0326168	-1.22312	0.11767	2.62597e-25	2.71984e-18	-10.5821	Anthropometry
Height.EUR.MVP.PLoSGen2022	20	Height	CpG50778745	35305978	35305979	0.0101985	-0.403389	0.0325211	2.48827e-35	1.18683e-29	-12.8031	Anthropometry
Height.EUR.MVP.PLoSGen2022	20	Height	CpG50779015	35316859	35316860	0.0452434	-0.35716	0.0286776	1.32494e-35	3.05421e-26	-12.1784	Anthropometry
Height.EUR.MVP.PLoSGen2022	20	Height	CpG50779099	35321285	35321286	0.178084	0.142015	0.010857	4.25845e-39	1.9518e-30	12.9425	Anthropometry	9.04511e-130	0.988057
Height.EUR.MVP.PLoSGen2022	20	Height	CpG50779101	35321287	35321288	0.150035	0.091285	0.0096261	2.46908e-21	2.15084e-13	9.46797	Anthropometry
Height.EUR.MVP.PLoSGen2022	20	Height	CpG50779149	35322602	35322603	0.326361	-0.110171	0.0069517	1.44907e-56	1.02194e-48	-15.8523	Anthropometry	3.28428e-102
Height.EUR.MVP.PLoSGen2022	20	Height	CpG50779205	35324483	35324484	0.110222	-0.12311	0.0116494	4.19916e-26	3.75501e-18	-10.5518	Anthropometry
Height.EUR.MVP.PLoSGen2022	20	Height	CpG50779637	35348534	35348535	0.319994	0.178978	0.0109185	2.17555e-60	9.78169e-52	16.2833	Anthropometry	1.64175e-128	0.798657
Height.EUR.MVP.PLoSGen2022	20	Height	CpG50779743	35354457	35354458	0.389176	0.159666	0.00975943	3.68214e-60	2.00095e-53	16.5195	Anthropometry	1.64175e-128	0.965781
Height.EUR.MVP.PLoSGen2022	20	Height	CpG50779785	35356474	35356475	0.022359	-0.097638	0.0113071	5.86602e-18	1.81156e-11	-8.99311	Anthropometry
Height.EUR.MVP.PLoSGen2022	20	Height	CpG50779847	35358851	35358852	0.0265923	-0.287337	0.0296483	3.27648e-22	5.87325e-10	-8.60262	Anthropometry
Height.EUR.MVP.PLoSGen2022	20	Height	CpG50779933	35363995	35363996		0.324561	0.0193627	4.61407e-63			Anthropometry
Height.EUR.MVP.PLoSGen2022	20	Height	CpG50780003	35368807	35368808	0.0102398	-1.78303	0.205923	4.76955e-18	1.6816e-06	-7.63656	Anthropometry
Height.EUR.MVP.PLoSGen2022	20	Height	CpG50780163	35379412	35379413	0.0145251	0.268298	0.026897	1.96064e-23	1.47443e-14	9.74405	Anthropometry
Height.EUR.MVP.PLoSGen2022	20	Height	CpG50780267	35385144	35385145	0.313418	0.220568	0.0131492	3.76681e-63	3.6475e-55	16.7593	Anthropometry	1.64175e-128	0.970869
Height.EUR.MVP.PLoSGen2022	20	Height	CpG50780343	35389295	35389296	0.372215	-0.0321165	0.0049115	6.19169e-11	0.000321446	-6.92813	Anthropometry	2.94021e-06
Height.EUR.MVP.PLoSGen2022	20	Height	CpG50780433	35394631	35394632	0.336607	0.299788	0.0182072	6.50672e-61	4.2579e-53	16.4739	Anthropometry	1.64175e-128	0.976197
Height.EUR.MVP.PLoSGen2022	20	Height	CpG50780533	35399772	35399773	0.323275	0.165558	0.0103216	6.72748e-58	4.40735e-50	16.0486	Anthropometry	1.64175e-128	0.92183
Height.EUR.MVP.PLoSGen2022	20	Height	CpG50780653	35402450	35402451	0.0141769	-0.275896	0.0258706	1.49282e-26	1.06742e-13	-9.54089	Anthropometry
Height.EUR.MVP.PLoSGen2022	20	Height	CpG50780861	35409930	35409931	0.326609	0.348764	0.0287215	6.25404e-34	7.88905e-36	13.864	Anthropometry	1.64175e-128	0.972061
Height.EUR.MVP.PLoSGen2022	20	Height	CpG50780875	35410299	35410300		0.54131	0.0403827	5.69009e-41			Anthropometry
Height.EUR.MVP.PLoSGen2022	20	Height	CpG50780993	35412439	35412440		0.287569	0.0231837	2.48816e-35			Anthropometry
Height.EUR.MVP.PLoSGen2022	20	Height	CpG50780995	35412470	35412471	0.0202001	0.112167	0.0148225	3.80925e-14	6.66722e-07	7.75484	Anthropometry
Height.EUR.MVP.PLoSGen2022	20	Height	CpG50780997	35412501	35412502		0.0997703	0.0100937	4.86547e-23			Anthropometry
Height.EUR.MVP.PLoSGen2022	20	Height	CpG50781261	35420819	35420820	0.313776	0.275798	0.0165776	3.77573e-62	1.74819e-53	16.5277	Anthropometry	1.64175e-128	0.896897
Height.EUR.MVP.PLoSGen2022	20	Height	CpG50781313	35422103	35422104	0.312465	-0.0301321	0.00436046	4.83572e-12	0.00086003	-6.78749	Anthropometry	2.94021e-06
Height.EUR.MVP.PLoSGen2022	20	Height	CpG50781341	35423250	35423251	0.224581	0.141091	0.00952875	1.32171e-49	2.71293e-42	14.8941	Anthropometry	9.44168e-85
Height.EUR.MVP.PLoSGen2022	20	Height	CpG50781419	35426177	35426178	0.254318	-0.0485372	0.00639283	3.13957e-14	9.11339e-07	-7.71508	Anthropometry	2.94021e-06
Height.EUR.MVP.PLoSGen2022	20	Height	CpG50781513	35429237	35429238	0.0280418	-1.61067	0.12056	1.03748e-40	2.89672e-32	-13.262	Anthropometry
Height.EUR.MVP.PLoSGen2022	20	Height	CpG50781585	35434006	35434007	0.0159605	-0.311992	0.024566	5.89973e-37	2.0223e-28	-12.5811	Anthropometry
Height.EUR.MVP.PLoSGen2022	20	Height	CpG50781695	35434874	35434875	0.0984127	-0.0780688	0.0109891	1.21042e-12	3.45172e-05	-7.23723	Anthropometry	9.46276e-07
Height.EUR.MVP.PLoSGen2022	20	Height	CpG50781715	35435421	35435422	0.236351	-0.104412	0.00691856	1.8393e-51	1.03972e-43	-15.1106	Anthropometry	3.05343e-85
Height.EUR.MVP.PLoSGen2022	20	Height	CpG50781731	35436181	35436182	0.249329	-0.314607	0.0238493	9.82174e-40	9.88128e-44	-15.1139	Anthropometry	2.40773e-129	0.982292
Height.EUR.MVP.PLoSGen2022	20	Height	CpG50782459	35455456	35455457	0.0365746	0.387387	0.0482315	9.60387e-16	4.49741e-09	8.36588	Anthropometry
Height.EUR.MVP.PLoSGen2022	20	Height	CpG50782597	35457570	35457571	0.328773	-0.0874003	0.00641133	2.57844e-42	2.66698e-34	-13.609	Anthropometry	1.10299e-68
Height.EUR.MVP.PLoSGen2022	20	Height	CpG50782697	35464851	35464852	0.156659	-0.119295	0.00854994	3.02707e-44	4.68738e-37	-14.0652	Anthropometry	3.02472e-69
Height.EUR.MVP.PLoSGen2022	20	Height	CpG50782895	35474817	35474818	0.202156	-0.212502	0.0143602	1.50848e-49	4.33709e-41	-14.7077	Anthropometry	1.10299e-68
Height.EUR.MVP.PLoSGen2022	20	Height	CpG50783161	35487117	35487118	0.298352	-0.0732468	0.00730876	1.2229e-23	2.23251e-15	-9.93398	Anthropometry	1.04021e-18
Height.EUR.MVP.PLoSGen2022	20	Height	CpG50783475	35500934	35500935	0.304376	-0.104523	0.00705766	1.26481e-49	1.08367e-41	-14.8013	Anthropometry	3.19271e-68
Height.EUR.MVP.PLoSGen2022	20	Height	CpG50783779	35513323	35513324	0.200235	-0.112186	0.010163	2.48705e-28	1.69994e-19	-10.8388	Anthropometry	6.59144e-28
Height.EUR.MVP.PLoSGen2022	20	Height	CpG50783789	35513485	35513486	0.0238889	-0.114094	0.0180163	2.40665e-10	0.0113189	-6.40521	Anthropometry
Height.EUR.MVP.PLoSGen2022	20	Height	CpG50783831	35514839	35514840	0.0231046	-0.162662	0.0200378	4.74961e-16	3.09827e-07	-7.85152	Anthropometry
Height.EUR.MVP.PLoSGen2022	20	Height	CpG50783945	35519331	35519332	0.392474	-0.100196	0.00688094	4.94919e-48	4.07536e-40	-14.5553	Anthropometry	8.20703e-73
Height.EUR.MVP.PLoSGen2022	20	Height	CpG50783973	35520094	35520095	0.31968	-0.0600782	0.00563791	1.63287e-26	1.78763e-18	-10.6213	Anthropometry	2.42613e-27
Height.EUR.MVP.PLoSGen2022	20	Height	CpG50784107	35525070	35525071	0.0223652	0.259944	0.0285002	7.45925e-20	1.44244e-11	9.01811	Anthropometry
Height.EUR.MVP.PLoSGen2022	20	Height	CpG50784911	35550651	35550652	0.37777	-0.0966157	0.0067814	4.66874e-46	1.22303e-37	-14.1599	Anthropometry	3.9941e-77
Height.EUR.MVP.PLoSGen2022	20	Height	CpG50784999	35554740	35554741	0.248074	-0.0699049	0.00717256	1.91564e-22	1.44872e-15	-9.977	Anthropometry	1.45927e-30
Height.EUR.MVP.PLoSGen2022	20	Height	CpG50785219	35559862	35559863	0.316664	-0.068222	0.00737394	2.20801e-20	2.7942e-11	-8.94537	Anthropometry	1.67319e-20
Height.EUR.MVP.PLoSGen2022	20	Height	CpG50785277	35560720	35560721	0.23277	-0.0831199	0.00811573	1.2879e-24	9.46613e-17	-10.2443	Anthropometry	1.67319e-20
Height.EUR.MVP.PLoSGen2022	20	Height	CpG50785293	35561275	35561276	0.0132196	0.385096	0.028667	3.85201e-41	5.65253e-33	13.384	Anthropometry
Height.EUR.MVP.PLoSGen2022	20	Height	CpG50785301	35561460	35561461	0.155269	1.4454	0.116758	3.37528e-35	1.90817e-27	12.4025	Anthropometry	8.0665e-33
Height.EUR.MVP.PLoSGen2022	20	Height	CpG50785493	35567018	35567019	0.0935301	-0.201052	0.023258	5.40805e-18	1.58394e-10	-8.75171	Anthropometry	6.68777e-21
Height.EUR.MVP.PLoSGen2022	20	Height	CpG50785555	35569136	35569137	0.0182353	-0.232585	0.0163738	8.56258e-46	1.1301e-38	-14.3263	Anthropometry
Height.EUR.MVP.PLoSGen2022	20	Height	CpG50785631	35571517	35571518	0.250419	-0.185372	0.0127889	1.30698e-47	1.55514e-39	-14.4634	Anthropometry	3.09146e-63
Height.EUR.MVP.PLoSGen2022	20	Height	CpG50785645	35572243	35572244	0.231687	-0.0999815	0.00813469	1.01537e-34	4.50322e-26	-12.1467	Anthropometry	1.25682e-33
Height.EUR.MVP.PLoSGen2022	20	Height	CpG50785725	35575603	35575604	0.393772	0.174569	0.0120416	1.26305e-47	2.22172e-39	14.4388	Anthropometry	3.09146e-63
Height.EUR.MVP.PLoSGen2022	20	Height	CpG50785975	35584323	35584324	0.269296	-0.0771387	0.00608385	7.70501e-37	9.23168e-29	-12.6429	Anthropometry	4.75751e-28
Height.EUR.MVP.PLoSGen2022	20	Height	CpG50786239	35592612	35592613	0.349391	0.420589	0.033865	2.04636e-35	2.75182e-27	12.3732	Anthropometry	1.16827e-51
Height.EUR.MVP.PLoSGen2022	20	Height	CpG50827335	36901349	36901350	0.59615	-0.0760199	0.0114247	2.85253e-11	0.00195027	-6.66833	Anthropometry	0.000862168
Height.EUR.MVP.PLoSGen2022	20	Height	CpG50827961	36923191	36923192	0.35079	0.0615201	0.00941679	6.44546e-11	0.00294799	6.60741	Anthropometry	0.000862168
Height.EUR.MVP.PLoSGen2022	20	Height	CpG50828191	36932007	36932008	0.280891	0.0542479	0.00876495	6.04734e-10	0.0449785	6.19129	Anthropometry	0.000862168
Height.EUR.MVP.PLoSGen2022	20	Height	CpG50828475	36942310	36942311	0.219256	0.119253	0.017491	9.2315e-12	0.000532536	6.85633	Anthropometry	0.000862168
Height.EUR.MVP.PLoSGen2022	20	Height	CpG50829307	36965165	36965166	0.277552	0.0464595	0.00638443	3.41317e-13	8.56632e-05	7.11288	Anthropometry	1.12773e-05
Height.EUR.MVP.PLoSGen2022	20	Height	CpG50829393	36968123	36968124	0.248287	0.0523099	0.00751345	3.35087e-12	0.000326509	6.92591	Anthropometry	1.12773e-05
Height.EUR.MVP.PLoSGen2022	20	Height	CpG50829815	36977438	36977439	0.413492	0.0479746	0.00683336	2.20843e-12	0.0001979	6.99644	Anthropometry	1.68407e-05
Height.EUR.MVP.PLoSGen2022	20	Height	CpG50829907	36979237	36979238	0.387452	0.0465209	0.0066597	2.83977e-12	0.000181049	7.0089	Anthropometry	1.44439e-05
Height.EUR.MVP.PLoSGen2022	20	Height	CpG50829911	36979289	36979290	0.403771	0.0602226	0.00869086	4.22568e-12	0.000470972	6.87387	Anthropometry	1.44439e-05
Height.EUR.MVP.PLoSGen2022	20	Height	CpG50830441	36999626	36999627	0.323411	0.0452288	0.00715068	2.5307e-10	0.0131692	6.38207	Anthropometry	1.69449e-05
Height.EUR.MVP.PLoSGen2022	20	Height	CpG50831433	37028098	37028099	0.44957	0.0428771	0.00611274	2.30967e-12	0.000229979	6.97535	Anthropometry	1.44439e-05
Height.EUR.MVP.PLoSGen2022	20	Height	CpG50832755	37080615	37080616	0.454837	0.058432	0.00830444	1.97507e-12	0.000256273	6.96012	Anthropometry	7.29949e-05
Height.EUR.MVP.PLoSGen2022	20	Height	CpG50833471	37104420	37104421	0.137045	-0.117516	0.0167547	2.31783e-12	0.000159298	-7.02679	Anthropometry	7.29949e-05
Height.EUR.MVP.PLoSGen2022	20	Height	CpG50833571	37107046	37107047	0.524556	-0.0445928	0.0065193	7.91231e-12	0.000470653	-6.87397	Anthropometry	1.59226e-05
Height.EUR.MVP.PLoSGen2022	20	Height	CpG50835753	37178592	37178593		0.574744	0.091944	4.07781e-10			Anthropometry
Height.EUR.MVP.PLoSGen2022	20	Height	CpG50839737	37316919	37316920	0.0168766	1.76474	0.281447	3.60499e-10	0.00785049	6.4608	Anthropometry
Height.EUR.MVP.PLoSGen2022	20	Height	CpG50786323	35596237	35596238		-0.296085	0.0251857	6.57245e-32			Anthropometry
Height.EUR.MVP.PLoSGen2022	20	Height	CpG50786357	35598408	35598409	0.28101	-0.293248	0.0215269	2.94865e-42	2.17675e-35	-13.791	Anthropometry	1.16827e-51
Height.EUR.MVP.PLoSGen2022	20	Height	CpG50787935	35629916	35629917	0.186845	-0.0937178	0.0114001	2.02208e-16	8.56363e-08	-8.01118	Anthropometry	5.43984e-13
Height.EUR.MVP.PLoSGen2022	20	Height	CpG50787953	35630212	35630213	0.0474631	0.530216	0.0480121	2.36004e-28	1.62757e-20	11.0514	Anthropometry	3.98531e-20
Height.EUR.MVP.PLoSGen2022	20	Height	CpG50787995	35632035	35632036	0.0404705	0.380197	0.0292275	1.09906e-38	3.38432e-30	12.9002	Anthropometry
Height.EUR.MVP.PLoSGen2022	20	Height	CpG50788161	35639422	35639423	0.216089	-0.0970057	0.0110666	1.85765e-18	1.60529e-10	-8.7502	Anthropometry	2.25707e-13
Height.EUR.MVP.PLoSGen2022	20	Height	CpG50788237	35644492	35644493	0.167136	-0.148462	0.0173281	1.05552e-17	4.91782e-11	-8.88272	Anthropometry	2.36637e-17
Height.EUR.MVP.PLoSGen2022	20	Height	CpG50788817	35665551	35665552	0.112052	-0.111586	0.0113106	5.86933e-23	1.55714e-15	-9.96983	Anthropometry	8.21983e-14
Height.EUR.MVP.PLoSGen2022	20	Height	CpG50789033	35672497	35672498	0.230758	-0.0986198	0.0111019	6.50147e-19	6.10576e-11	-8.85863	Anthropometry	8.1324e-14
Height.EUR.MVP.PLoSGen2022	20	Height	CpG50789297	35680291	35680292		-0.122443	0.0136461	2.89248e-19			Anthropometry
Height.EUR.MVP.PLoSGen2022	20	Height	CpG50789365	35683338	35683339	0.195077	-0.0795304	0.0113316	2.24324e-12	0.000201847	-6.99367	Anthropometry	1.66293e-05
Height.EUR.MVP.PLoSGen2022	20	Height	CpG50789407	35684173	35684174		-0.262459	0.0261259	9.5742e-24			Anthropometry
Height.EUR.MVP.PLoSGen2022	20	Height	CpG50789423	35684339	35684340	0.0359497	0.147449	0.0159941	3.00094e-20	2.12587e-11	8.97551	Anthropometry
Height.EUR.MVP.PLoSGen2022	20	Height	CpG50789517	35687051	35687052	0.0746436	-0.11674	0.0157345	1.17681e-13	0.000998838	-6.76587	Anthropometry	3.97858e-06
Height.EUR.MVP.PLoSGen2022	20	Height	CpG50789805	35696766	35696767	0.283932	-0.0981635	0.0106835	3.99028e-20	3.66789e-11	-8.91527	Anthropometry	2.04064e-17
Height.EUR.MVP.PLoSGen2022	20	Height	CpG50789883	35698711	35698712		0.893776	0.0685763	7.9107e-39			Anthropometry
Height.EUR.MVP.PLoSGen2022	20	Height	CpG50790579	35719843	35719844	0.350986	0.121456	0.0113347	8.61737e-27	1.33332e-18	10.6487	Anthropometry	1.42206e-27
Height.EUR.MVP.PLoSGen2022	20	Height	CpG50790713	35724380	35724381	0.0623436	-0.214308	0.0204848	1.29378e-25	4.20121e-17	-10.3225	Anthropometry	1.15225e-27
Height.EUR.MVP.PLoSGen2022	20	Height	CpG50790769	35726217	35726218	0.343	-0.0786397	0.00715783	4.43617e-28	2.6209e-20	-11.0085	Anthropometry	1.38408e-27
Height.EUR.MVP.PLoSGen2022	20	Height	CpG50791057	35737033	35737034	0.0135207	0.24554	0.0305056	8.34671e-16	2.05787e-08	8.18469	Anthropometry
Height.EUR.MVP.PLoSGen2022	20	Height	CpG50791085	35737547	35737548	0.146613	-0.0949793	0.010864	2.27831e-18	1.83939e-09	-8.47065	Anthropometry	2.04064e-17
Height.EUR.MVP.PLoSGen2022	20	Height	CpG50791091	35737721	35737722	0.253084	-0.0554329	0.00687378	7.35987e-16	3.45411e-07	-7.83787	Anthropometry	5.43984e-13
Height.EUR.MVP.PLoSGen2022	20	Height	CpG50791575	35748126	35748127	0.0507274	-0.267632	0.031757	3.5312e-17	1.72465e-11	-8.99851	Anthropometry
Height.EUR.MVP.PLoSGen2022	20	Height	CpG50791677	35751931	35751932	0.261857	-0.0887045	0.00840185	4.67834e-26	5.06434e-19	-10.7384	Anthropometry	1.36465e-27
Height.EUR.MVP.PLoSGen2022	20	Height	CpG50791803	35757024	35757025	0.0995467	-0.168283	0.0163965	1.03068e-24	3.79005e-18	-10.551	Anthropometry	2.04064e-17
Height.EUR.MVP.PLoSGen2022	20	Height	CpG50791947	35762423	35762424	0.248693	-0.0800651	0.00973307	1.9343e-16	6.90483e-09	-8.31519	Anthropometry	2.04064e-17
Height.EUR.MVP.PLoSGen2022	20	Height	CpG50792001	35763894	35763895	0.0314281	0.117353	0.0141407	1.0507e-16	0.000300326	6.93774	Anthropometry
Height.EUR.MVP.PLoSGen2022	20	Height	CpG50792007	35764012	35764013	0.280825	-0.095906	0.0101198	2.61627e-21	1.2877e-13	-9.52142	Anthropometry	2.04064e-17
Height.EUR.MVP.PLoSGen2022	20	Height	CpG50792027	35764522	35764523	0.0540269	-0.110449	0.0167615	4.41541e-11	0.0234263	-6.2933	Anthropometry
Height.EUR.MVP.PLoSGen2022	20	Height	CpG50792105	35767345	35767346	0.236518	-0.0926762	0.00865759	9.68353e-27	3.36939e-18	-10.562	Anthropometry	7.06653e-28
Height.EUR.MVP.PLoSGen2022	20	Height	CpG50792827	35786339	35786340	0.17219	-0.0834648	0.0103332	6.61799e-16	1.8324e-08	-8.19865	Anthropometry	1.58844e-05
Height.EUR.MVP.PLoSGen2022	20	Height	CpG50792829	35786345	35786346	0.259484	-0.0579723	0.00766143	3.82617e-14	8.94507e-07	-7.71746	Anthropometry	1.58844e-05
Height.EUR.MVP.PLoSGen2022	20	Height	CpG50792881	35787574	35787575	0.311272	0.120199	0.0112366	1.05006e-26	9.95242e-18	10.4599	Anthropometry	7.06961e-31
Height.EUR.MVP.PLoSGen2022	20	Height	CpG50793275	35800883	35800884	0.331036	-0.0614461	0.0078254	4.09025e-15	4.64778e-06	-7.50451	Anthropometry	2.17453e-17
Height.EUR.MVP.PLoSGen2022	20	Height	CpG50793785	35814829	35814830	0.0674159	-0.122283	0.0110319	1.4923e-28	4.7267e-21	-11.1618	Anthropometry	1.57861e-30
Height.EUR.MVP.PLoSGen2022	20	Height	CpG50793817	35815700	35815701	0.0165227	0.277036	0.0269973	1.04948e-24	1.04972e-16	10.2343	Anthropometry
Height.EUR.MVP.PLoSGen2022	20	Height	CpG50793887	35816947	35816948	0.125891	-0.0850559	0.010917	6.64122e-15	3.02191e-06	-7.5607	Anthropometry	1.58844e-05
Height.EUR.MVP.PLoSGen2022	20	Height	CpG50794191	35830058	35830059	0.147899	-0.0779033	0.0108141	5.85423e-13	5.65645e-05	-7.16992	Anthropometry	4.94416e-06
Height.EUR.MVP.PLoSGen2022	20	Height	CpG50794287	35835051	35835052		-0.0558144	0.00673523	1.16215e-16			Anthropometry
Height.EUR.MVP.PLoSGen2022	20	Height	CpG50794325	35836592	35836593	0.0723405	-0.0959362	0.0133055	5.58437e-13	1.13402e-05	-7.38676	Anthropometry	1.58844e-05
Height.EUR.MVP.PLoSGen2022	20	Height	CpG50794459	35841640	35841641	0.0112308	0.414001	0.0353182	9.82612e-32	1.42571e-23	11.6665	Anthropometry
Height.EUR.MVP.PLoSGen2022	20	Height	CpG50794509	35843018	35843019	0.325637	-0.077346	0.00625522	4.04086e-35	2.50341e-27	-12.3808	Anthropometry	1.23706e-46
Height.EUR.MVP.PLoSGen2022	20	Height	CpG50794545	35843824	35843825	0.247162	-0.0470939	0.00634327	1.13431e-13	5.65663e-06	-7.47873	Anthropometry	7.96025e-06
Height.EUR.MVP.PLoSGen2022	20	Height	CpG50794845	35857640	35857641	0.261144	-0.082203	0.00638512	6.29306e-38	1.12182e-30	-12.985	Anthropometry	2.15365e-51
Height.EUR.MVP.PLoSGen2022	20	Height	CpG50794933	35860887	35860888	0.373778	-0.0735882	0.00597343	7.13575e-35	1.01176e-26	-12.2682	Anthropometry	3.05642e-36
Height.EUR.MVP.PLoSGen2022	20	Height	CpG50795097	35869590	35869591	0.180542	-0.567435	0.0419151	9.36179e-42	5.43769e-34	-13.5569	Anthropometry	3.19144e-52
Height.EUR.MVP.PLoSGen2022	20	Height	CpG50795115	35870235	35870236	0.158212	-0.0554582	0.00742896	8.32191e-14	1.6245e-05	-7.3388	Anthropometry	1.58844e-05
Height.EUR.MVP.PLoSGen2022	20	Height	CpG50795203	35873571	35873572	0.179282	-0.0649046	0.00865127	6.27002e-14	1.24711e-06	-7.67497	Anthropometry	1.51314e-10
Height.EUR.MVP.PLoSGen2022	20	Height	CpG50795257	35875512	35875513	0.0265344	2.01521	0.170118	2.2573e-32	3.01633e-24	11.7979	Anthropometry
Height.EUR.MVP.PLoSGen2022	20	Height	CpG50795347	35878459	35878460	0.219537	-0.138795	0.0111044	7.54356e-36	4.72735e-28	-12.5138	Anthropometry	3.19144e-52
Height.EUR.MVP.PLoSGen2022	20	Height	CpG50795537	35889047	35889048	0.0169165	0.0578192	0.00806481	7.537e-13	3.83842e-06	7.52953	Anthropometry
Height.EUR.MVP.PLoSGen2022	20	Height	CpG50795705	35894940	35894941	0.0543463	-0.115636	0.0164028	1.79242e-12	0.000117854	-7.06873	Anthropometry
Height.EUR.MVP.PLoSGen2022	20	Height	CpG50795751	35895978	35895979	0.242543	-0.0690062	0.00737727	8.44778e-21	8.12686e-13	-9.32807	Anthropometry	1.33811e-05
Height.EUR.MVP.PLoSGen2022	20	Height	CpG50795857	35899975	35899976	0.186905	-0.0517282	0.00747586	4.53693e-12	0.000651103	-6.82754	Anthropometry	1.33811e-05
Height.EUR.MVP.PLoSGen2022	20	Height	CpG50795859	35899998	35899999	0.393211	-0.056144	0.00452238	2.17458e-35	6.31874e-27	-12.3062	Anthropometry	2.3548e-37
Height.EUR.MVP.PLoSGen2022	20	Height	CpG50795895	35901730	35901731	0.0312235	0.411552	0.0303355	6.31172e-42	3.22024e-31	13.0802	Anthropometry
Height.EUR.MVP.PLoSGen2022	20	Height	CpG50796073	35912073	35912074	0.260897	-0.0628779	0.00666247	3.81326e-21	2.29329e-12	-9.21745	Anthropometry	2.23887e-19
Height.EUR.MVP.PLoSGen2022	20	Height	CpG50796331	35924615	35924616	0.0195772	0.188873	0.0215271	1.72826e-18	4.12597e-09	8.37604	Anthropometry
Height.EUR.MVP.PLoSGen2022	20	Height	CpG50796521	35931882	35931883	0.231784	-0.0702162	0.00881877	1.69107e-15	1.72317e-07	-7.92475	Anthropometry	1.51314e-10
Height.EUR.MVP.PLoSGen2022	20	Height	CpG50796557	35933002	35933003	0.100156	-0.0872974	0.010986	1.92266e-15	1.46025e-07	-7.9453	Anthropometry	1.77417e-10
Height.EUR.MVP.PLoSGen2022	20	Height	CpG50796715	35938931	35938932	0.015678	-0.118082	0.0144583	3.16027e-16	2.75468e-09	-8.42348	Anthropometry
Height.EUR.MVP.PLoSGen2022	20	Height	CpG50796809	35942950	35942951	0.0145623	-0.165308	0.0261122	2.44045e-10	0.0133339	-6.38017	Anthropometry
Height.EUR.MVP.PLoSGen2022	20	Height	CpG50796987	35949237	35949238	0.263973	-0.071756	0.00724706	4.1051e-23	1.87382e-14	-9.71967	Anthropometry	7.46337e-19
Height.EUR.MVP.PLoSGen2022	20	Height	CpG50797063	35951673	35951674	0.207654	-0.0741746	0.0067446	3.92321e-28	2.38092e-20	-11.0172	Anthropometry	7.39061e-18
Height.EUR.MVP.PLoSGen2022	20	Height	CpG50797703	35965943	35965944		1.8561	0.16464	1.77071e-29			Anthropometry
Height.EUR.MVP.PLoSGen2022	20	Height	CpG50797837	35972686	35972687	0.266452	-0.0534366	0.00693548	1.31027e-14	1.20535e-06	-7.67934	Anthropometry	8.68615e-07
Height.EUR.MVP.PLoSGen2022	20	Height	CpG50797887	35974710	35974711	0.016741	-0.159757	0.0187623	1.66921e-17	3.48306e-07	-7.83682	Anthropometry
Height.EUR.MVP.PLoSGen2022	20	Height	CpG50798169	35984911	35984912	0.276357	-0.0676003	0.00657543	8.60744e-25	1.93157e-17	-10.3969	Anthropometry	9.63809e-27
Height.EUR.MVP.PLoSGen2022	20	Height	CpG50798553	36001725	36001726		-0.173618	0.020741	5.72534e-17			Anthropometry
Height.EUR.MVP.PLoSGen2022	20	Height	CpG50798575	36001841	36001842	0.278674	-0.0845997	0.0075218	2.38889e-29	1.09262e-21	-11.2913	Anthropometry	9.63809e-27
Height.EUR.MVP.PLoSGen2022	20	Height	CpG50798709	36006358	36006359	0.0298148	-0.303226	0.0304267	2.15141e-23	2.32483e-13	-9.45984	Anthropometry
Height.EUR.MVP.PLoSGen2022	20	Height	CpG50798789	36009660	36009661	0.339481	-0.0927915	0.00747483	2.19765e-35	1.36246e-27	-12.4295	Anthropometry	5.99177e-43
Height.EUR.MVP.PLoSGen2022	20	Height	CpG50798807	36010039	36010040	0.276248	-0.060455	0.00822831	2.02413e-13	1.83133e-05	-7.32274	Anthropometry	2.96925e-06
Height.EUR.MVP.PLoSGen2022	20	Height	CpG50799163	36024803	36024804	0.373581	-0.0641005	0.00591874	2.47905e-27	9.47666e-20	-10.8921	Anthropometry	4.73828e-25
Height.EUR.MVP.PLoSGen2022	20	Height	CpG50799213	36027823	36027824	0.0461341	0.167159	0.0157314	2.25932e-26	3.20023e-21	11.1964	Anthropometry
Height.EUR.MVP.PLoSGen2022	20	Height	CpG50799353	36033501	36033502	0.163527	-0.112436	0.0099035	7.14972e-30	7.06344e-22	-11.3295	Anthropometry	2.87537e-30
Height.EUR.MVP.PLoSGen2022	20	Height	CpG50799597	36044368	36044369	0.0467615	-0.176086	0.0225097	5.17208e-15	1.7439e-06	-7.63188	Anthropometry
Height.EUR.MVP.PLoSGen2022	20	Height	CpG50799631	36045070	36045071	0.0579106	0.207893	0.0231282	2.50105e-19	1.64375e-13	9.49602	Anthropometry
Height.EUR.MVP.PLoSGen2022	20	Height	CpG50801605	36095267	36095268	0.267671	-0.0812512	0.00844012	6.1632e-22	4.16133e-14	-9.63809	Anthropometry	1.72877e-18
Height.EUR.MVP.PLoSGen2022	20	Height	CpG50801613	36095596	36095597	0.0418739	-0.171549	0.0194269	1.04214e-18	8.98217e-11	-8.81549	Anthropometry
Height.EUR.MVP.PLoSGen2022	20	Height	CpG50801735	36101324	36101325	0.208172	-0.121271	0.0123243	7.5731e-23	9.77444e-15	-9.78572	Anthropometry	1.72877e-18
Height.EUR.MVP.PLoSGen2022	20	Height	CpG50802303	36124463	36124464	0.309313	-0.079304	0.00679111	1.6589e-31	2.25851e-23	-11.6272	Anthropometry	5.17781e-38
Height.EUR.MVP.PLoSGen2022	20	Height	CpG50802387	36127518	36127519	0.0570731	0.173189	0.0181711	1.55726e-21	4.41579e-12	9.14691	Anthropometry	3.04388e-05
Height.EUR.MVP.PLoSGen2022	20	Height	CpG50802509	36132580	36132581	0.0580321	-0.0655228	0.00797363	2.07893e-16	5.62058e-11	-8.86786	Anthropometry
Height.EUR.MVP.PLoSGen2022	20	Height	CpG50802767	36142585	36142586		-0.180884	0.0227946	2.09856e-15			Anthropometry
Height.EUR.MVP.PLoSGen2022	20	Height	CpG50802927	36150130	36150131	0.0100087	0.200392	0.0263584	2.90265e-14	7.81368e-10	8.5698	Anthropometry
Height.EUR.MVP.PLoSGen2022	20	Height	CpG50803421	36163215	36163216	0.226115	-0.0694623	0.00615623	1.58752e-29	1.2421e-21	-11.28	Anthropometry	1.39646e-30
Height.EUR.MVP.PLoSGen2022	20	Height	CpG50803717	36174649	36174650	0.027489	0.150814	0.0172537	2.31155e-18	1.51539e-10	8.7567	Anthropometry
Height.EUR.MVP.PLoSGen2022	20	Height	CpG50804823	36217015	36217016	0.321749	-0.0450051	0.00670918	1.97323e-11	0.00165449	-6.69243	Anthropometry	4.66453e-11
Height.EUR.MVP.PLoSGen2022	20	Height	CpG50805643	36247633	36247634		0.179202	0.0211554	2.43816e-17			Anthropometry
Height.EUR.MVP.PLoSGen2022	20	Height	CpG50805793	36255033	36255034	0.0537116	-0.0544199	0.00776291	2.37901e-12	0.000209343	-6.98856	Anthropometry
Height.EUR.MVP.PLoSGen2022	20	Height	CpG50806187	36265470	36265471	0.0449041	0.170048	0.0211981	1.04164e-15	1.27756e-08	8.2419	Anthropometry
Height.EUR.MVP.PLoSGen2022	20	Height	CpG50806451	36273058	36273059	0.0113366	0.212095	0.0219583	4.50386e-22	3.33055e-13	9.42217	Anthropometry
Height.EUR.MVP.PLoSGen2022	20	Height	CpG50807341	36306402	36306403	0.0196982	0.242168	0.0385986	3.51885e-10	0.00381666	6.56906	Anthropometry
Height.EUR.MVP.PLoSGen2022	20	Height	CpG50808997	36363878	36363879	0.0134242	0.457085	0.0438015	1.70976e-25	1.67036e-16	10.1892	Anthropometry
Height.EUR.MVP.PLoSGen2022	20	Height	CpG50809135	36368803	36368804	0.0133785	0.17518	0.027322	1.43931e-10	0.00158781	6.69844	Anthropometry
Height.EUR.MVP.PLoSGen2022	20	Height	CpG50810299	36413714	36413715		-0.349525	0.0518264	1.53922e-11			Anthropometry
Height.EUR.MVP.PLoSGen2022	20	Height	CpG51100197	48795041	48795042	0.133316	-0.138023	0.0214934	1.34819e-10	0.00652756	-6.48867	Anthropometry	0.035772
Height.EUR.MVP.PLoSGen2022	20	Height	CpG51100401	48802425	48802426	0.223097	-0.046467	0.00687356	1.37747e-11	0.000300071	-6.93786	Anthropometry	0.042211
Height.EUR.MVP.PLoSGen2022	20	Height	CpG51100789	48818501	48818502	0.219111	-0.11014	0.0168868	6.92579e-11	0.00470036	-6.53797	Anthropometry	0.000130709
Height.EUR.MVP.PLoSGen2022	20	Height	CpG51100947	48823700	48823701	0.223451	-0.0715131	0.0100316	1.01246e-12	2.78625e-05	-7.26623	Anthropometry	0.0016241
Height.EUR.MVP.PLoSGen2022	20	Height	CpG51100949	48823706	48823707	0.226515	-0.0811659	0.0119916	1.30055e-11	0.000375876	-6.90596	Anthropometry	0.00066704
Height.EUR.MVP.PLoSGen2022	20	Height	CpG51101515	48830018	48830019	0.36806	-0.0373441	0.00576611	9.38877e-11	0.00690388	-6.48021	Anthropometry	0.00066704
Height.EUR.MVP.PLoSGen2022	20	Height	CpG50812439	36473758	36473759	0.0122394	0.259619	0.0293709	9.62978e-19	6.20859e-14	9.59692	Anthropometry
Height.EUR.MVP.PLoSGen2022	20	Height	CpG50814261	36531146	36531147	0.0202579	0.357362	0.0433767	1.74293e-16	1.85375e-09	8.46974	Anthropometry
Height.EUR.MVP.PLoSGen2022	20	Height	CpG51101649	48836039	48836040	0.349359	-0.0339816	0.00462985	2.14112e-13	4.78813e-06	-7.50061	Anthropometry	0.00111701
Height.EUR.MVP.PLoSGen2022	20	Height	CpG51101699	48837633	48837634	0.369511	-0.0323772	0.00473879	8.35289e-12	0.000639128	-6.83021	Anthropometry	0.000362828
Height.EUR.MVP.PLoSGen2022	20	Height	CpG51101797	48842624	48842625	0.11163	-0.0963774	0.0152368	2.52746e-10	0.0344774	-6.23306	Anthropometry
Height.EUR.MVP.PLoSGen2022	20	Height	CpG51102263	48865400	48865401	0.0373631	-0.332304	0.0514423	1.04882e-10	0.000621087	-6.83431	Anthropometry	0.00935719
Height.EUR.MVP.PLoSGen2022	20	Height	CpG51102563	48877965	48877966		-0.178134	0.028394	3.52649e-10			Anthropometry
Height.EUR.MVP.PLoSGen2022	20	Height	CpG51102627	48881579	48881580	0.157097	-0.0659292	0.00821789	1.03485e-15	5.37079e-08	-8.06835	Anthropometry	2.47657e-07
Height.EUR.MVP.PLoSGen2022	20	Height	CpG51103115	48901273	48901274	0.0345261	0.130063	0.0183159	1.23762e-12	2.37505e-07	7.88478	Anthropometry		0.904244
Height.EUR.MVP.PLoSGen2022	20	Height	CpG51103121	48901625	48901626	0.0846199	0.12565	0.0192702	7.01111e-11	0.00503855	6.52757	Anthropometry	1.86827e-06
Height.EUR.MVP.PLoSGen2022	20	Height	CpG51103125	48901794	48901795	0.0262955	0.310834	0.034269	1.1859e-19	1.21665e-11	9.03674	Anthropometry	1.90436e-06	0.803831
Height.EUR.MVP.PLoSGen2022	20	Height	CpG51103235	48904850	48904851	0.0514045	-0.754608	0.0807028	8.72671e-21	7.21294e-13	-9.34071	Anthropometry	9.47407e-05
Height.EUR.MVP.PLoSGen2022	20	Height	CpG51103441	48914748	48914749	0.326797	-0.047522	0.00664155	8.35169e-13	8.11452e-06	-7.43116	Anthropometry	2.58714e-06
Height.EUR.MVP.PLoSGen2022	20	Height	CpG51103501	48918191	48918192	0.392708	-0.0329229	0.00414948	2.11816e-15	2.52691e-07	-7.87704	Anthropometry	2.03574e-09
Height.EUR.MVP.PLoSGen2022	20	Height	CpG51103855	48926862	48926863	0.0537	0.21281	0.0255104	7.30114e-17	1.05228e-09	8.53546	Anthropometry
Height.EUR.MVP.PLoSGen2022	20	Height	CpG51103857	48926937	48926938	0.335848	0.169364	0.0167713	5.61354e-24	6.19664e-16	10.0609	Anthropometry	8.57318e-22
Height.EUR.MVP.PLoSGen2022	20	Height	CpG51103859	48927031	48927032	0.243441	0.148868	0.0148767	1.42309e-23	1.14255e-15	10.0005	Anthropometry	1.29757e-21
Height.EUR.MVP.PLoSGen2022	20	Height	CpG51104403	48942726	48942727	0.443164	0.0289487	0.00421417	6.44839e-12	0.000226222	6.97767	Anthropometry	3.8074e-05
Height.EUR.MVP.PLoSGen2022	20	Height	CpG51104435	48944553	48944554	0.360169	-0.0557042	0.0069493	1.09424e-15	6.14245e-08	-8.05194	Anthropometry	1.79676e-09
Height.EUR.MVP.PLoSGen2022	20	Height	CpG51105241	48979423	48979424	0.294347	-0.0479125	0.00640077	7.13115e-14	4.43044e-06	-7.51078	Anthropometry	0.000515399
Height.EUR.MVP.PLoSGen2022	20	Height	CpG51105723	48999733	48999734	0.302319	-0.0420702	0.0053679	4.60093e-15	3.36408e-07	-7.84119	Anthropometry	1.47054e-09
Height.EUR.MVP.PLoSGen2022	20	Height	CpG51106065	49013354	49013355	0.0447998	0.149417	0.0203105	1.88593e-13	9.88276e-06	7.40504	Anthropometry		0.77057
Height.EUR.MVP.PLoSGen2022	20	Height	CpG51106355	49025882	49025883		0.137758	0.0151172	8.03892e-20			Anthropometry
Height.EUR.MVP.PLoSGen2022	20	Height	CpG51106367	49025938	49025939	0.277728	-0.0430016	0.00547077	3.83367e-15	3.62691e-07	-7.83174	Anthropometry	1.14797e-09
Height.EUR.MVP.PLoSGen2022	20	Height	CpG51106523	49032318	49032319	0.386308	-0.0335871	0.00431194	6.73618e-15	5.23153e-07	-7.78556	Anthropometry	2.68222e-08
Height.EUR.MVP.PLoSGen2022	20	Height	CpG51106977	49046737	49046738	0.0330144	0.651035	0.0729807	4.63551e-19	6.10892e-11	8.85857	Anthropometry		0.713907
Height.EUR.MVP.PLoSGen2022	20	Height	CpG51107171	49051499	49051500	0.384583	-0.0391383	0.00472455	1.19087e-16	8.32409e-09	-8.29299	Anthropometry	1.14797e-09
Height.EUR.MVP.PLoSGen2022	20	Height	CpG51107373	49060413	49060414	0.341285	-0.0389549	0.00494637	3.39466e-15	2.67981e-07	-7.86969	Anthropometry	2.02712e-09
Height.EUR.MVP.PLoSGen2022	20	Height	CpG51107419	49061663	49061664	0.266773	-0.0645414	0.00838613	1.40168e-14	1.12042e-06	-7.6887	Anthropometry	2.02841e-09
Height.EUR.MVP.PLoSGen2022	20	Height	CpG51107699	49076622	49076623	0.276353	-0.043727	0.00584747	7.54949e-14	5.72785e-06	-7.47708	Anthropometry	1.14797e-09
Height.EUR.MVP.PLoSGen2022	20	Height	CpG51108219	49097916	49097917		-0.0741778	0.00736192	7.06261e-24			Anthropometry
Height.EUR.MVP.PLoSGen2022	20	Height	CpG51108417	49107504	49107505		0.127741	0.0173146	1.61153e-13			Anthropometry
Height.EUR.MVP.PLoSGen2022	20	Height	CpG51109631	49152412	49152413	0.0295442	-0.16561	0.0254308	7.4056e-11	0.00395185	-6.56387	Anthropometry
Height.EUR.MVP.PLoSGen2022	20	Height	CpG51110037	49169652	49169653	0.350824	-0.0620402	0.00745048	8.29158e-17	6.84729e-09	-8.31618	Anthropometry	1.01989e-12
Height.EUR.MVP.PLoSGen2022	20	Height	CpG51111071	49193695	49193696		0.142325	0.0224433	2.27468e-10			Anthropometry
Height.EUR.MVP.PLoSGen2022	20	Height	CpG51111355	49199262	49199263	0.0134089	0.153829	0.0216079	1.08621e-12	6.88321e-06	7.45289	Anthropometry
Height.EUR.MVP.PLoSGen2022	20	Height	CpG51111437	49201277	49201278	0.282028	-0.081975	0.00808532	3.71855e-24	2.16523e-16	-10.1639	Anthropometry	2.27947e-22	0.880536
Height.EUR.MVP.PLoSGen2022	20	Height	CpG51111519	49203551	49203552	0.309959	0.0514549	0.00729545	1.75082e-12	3.96544e-05	7.21838	Anthropometry
Height.EUR.MVP.PLoSGen2022	20	Height	CpG51111849	49213977	49213978	0.416368	0.113818	0.0150053	3.32015e-14	1.52049e-06	7.64953	Anthropometry	2.28756e-06
Height.EUR.MVP.PLoSGen2022	20	Height	CpG51111995	49218529	49218530	0.209614	0.115806	0.0172253	1.77974e-11	0.00124463	6.73395	Anthropometry	2.28989e-06
Height.EUR.MVP.PLoSGen2022	20	Height	CpG51112149	49220588	49220589	0.398141	0.0741125	0.00726565	1.97446e-24	5.55665e-16	10.0717	Anthropometry	4.41154e-23	0.963202
Height.EUR.MVP.PLoSGen2022	20	Height	CpG51112593	49231499	49231500	0.39614	-0.184163	0.0252856	3.25749e-13	1.98502e-05	-7.31192	Anthropometry	2.28756e-06
Height.EUR.MVP.PLoSGen2022	20	Height	CpG51112647	49232695	49232696	0.230078	-0.0836463	0.00812397	7.32739e-25	3.25871e-17	-10.3469	Anthropometry	4.11107e-23	0.973328
Height.EUR.MVP.PLoSGen2022	20	Height	CpG51112817	49236284	49236285	0.404336	-0.133556	0.0200102	2.48254e-11	0.000247565	-6.96499	Anthropometry	2.28756e-06
Height.EUR.MVP.PLoSGen2022	20	Height	CpG51113117	49248273	49248274		0.15863	0.0252741	3.46541e-10			Anthropometry
Height.EUR.MVP.PLoSGen2022	20	Height	CpG51113403	49257756	49257757	0.162062	-0.0887944	0.00877876	4.75568e-24	5.04902e-16	-10.0811	Anthropometry	9.98266e-23	0.959959
Height.EUR.MVP.PLoSGen2022	20	Height	CpG51113463	49258869	49258870	0.351179	-0.0795834	0.0121581	5.92144e-11	0.00146556	-6.71014	Anthropometry	2.28756e-06
Height.EUR.MVP.PLoSGen2022	20	Height	CpG51114489	49291522	49291523	0.191173	-0.143543	0.0141642	3.89471e-24	2.72319e-16	-10.1416	Anthropometry	4.11107e-23	0.975703
Height.EUR.MVP.PLoSGen2022	20	Height	CpG51114839	49303017	49303018	0.437167	-0.41433	0.0662263	3.94277e-10	0.0421901	-6.20137	Anthropometry	2.28756e-06
Height.EUR.MVP.PLoSGen2022	20	Height	CpG51114899	49306323	49306324	0.18671	-0.116186	0.0116236	1.59119e-23	1.23197e-15	-9.99307	Anthropometry	6.47958e-23	0.965767
Height.EUR.MVP.PLoSGen2022	20	Height	CpG51114977	49308550	49308551		0.17417	0.0266658	6.50804e-11			Anthropometry
Height.EUR.MVP.PLoSGen2022	20	Height	CpG51115119	49316941	49316942	0.338304	-0.0735685	0.00739586	2.59238e-23	2.22973e-15	-9.93411	Anthropometry	2.66087e-18
Height.EUR.MVP.PLoSGen2022	20	Height	CpG51117531	49405942	49405943	0.0653056	-0.328127	0.0447803	2.345e-13	2.8497e-05	-7.26319	Anthropometry
Height.EUR.MVP.PLoSGen2022	20	Height	CpG51123251	49614486	49614487	0.0278786	0.560235	0.0715243	4.77144e-15	1.95013e-07	7.90936	Anthropometry
Height.EUR.MVP.PLoSGen2022	20	Height	CpG51126737	49749229	49749230		-0.131772	0.0186169	1.46183e-12			Anthropometry
Height.EUR.MVP.PLoSGen2022	20	Height	CpG50816179	36574390	36574391		0.969545	0.136004	1.01241e-12			Anthropometry
Height.EUR.MVP.PLoSGen2022	21	Height	CpG52047673	38319282	38319283	0.168364	-0.0479805	0.00694554	4.91212e-12	0.000182146	-7.00806	Anthropometry	4.40292e-05	0.814454
Height.EUR.MVP.PLoSGen2022	21	Height	CpG52047761	38323411	38323412	0.0931147	-0.103992	0.0139526	9.10743e-14	7.0828e-06	-7.44912	Anthropometry	5.90487e-07	0.994092
Height.EUR.MVP.PLoSGen2022	21	Height	CpG52047769	38324263	38324264	0.358706	-0.0366271	0.00505395	4.254e-13	3.63867e-05	-7.23007	Anthropometry	3.8091e-06	0.966909
Height.EUR.MVP.PLoSGen2022	22	Height	CpG52851183	32651646	32651647		0.0442272	0.00647707	8.59432e-12			Anthropometry
Height.EUR.MVP.PLoSGen2022	22	Height	CpG52851389	32660585	32660586	0.123019	-0.984842	0.144651	9.8674e-12	0.000609639	-6.83698	Anthropometry	4.23257e-08	0.997007
Height.EUR.MVP.PLoSGen2022	22	Height	CpG52852059	32691523	32691524	0.206436	0.0662136	0.00960559	5.45371e-12	0.000994614	6.76648	Anthropometry	0.000152281
Height.EUR.MVP.PLoSGen2022	22	Height	CpG53005801	38149800	38149801	0.428313	-0.0269734	0.00430316	3.65044e-10	0.0251361	-6.28236	Anthropometry	9.41264e-05	0.99268
Height.EUR.MVP.PLoSGen2022	22	Height	CpG53005813	38150111	38150112	0.398138	-0.0326699	0.00497935	5.3422e-11	0.00421999	-6.55408	Anthropometry	0.000120518	0.991229
Height.EUR.MVP.PLoSGen2022	22	Height	CpG53007589	38199475	38199476	0.28424	-0.0936645	0.0147606	2.21578e-10	0.0183861	-6.33078	Anthropometry
Height.EUR.MVP.PLoSGen2022	22	Height	CpG53008703	38218544	38218545		-0.155097	0.0247971	3.98411e-10			Anthropometry
Height.EUR.MVP.PLoSGen2022	22	Height	CpG53271387	45328016	45328017	0.152849	0.0571244	0.00872879	5.97505e-11	0.00397964	6.56283	Anthropometry
Height.EUR.MVP.PLoSGen2022	22	Height	CpG53271433	45329333	45329334		0.163242	0.0261926	4.59479e-10			Anthropometry
Height.EUR.MVP.PLoSGen2022	22	Height	CpG53271971	45341657	45341658	0.140342	0.121064	0.0187441	1.05553e-10	0.010436	6.41759	Anthropometry
Height.EUR.MVP.PLoSGen2022	22	Height	CpG53271973	45341675	45341676		0.151641	0.0236743	1.50083e-10			Anthropometry
Height.EUR.MVP.PLoSGen2022	22	Height	CpG53272763	45387963	45387964	0.1593	-0.0523875	0.00819497	1.63049e-10	0.0108039	-6.41231	Anthropometry
Height.EUR.MVP.PLoSGen2022	22	Height	CpG53273501	45414162	45414163		0.33558	0.0506204	3.37181e-11			Anthropometry
Height.EUR.MVP.PLoSGen2022	22	Height	CpG53273675	45419695	45419696	0.367709	-0.0357947	0.00491854	3.40042e-13	0.000113692	-7.07372	Anthropometry	0.00533269
Height.EUR.MVP.PLoSGen2022	22	Height	CpG53273887	45426054	45426055	0.40466	-0.0287126	0.00447134	1.34959e-10	0.0117736	-6.3992	Anthropometry	0.00307386
Height.EUR.MVP.PLoSGen2022	22	Height	CpG53274459	45437772	45437773	0.449063	-0.142597	0.0200147	1.04368e-12	0.00119934	-6.73934	Anthropometry
Height.EUR.MVP.PLoSGen2022	22	Height	CpG53274559	45440895	45440896	0.0630723	-0.401498	0.0587504	8.26004e-12	0.0174129	-6.33917	Anthropometry	1.83518e-07	0.988116
Height.EUR.MVP.PLoSGen2022	22	Height	CpG53274563	45440933	45440934	0.171939	-0.220359	0.0326476	1.48223e-11	0.00222175	-6.64917	Anthropometry	1.83518e-07	0.990264
Height.EUR.MVP.PLoSGen2022	22	Height	CpG53274565	45440992	45440993	0.108109	-0.363461	0.0527791	5.71997e-12	0.000406234	-6.89492	Anthropometry	1.83518e-07	0.987468
Height.EUR.MVP.PLoSGen2022	22	Height	CpG53274567	45440994	45440995	0.12473	-0.290698	0.0395677	2.02929e-13	2.54022e-05	-7.27872	Anthropometry	1.83518e-07	0.98871
Height.EUR.MVP.PLoSGen2022	22	Height	CpG53274577	45441137	45441138	0.0991545	-0.449709	0.060396	9.62094e-14	7.74272e-06	-7.43736	Anthropometry	8.96647e-07	0.965342
Height.EUR.MVP.PLoSGen2022	22	Height	CpG53274583	45441216	45441217	0.140547	-0.317288	0.0432509	2.20089e-13	1.60105e-05	-7.34075	Anthropometry	2.72982e-07	0.988952
Height.EUR.MVP.PLoSGen2022	22	Height	CpG53274977	45451083	45451084	0.198335	-0.133185	0.0181052	1.89261e-13	1.56004e-05	-7.34422	Anthropometry	1.88991e-06	0.911663
Height.EUR.MVP.PLoSGen2022	22	Height	CpG53275151	45456631	45456632	0.283676	-0.0410237	0.0057577	1.04072e-12	3.00503e-05	-7.25601	Anthropometry	1.69925e-07	0.982732
Height.EUR.MVP.PLoSGen2022	22	Height	CpG53278623	45546845	45546846	0.494259	-0.231977	0.0373515	5.27689e-10	0.00795277	-6.45884	Anthropometry
Height.EUR.MVP.PLoSGen2022	22	Height	CpG53286915	45840544	45840545	0.390985	-0.0429313	0.00571588	5.87291e-14	4.33498e-06	-7.51363	Anthropometry	5.02443e-05
Height.EUR.MVP.PLoSGen2022	3	Height	CpG9530731	37958253	37958254	0.236665	-0.0585588	0.00873682	2.0483e-11	0.000776949	-6.80214	Anthropometry	0.00375323
Height.EUR.MVP.PLoSGen2022	3	Height	CpG9530995	37972271	37972272	0.194204	-0.0700536	0.00976161	7.15538e-13	3.70835e-05	-7.2275	Anthropometry	4.37606e-06	0.982751
Height.EUR.MVP.PLoSGen2022	3	Height	CpG9531271	37984895	37984896	0.43711	-0.0356705	0.00499523	9.27045e-13	8.09072e-05	-7.12075	Anthropometry	7.25797e-06	0.96367
Height.EUR.MVP.PLoSGen2022	3	Height	CpG9531283	37985092	37985093	0.26931	-0.0566386	0.00798628	1.32194e-12	0.000110539	-7.07762	Anthropometry	2.75374e-06	0.986014
Height.EUR.MVP.PLoSGen2022	3	Height	CpG9531331	37987122	37987123	0.294473	-0.0570907	0.00806055	1.41345e-12	0.000115655	-7.07135	Anthropometry	2.75374e-06	0.986319
Height.EUR.MVP.PLoSGen2022	3	Height	CpG9531403	37989255	37989256	0.409915	-0.0276873	0.00434939	1.94285e-10	0.023708	-6.29144	Anthropometry	0.00774086
