## Supplemental Tables for "An atlas of genetic effects on the monocyte methylome across European and African populations" (part 2 of 3)

### Sheet: Table S5.2 (EA) (continued)
Table S5.2: MWAS of 41 traits in MVP database (EA)
Height.EUR.MVP.PLoSGen2022	3	Height	CpG9531869	37999854	37999855	0.360321	-0.0378795	0.00581518	7.32229e-11	0.00418993	-6.55515	Anthropometry	0.0081317
Height.EUR.MVP.PLoSGen2022	3	Height	CpG9531959	38003477	38003478	0.263755	-0.052935	0.00850728	4.89866e-10	0.040191	-6.20901	Anthropometry	0.00774086
Height.EUR.MVP.PLoSGen2022	3	Height	CpG9531977	38004054	38004055	0.0618212	0.168306	0.0234717	7.46719e-13	5.84764e-05	7.16537	Anthropometry	1.36935e-05	0.949155
Height.EUR.MVP.PLoSGen2022	3	Height	CpG9531979	38004102	38004103	0.0463423	0.1744	0.025159	4.15255e-12	0.000207941	6.9895	Anthropometry		0.760896
Height.EUR.MVP.PLoSGen2022	3	Height	CpG9531981	38004111	38004112	0.136692	0.109045	0.0172554	2.62437e-10	0.0102534	6.42027	Anthropometry	0.00493529	0.9142
Height.EUR.MVP.PLoSGen2022	3	Height	CpG9532053	38006188	38006189	0.298273	-0.0518376	0.00793382	6.41408e-11	0.0043627	-6.54912	Anthropometry	0.0081317
Height.EUR.MVP.PLoSGen2022	3	Height	CpG9532115	38007542	38007543	0.147865	-0.0667531	0.0103392	1.07292e-10	0.00634392	-6.49296	Anthropometry		0.939115
Height.EUR.MVP.PLoSGen2022	3	Height	CpG9742055	48390936	48390937		0.158389	0.0254516	4.87243e-10			Anthropometry
Height.EUR.MVP.PLoSGen2022	3	Height	CpG9748879	48585690	48585691	0.210582	-0.0579069	0.00908109	1.81004e-10	0.0284446	-6.26311	Anthropometry	0.0448218
Height.EUR.MVP.PLoSGen2022	3	Height	CpG9754233	48698055	48698056	0.0486842	-0.157319	0.0241801	7.71186e-11	0.00158988	-6.69825	Anthropometry
Height.EUR.MVP.PLoSGen2022	3	Height	CpG9761193	48917891	48917892	0.0162147	0.271476	0.038879	2.89781e-12	0.000592328	6.84111	Anthropometry
Height.EUR.MVP.PLoSGen2022	3	Height	CpG9768971	49116524	49116525	0.0178825	0.265193	0.0321018	1.44451e-16	2.15805e-09	8.45202	Anthropometry
Height.EUR.MVP.PLoSGen2022	3	Height	CpG9778965	49399664	49399665	0.0229027	0.156146	0.0246413	2.3462e-10	0.0290914	6.25961	Anthropometry
Height.EUR.MVP.PLoSGen2022	3	Height	CpG9803359	50130211	50130212	0.0314459	0.176179	0.0282516	4.48667e-10	0.035603	6.22803	Anthropometry
Height.EUR.MVP.PLoSGen2022	3	Height	CpG9806283	50202943	50202944	0.0764288	-0.197606	0.0211182	8.19137e-21	1.68464e-13	-9.49346	Anthropometry
Height.EUR.MVP.PLoSGen2022	3	Height	CpG9811119	50306676	50306677	0.0109835	-0.169198	0.0269058	3.20484e-10	0.00734337	-6.4709	Anthropometry
Height.EUR.MVP.PLoSGen2022	3	Height	CpG9819931	50557302	50557303	0.198159	-0.0874872	0.0139142	3.22343e-10	0.0251677	-6.28216	Anthropometry	0.000271571
Height.EUR.MVP.PLoSGen2022	3	Height	CpG9819937	50557404	50557405	0.277593	0.128608	0.0168322	2.16181e-14	9.18533e-08	8.00256	Anthropometry	0.000271571
Height.EUR.MVP.PLoSGen2022	3	Height	CpG9820797	50586734	50586735		-0.219078	0.0332824	4.62893e-11			Anthropometry
Height.EUR.MVP.PLoSGen2022	3	Height	CpG9821023	50594368	50594369	0.449747	0.107084	0.0164227	7.00823e-11	0.0049539	6.53011	Anthropometry	0.000271571
Height.EUR.MVP.PLoSGen2022	3	Height	CpG9821281	50605989	50605990	0.0113949	-1.00183	0.14791	1.25948e-11	0.000750487	-6.80713	Anthropometry
Height.EUR.MVP.PLoSGen2022	3	Height	CpG9822231	50635706	50635707	0.303007	-0.0413094	0.00644604	1.46968e-10	0.00981719	-6.42689	Anthropometry	0.00104584
Height.EUR.MVP.PLoSGen2022	3	Height	CpG9822335	50641067	50641068	0.252144	-0.0611959	0.00912636	2.00852e-11	0.000964966	-6.77086	Anthropometry	0.000400326
Height.EUR.MVP.PLoSGen2022	3	Height	CpG9822495	50648630	50648631	0.333634	0.202575	0.0235269	7.28293e-18	9.83822e-10	8.54323	Anthropometry	0.00109103
Height.EUR.MVP.PLoSGen2022	3	Height	CpG9822791	50662378	50662379	0.0192993	0.176169	0.0262693	1.99659e-11	0.0010284	6.76164	Anthropometry
Height.EUR.MVP.PLoSGen2022	3	Height	CpG9822971	50669548	50669549	0.181497	-0.109973	0.016994	9.71664e-11	0.00708111	-6.47639	Anthropometry	0.000748369
Height.EUR.MVP.PLoSGen2022	3	Height	CpG9823449	50680669	50680670	0.324926	0.135794	0.0215917	3.19124e-10	0.0170191	6.34269	Anthropometry	0.000559113
Height.EUR.MVP.PLoSGen2022	3	Height	CpG9823825	50702265	50702266	0.105023	-0.0754719	0.0114717	4.73809e-11	0.00361527	-6.57713	Anthropometry	0.00100579
Height.EUR.MVP.PLoSGen2022	3	Height	CpG9823935	50709615	50709616	0.284012	-0.0529639	0.00827801	1.57282e-10	0.0116526	-6.40077	Anthropometry	0.00110194
Height.EUR.MVP.PLoSGen2022	3	Height	CpG9824117	50722053	50722054	0.318415	0.108224	0.0164989	5.39951e-11	0.00455178	6.54278	Anthropometry	0.00104584
Height.EUR.MVP.PLoSGen2022	3	Height	CpG9824303	50732726	50732727	0.45881	0.07249	0.0111747	8.75763e-11	0.00669927	6.48475	Anthropometry	0.000965913
Height.EUR.MVP.PLoSGen2022	3	Height	CpG9824477	50743201	50743202	0.19154	0.140083	0.0202663	4.77496e-12	0.000216224	6.98402	Anthropometry	0.00048632
Height.EUR.MVP.PLoSGen2022	3	Height	CpG9824705	50757239	50757240	0.359488	0.0838738	0.0130656	1.36766e-10	0.00888945	6.44197	Anthropometry	0.00048632
Height.EUR.MVP.PLoSGen2022	3	Height	CpG9824787	50760461	50760462	0.153984	-0.0556025	0.00894565	5.11322e-10	0.0285901	-6.26232	Anthropometry	0.00122217
Height.EUR.MVP.PLoSGen2022	3	Height	CpG9825121	50783054	50783055	0.334835	0.0828572	0.0128708	1.21368e-10	0.00796451	6.45862	Anthropometry	0.00210692
Height.EUR.MVP.PLoSGen2022	3	Height	CpG9825261	50789947	50789948	0.299283	-0.0428187	0.00619771	4.88791e-12	0.00025305	-6.9619	Anthropometry	0.00122217
Height.EUR.MVP.PLoSGen2022	3	Height	CpG9825357	50796063	50796064	0.176821	-0.0647506	0.0104598	5.99981e-10	0.0237368	-6.29125	Anthropometry	0.00048632
Height.EUR.MVP.PLoSGen2022	3	Height	CpG9825463	50803601	50803602	0.123238	-0.053487	0.00721632	1.24454e-13	6.94898e-06	-7.45164	Anthropometry	0.000739526
Height.EUR.MVP.PLoSGen2022	3	Height	CpG9825647	50809169	50809170	0.235894	-0.0416157	0.00600586	4.23296e-12	0.000149521	-7.03563	Anthropometry	0.00035114
Height.EUR.MVP.PLoSGen2022	3	Height	CpG9825963	50829141	50829142	0.347004	0.0754317	0.0114626	4.68286e-11	0.00363524	6.57631	Anthropometry	0.00210692
Height.EUR.MVP.PLoSGen2022	3	Height	CpG9826193	50853832	50853833		0.147052	0.0191649	1.68069e-14			Anthropometry
Height.EUR.MVP.PLoSGen2022	3	Height	CpG9826341	50864880	50864881	0.161869	-0.0360696	0.00550916	5.86259e-11	0.00498211	-6.52926	Anthropometry	0.000126969
Height.EUR.MVP.PLoSGen2022	3	Height	CpG9826697	50892729	50892730	0.0110515	0.105801	0.0154592	7.70717e-12	0.000232789	6.97364	Anthropometry
Height.EUR.MVP.PLoSGen2022	3	Height	CpG9826783	50900162	50900163	0.228364	-0.0505969	0.00813262	4.92507e-10	0.0405393	-6.20765	Anthropometry	0.00104584
Height.EUR.MVP.PLoSGen2022	3	Height	CpG9826857	50904337	50904338	0.260607	-0.0507963	0.00779691	7.2722e-11	0.00213851	-6.65479	Anthropometry	0.000822289
Height.EUR.MVP.PLoSGen2022	3	Height	CpG9827439	50955284	50955285	0.0342485	-0.472321	0.0578659	3.28613e-16	1.49746e-09	-8.49457	Anthropometry
Height.EUR.MVP.PLoSGen2022	3	Height	CpG9827515	50959871	50959872		-0.0700772	0.0074841	7.71572e-21			Anthropometry
Height.EUR.MVP.PLoSGen2022	3	Height	CpG9827679	50974685	50974686	0.21102	0.113917	0.0170803	2.56636e-11	0.00240131	6.63772	Anthropometry	0.000271571
Height.EUR.MVP.PLoSGen2022	3	Height	CpG9827751	50978746	50978747	0.0144744	0.175557	0.0238146	1.6827e-13	0.00984196	6.42651	Anthropometry
Height.EUR.MVP.PLoSGen2022	3	Height	CpG9827857	50983204	50983205	0.20614	-0.0553088	0.00847423	6.72327e-11	0.00481783	-6.53428	Anthropometry	0.000991528
Height.EUR.MVP.PLoSGen2022	3	Height	CpG9828213	51011438	51011439	0.468385	0.0684865	0.00984924	3.56373e-12	0.000184948	7.00592	Anthropometry	0.00109103
Height.EUR.MVP.PLoSGen2022	3	Height	CpG9828331	51017961	51017962	0.371534	0.0800738	0.0122881	7.20255e-11	0.00565806	6.51017	Anthropometry	0.00048632
Height.EUR.MVP.PLoSGen2022	3	Height	CpG9828413	51024925	51024926	0.036381	-0.600462	0.0927563	9.57306e-11	0.00746651	-6.46838	Anthropometry
Height.EUR.MVP.PLoSGen2022	3	Height	CpG9828511	51036854	51036855	0.326753	0.0653067	0.0102808	2.12142e-10	0.0102361	6.42053	Anthropometry	0.00109103
Height.EUR.MVP.PLoSGen2022	3	Height	CpG9828633	51049200	51049201	0.437693	0.0716261	0.0109347	5.74057e-11	0.00386153	6.56732	Anthropometry	0.00122217
Height.EUR.MVP.PLoSGen2022	3	Height	CpG9828665	51052548	51052549	0.47088	0.110939	0.0169273	5.60743e-11	0.00428905	6.55166	Anthropometry	0.000271571
Height.EUR.MVP.PLoSGen2022	3	Height	CpG9828801	51066214	51066215	0.330826	0.0668323	0.0103144	9.20277e-11	0.00709269	6.47614	Anthropometry	0.00048632
Height.EUR.MVP.PLoSGen2022	3	Height	CpG9828817	51067462	51067463	0.0562422	0.0601125	0.00940836	1.66692e-10	0.00822931	6.45367	Anthropometry
Height.EUR.MVP.PLoSGen2022	3	Height	CpG9828873	51069902	51069903	0.385515	0.107511	0.0153496	2.48538e-12	0.000318108	6.9296	Anthropometry	0.000271571
Height.EUR.MVP.PLoSGen2022	3	Height	CpG9828903	51072229	51072230	0.423103	0.0718283	0.0110714	8.71471e-11	0.00660433	6.4869	Anthropometry	0.000663542
Height.EUR.MVP.PLoSGen2022	3	Height	CpG9829455	51115330	51115331		-0.204122	0.0319941	1.77094e-10			Anthropometry
Height.EUR.MVP.PLoSGen2022	3	Height	CpG9829671	51130072	51130073	0.240006	0.104595	0.0135161	1.00525e-14	2.36948e-07	7.88507	Anthropometry	0.000260864
Height.EUR.MVP.PLoSGen2022	3	Height	CpG9831579	51249998	51249999	0.193549	-0.615647	0.0729405	3.16258e-17	1.90373e-09	-8.46664	Anthropometry
Height.EUR.MVP.PLoSGen2022	3	Height	CpG9831633	51253067	51253068	0.152487	0.395232	0.0431766	5.49411e-20	3.57393e-12	9.16974	Anthropometry	0.000260864
Height.EUR.MVP.PLoSGen2022	3	Height	CpG9832101	51281957	51281958	0.195795	0.25406	0.0295476	8.08931e-18	7.28687e-10	8.57784	Anthropometry	0.000260864
Height.EUR.MVP.PLoSGen2022	3	Height	CpG9832339	51302344	51302345	0.0289386	-0.0884887	0.0137418	1.1997e-10	0.0126071	-6.38874	Anthropometry
Height.EUR.MVP.PLoSGen2022	3	Height	CpG9835687	51446924	51446925	0.154281	-0.0639574	0.0082049	6.43932e-15	1.67748e-07	-7.92809	Anthropometry	1.99272e-07
Height.EUR.MVP.PLoSGen2022	3	Height	CpG9843163	51713082	51713083		-0.152134	0.0243538	4.18853e-10			Anthropometry
Height.EUR.MVP.PLoSGen2022	3	Height	CpG9843959	51756012	51756013	0.191473	-0.0764527	0.00965467	2.39953e-15	1.00399e-06	-7.70272	Anthropometry	1.70264e-07
Height.EUR.MVP.PLoSGen2022	3	Height	CpG9846801	51924183	51924184	0.050393	-0.15188	0.0160388	2.81162e-21	8.04071e-13	-9.3292	Anthropometry
Height.EUR.MVP.PLoSGen2022	3	Height	CpG9846867	51926903	51926904	0.0554066	0.154662	0.0239312	1.02813e-10	0.0117353	6.39969	Anthropometry
Height.EUR.MVP.PLoSGen2022	3	Height	CpG9860907	52322234	52322235	0.0184763	0.141505	0.0218276	8.99985e-11	0.0123359	6.39207	Anthropometry
Height.EUR.MVP.PLoSGen2022	3	Height	CpG9864819	52433518	52433519		0.139865	0.0221614	2.76926e-10			Anthropometry
Height.EUR.MVP.PLoSGen2022	3	Height	CpG9869257	52532847	52532848		-1.2636	0.186477	1.23401e-11			Anthropometry
Height.EUR.MVP.PLoSGen2022	3	Height	CpG9869775	52536408	52536409	0.0386034	-0.744804	0.110037	1.29965e-11	0.00861768	-6.44668	Anthropometry
Height.EUR.MVP.PLoSGen2022	3	Height	CpG9869891	52537077	52537078		-0.491931	0.0773342	2.00301e-10			Anthropometry
Height.EUR.MVP.PLoSGen2022	3	Height	CpG9870473	52565905	52565906	0.366109	0.0362506	0.0055675	7.4599e-11	0.00575768	6.50755	Anthropometry	0.000776877
Height.EUR.MVP.PLoSGen2022	3	Height	CpG9870641	52571958	52571959	0.284837	0.0322134	0.00506718	2.05361e-10	0.0147303	6.36489	Anthropometry	0.00103239
Height.EUR.MVP.PLoSGen2022	3	Height	CpG9870691	52575140	52575141	0.321748	0.044647	0.00681989	5.8865e-11	0.00441941	6.54719	Anthropometry	0.00324143
Height.EUR.MVP.PLoSGen2022	3	Height	CpG9870801	52580653	52580654	0.393649	0.0296115	0.00465752	2.04684e-10	0.0180597	6.33354	Anthropometry	0.00205974
Height.EUR.MVP.PLoSGen2022	3	Height	CpG9870811	52581284	52581285	0.413244	0.0309985	0.00468664	3.73527e-11	0.00210467	6.65713	Anthropometry	0.00289411
Height.EUR.MVP.PLoSGen2022	3	Height	CpG9870839	52581882	52581883		0.254118	0.0351155	4.59966e-13			Anthropometry
Height.EUR.MVP.PLoSGen2022	3	Height	CpG9871091	52590752	52590753	0.322346	0.0427507	0.00659658	9.12777e-11	0.00485133	6.53324	Anthropometry	0.00212809
Height.EUR.MVP.PLoSGen2022	3	Height	CpG9871157	52593643	52593644	0.327114	0.0422447	0.00644229	5.47501e-11	0.00523446	6.52185	Anthropometry	0.00192621
Height.EUR.MVP.PLoSGen2022	3	Height	CpG9871913	52635372	52635373	0.354804	0.048279	0.00694141	3.52027e-12	0.000214656	6.98504	Anthropometry	2.0006e-06
Height.EUR.MVP.PLoSGen2022	3	Height	CpG9872091	52641371	52641372	0.0210121	-0.205145	0.0243295	3.40017e-17	1.48633e-09	-8.49544	Anthropometry
Height.EUR.MVP.PLoSGen2022	3	Height	CpG9872165	52644477	52644478	0.337625	0.037188	0.00586797	2.33587e-10	0.017848	6.33536	Anthropometry	0.00212809
Height.EUR.MVP.PLoSGen2022	3	Height	CpG9872331	52652870	52652871	0.398455	0.0315276	0.00493687	1.70108e-10	0.0117725	6.39921	Anthropometry	0.00205974
Height.EUR.MVP.PLoSGen2022	3	Height	CpG9872353	52653669	52653670	0.351514	0.0362331	0.0055802	8.40505e-11	0.00538526	6.51759	Anthropometry	0.000705068
Height.EUR.MVP.PLoSGen2022	3	Height	CpG9872397	52656621	52656622	0.447369	0.0307496	0.00489098	3.23666e-10	0.0258683	6.27789	Anthropometry	0.000776877
Height.EUR.MVP.PLoSGen2022	3	Height	CpG9872641	52667484	52667485	0.308693	0.0405977	0.00629338	1.11222e-10	0.00812093	6.45567	Anthropometry	0.00212832
Height.EUR.MVP.PLoSGen2022	3	Height	CpG9872679	52670860	52670861	0.0652818	-1.77028	0.264884	2.33748e-11	0.00153648	-6.70325	Anthropometry
Height.EUR.MVP.PLoSGen2022	3	Height	CpG9872723	52673009	52673010	0.371997	0.0360966	0.00558106	9.95119e-11	0.00829988	6.45237	Anthropometry	0.000632429
Height.EUR.MVP.PLoSGen2022	3	Height	CpG9872763	52674271	52674272	0.419402	0.0348354	0.00518604	1.85304e-11	0.00151955	6.70486	Anthropometry	0.000751929
Height.EUR.MVP.PLoSGen2022	3	Height	CpG9872771	52674412	52674413	0.386269	0.0347051	0.00538632	1.16988e-10	0.00867371	6.44569	Anthropometry	0.000751929
Height.EUR.MVP.PLoSGen2022	3	Height	CpG9872809	52675837	52675838	0.0263623	0.128866	0.0154476	7.29693e-17	9.53627e-10	8.54683	Anthropometry
Height.EUR.MVP.PLoSGen2022	3	Height	CpG9872813	52675843	52675844	0.109888	0.10117	0.014946	1.29623e-11	4.38545e-05	7.20468	Anthropometry	0.0134692
Height.EUR.MVP.PLoSGen2022	3	Height	CpG9873225	52686124	52686125	0.0220649	-0.747552	0.107916	4.29277e-12	0.000312088	-6.9323	Anthropometry
Height.EUR.MVP.PLoSGen2022	3	Height	CpG9873297	52687288	52687289	0.355529	0.0371297	0.00548052	1.24543e-11	0.000871415	6.7856	Anthropometry	0.000751291
Height.EUR.MVP.PLoSGen2022	3	Height	CpG9873991	52707143	52707144	0.276425	0.159177	0.021886	3.51627e-13	2.21874e-05	7.29695	Anthropometry	2.65471e-06
Height.EUR.MVP.PLoSGen2022	3	Height	CpG9874161	52714343	52714344	0.0995653	-0.067001	0.0105762	2.37248e-10	0.00674032	-6.48383	Anthropometry	2.24493e-08
Height.EUR.MVP.PLoSGen2022	3	Height	CpG9874163	52714352	52714353	0.0901511	-0.0916083	0.0122892	9.03004e-14	9.69517e-05	-7.09578	Anthropometry
Height.EUR.MVP.PLoSGen2022	3	Height	CpG9874167	52714370	52714371		-0.145682	0.0212601	7.26447e-12			Anthropometry
Height.EUR.MVP.PLoSGen2022	3	Height	CpG9874169	52714372	52714373	0.156311	-0.0787467	0.0113544	4.05219e-12	0.000349738	-6.91618	Anthropometry	3.51448e-06
Height.EUR.MVP.PLoSGen2022	3	Height	CpG9874173	52714453	52714454	0.0663892	-0.110046	0.0148726	1.36928e-13	9.81531e-06	-7.40595	Anthropometry	0.00213437
Height.EUR.MVP.PLoSGen2022	3	Height	CpG9874181	52714499	52714500	0.17756	-0.630166	0.0884544	1.04698e-12	7.56228e-05	-7.13006	Anthropometry	2.3802e-06
Height.EUR.MVP.PLoSGen2022	3	Height	CpG9874187	52714535	52714536	0.0945074	-0.110957	0.016646	2.6337e-11	0.00117557	-6.74224	Anthropometry	2.69303e-06
Height.EUR.MVP.PLoSGen2022	3	Height	CpG9874193	52714664	52714665	0.0602702	-0.0889008	0.0137298	9.47858e-11	0.00554709	-6.51315	Anthropometry	1.08626e-09
Height.EUR.MVP.PLoSGen2022	3	Height	CpG9874195	52714678	52714679	0.0968245	-0.101522	0.0163271	5.03428e-10	0.0343915	-6.23345	Anthropometry
Height.EUR.MVP.PLoSGen2022	3	Height	CpG9874197	52714684	52714685	0.108551	-0.0780091	0.0117484	3.13747e-11	0.000952765	-6.7727	Anthropometry	3.15479e-08
Height.EUR.MVP.PLoSGen2022	3	Height	CpG9874203	52714736	52714737	0.0465252	-0.136241	0.0197791	5.65235e-12	0.000519319	-6.85992	Anthropometry
Height.EUR.MVP.PLoSGen2022	3	Height	CpG9874205	52714752	52714753	0.112487	-0.140103	0.0193309	4.24181e-13	2.05318e-05	-7.30739	Anthropometry	2.3802e-06
Height.EUR.MVP.PLoSGen2022	3	Height	CpG9874217	52714919	52714920	0.0119159	-0.16021	0.0199166	8.6935e-16	1.57992e-08	-8.21646	Anthropometry
Height.EUR.MVP.PLoSGen2022	3	Height	CpG9874565	52728975	52728976	0.304879	0.0541305	0.00842387	1.3114e-10	0.0093856	6.43372	Anthropometry	0.000775423
Height.EUR.MVP.PLoSGen2022	3	Height	CpG9874677	52732589	52732590	0.364198	0.0330516	0.00504598	5.75044e-11	0.00433958	6.54991	Anthropometry	0.000751291
Height.EUR.MVP.PLoSGen2022	3	Height	CpG9875765	52771439	52771440		-1.08028	0.15156	1.02008e-12			Anthropometry
Height.EUR.MVP.PLoSGen2022	3	Height	CpG9875839	52774324	52774325	0.315316	0.0365947	0.00511223	8.17054e-13	5.91357e-05	7.16383	Anthropometry	2.20057e-06
Height.EUR.MVP.PLoSGen2022	3	Height	CpG9875925	52777704	52777705		-0.0880305	0.013846	2.04596e-10			Anthropometry
Height.EUR.MVP.PLoSGen2022	3	Height	CpG9876037	52781928	52781929		0.443699	0.0692893	1.51791e-10			Anthropometry
Height.EUR.MVP.PLoSGen2022	3	Height	CpG9876267	52788492	52788493	0.304856	0.0498267	0.00702149	1.28127e-12	0.000293728	6.94087	Anthropometry	1.44472e-05
Height.EUR.MVP.PLoSGen2022	3	Height	CpG9876433	52792829	52792830		0.0524843	0.00698355	5.67272e-14			Anthropometry
Height.EUR.MVP.PLoSGen2022	3	Height	CpG9876465	52793541	52793542	0.0309246	-0.417821	0.0586284	1.0288e-12	0.000145645	-7.03929	Anthropometry
Height.EUR.MVP.PLoSGen2022	3	Height	CpG9876467	52793549	52793550	0.152931	0.245278	0.0350561	2.62005e-12	5.65618e-06	7.47874	Anthropometry	1.59698e-08
Height.EUR.MVP.PLoSGen2022	3	Height	CpG9876673	52799434	52799435	0.0585027	-1.61937	0.224373	5.30349e-13	3.26566e-05	-7.24475	Anthropometry
Height.EUR.MVP.PLoSGen2022	3	Height	CpG9877547	52826852	52826853		0.0920589	0.014042	5.52886e-11			Anthropometry
Height.EUR.MVP.PLoSGen2022	3	Height	CpG9878647	52863219	52863220	0.171385	-0.0626048	0.00873401	7.61359e-13	8.03332e-05	-7.12174	Anthropometry	2.43579e-05
Height.EUR.MVP.PLoSGen2022	3	Height	CpG9879179	52883021	52883022		-0.0716488	0.0115677	5.87142e-10			Anthropometry
Height.EUR.MVP.PLoSGen2022	3	Height	CpG9879813	52908759	52908760	0.238463	-0.0922232	0.0123185	7.06956e-14	0.000502884	-6.86452	Anthropometry	7.19439e-06
Height.EUR.MVP.PLoSGen2022	3	Height	CpG9880103	52924081	52924082	0.0203031	-0.851092	0.133754	1.97685e-10	0.0124965	-6.39009	Anthropometry
Height.EUR.MVP.PLoSGen2022	3	Height	CpG9880291	52936488	52936489		-0.0863354	0.01365	2.53356e-10			Anthropometry
Height.EUR.MVP.PLoSGen2022	3	Height	CpG9880351	52938890	52938891	0.430748	-0.0550218	0.00863222	1.84161e-10	0.0149785	-6.36233	Anthropometry	0.0141134
Height.EUR.MVP.PLoSGen2022	3	Height	CpG9880645	52950753	52950754	0.275277	-0.053332	0.00770487	4.45783e-12	0.00021828	-6.98269	Anthropometry	1.0633e-06
Height.EUR.MVP.PLoSGen2022	3	Height	CpG9880785	52956633	52956634	0.259215	-0.0599038	0.0085811	2.93299e-12	0.000137164	-7.04764	Anthropometry	3.63424e-06
Height.EUR.MVP.PLoSGen2022	3	Height	CpG9880967	52966088	52966089	0.198163	0.109067	0.0140856	9.70009e-15	4.99712e-07	7.79135	Anthropometry	0.0163569
Height.EUR.MVP.PLoSGen2022	3	Height	CpG9881309	52982404	52982405	0.216902	-0.0639866	0.0091182	2.25936e-12	0.000143131	-7.04171	Anthropometry	8.9844e-07
Height.EUR.MVP.PLoSGen2022	3	Height	CpG9881993	53008934	53008935	0.24001	-0.0602769	0.00884959	9.67398e-12	7.48737e-05	-7.13143	Anthropometry	9.92909e-07
Height.EUR.MVP.PLoSGen2022	3	Height	CpG9882047	53012433	53012434	0.0114381	0.21834	0.0271532	8.90806e-16	2.573e-08	8.15774	Anthropometry
Height.EUR.MVP.PLoSGen2022	3	Height	CpG9883463	53049725	53049726	0.34456	0.11885	0.0177181	1.97544e-11	0.00146516	6.71018	Anthropometry	3.63424e-06
Height.EUR.MVP.PLoSGen2022	3	Height	CpG9883597	53054827	53054828		0.18654	0.0287997	9.34786e-11			Anthropometry
Height.EUR.MVP.PLoSGen2022	3	Height	CpG9883967	53068372	53068373	0.0981373	-0.0838481	0.0121482	5.12305e-12	0.000634005	-6.83136	Anthropometry	8.9844e-07
Height.EUR.MVP.PLoSGen2022	3	Height	CpG9884025	53070622	53070623	0.112026	-0.106783	0.0157903	1.35567e-11	0.000784025	-6.80083	Anthropometry	2.38338e-05
Height.EUR.MVP.PLoSGen2022	3	Height	CpG9884051	53071883	53071884	0.029452	-0.230022	0.0254159	1.42558e-19	6.91521e-12	-9.09832	Anthropometry		0.995333
Height.EUR.MVP.PLoSGen2022	3	Height	CpG9884177	53074759	53074760	0.393285	0.0485736	0.00641838	3.79348e-14	3.69547e-06	7.53448	Anthropometry	8.7213e-08
Height.EUR.MVP.PLoSGen2022	3	Height	CpG9884387	53083617	53083618	0.10332	-0.0788959	0.0125047	2.80256e-10	0.0311458	-6.24896	Anthropometry	8.9844e-07
Height.EUR.MVP.PLoSGen2022	3	Height	CpG9884389	53083620	53083621		-0.127399	0.0188722	1.47234e-11			Anthropometry
Height.EUR.MVP.PLoSGen2022	3	Height	CpG9884391	53083646	53083647	0.107143	-0.0810665	0.0103248	4.10763e-15	1.54994e-07	-7.9379	Anthropometry	7.19439e-06
Height.EUR.MVP.PLoSGen2022	3	Height	CpG9884393	53083717	53083718	0.0867107	-1.71196	0.256461	2.46636e-11	0.00322403	-6.59414	Anthropometry	5.23253e-06
Height.EUR.MVP.PLoSGen2022	3	Height	CpG9884397	53083823	53083824	0.0757413	-0.245075	0.0356935	6.59801e-12	4.56873e-06	-7.50675	Anthropometry	7.8276e-05
Height.EUR.MVP.PLoSGen2022	3	Height	CpG9884449	53085686	53085687	0.437395	0.0740079	0.0099245	8.84556e-14	1.08533e-05	7.3926	Anthropometry	9.71608e-11	0.99925
Height.EUR.MVP.PLoSGen2022	3	Height	CpG9884867	53101153	53101154	0.298285	-0.250573	0.0353933	1.44495e-12	0.000177883	-7.01137	Anthropometry	9.71608e-11	0.999093
Height.EUR.MVP.PLoSGen2022	3	Height	CpG9969465	57586954	57586955	0.524512	0.132575	0.0193821	7.91565e-12	0.00101402	6.76368	Anthropometry	1.73106e-05
Height.EUR.MVP.PLoSGen2022	3	Height	CpG9971933	57691718	57691719	0.0394865	-0.662708	0.107051	5.99422e-10	0.00193311	-6.66962	Anthropometry		0.965511
Height.EUR.MVP.PLoSGen2022	3	Height	CpG10036691	61537563	61537564	0.0652384	-0.293924	0.0469802	3.94112e-10	0.0198165	-6.31921	Anthropometry	9.14604e-09	0.967705
Height.EUR.MVP.PLoSGen2022	3	Height	CpG9948283	56556543	56556544	0.130582	-0.175244	0.0269664	8.10733e-11	0.0154279	-6.35779	Anthropometry	1.24421e-08
Height.EUR.MVP.PLoSGen2022	3	Height	CpG9948285	56556559	56556560	0.174305	-0.247702	0.0340865	3.67953e-13	7.43537e-07	-7.74099	Anthropometry	1.24421e-08
Height.EUR.MVP.PLoSGen2022	3	Height	CpG9948289	56556586	56556587		-0.388924	0.0559004	3.46488e-12			Anthropometry
Height.EUR.MVP.PLoSGen2022	3	Height	CpG9948293	56556706	56556707	0.100409	-0.271606	0.0425222	1.68752e-10	0.000712466	-6.81461	Anthropometry	1.24421e-08	0.972604
Height.EUR.MVP.PLoSGen2022	3	Height	CpG9949649	56625530	56625531	0.276924	0.0594767	0.00770226	1.14544e-14	5.61645e-05	7.17089	Anthropometry	8.41171e-11	0.978037
Height.EUR.MVP.PLoSGen2022	3	Height	CpG9950567	56670891	56670892		0.0996168	0.015046	3.57225e-11			Anthropometry
Height.EUR.MVP.PLoSGen2022	3	Height	CpG9951375	56692831	56692832	0.207043	0.150587	0.0185984	5.64464e-16	3.05824e-08	8.13684	Anthropometry	1.84163e-10	0.976519
Height.EUR.MVP.PLoSGen2022	3	Height	CpG9951377	56692861	56692862	0.17339	0.0983791	0.0123913	2.0318e-15	7.04781e-08	8.0351	Anthropometry	1.84163e-10	0.985165
Height.EUR.MVP.PLoSGen2022	3	Height	CpG9951379	56692894	56692895		0.231554	0.0294748	3.9661e-15			Anthropometry
Height.EUR.MVP.PLoSGen2022	3	Height	CpG10213195	72336825	72336826	0.187258	-0.218137	0.0250029	2.6746e-18	2.29771e-10	-8.70964	Anthropometry	4.9097e-19
Height.EUR.MVP.PLoSGen2022	3	Height	CpG10213201	72336928	72336929	0.0405313	-0.159218	0.0207671	1.76293e-14	3.66698e-08	-8.11482	Anthropometry
Height.EUR.MVP.PLoSGen2022	3	Height	CpG10213203	72336974	72336975	0.0975939	-0.146119	0.0146177	1.58653e-23	1.24604e-15	-9.99194	Anthropometry	4.9097e-19
Height.EUR.MVP.PLoSGen2022	3	Height	CpG10213205	72336991	72336992	0.0473561	-0.12483	0.0132959	6.07931e-21	1.59909e-13	-9.49889	Anthropometry		0.816258
Height.EUR.MVP.PLoSGen2022	3	Height	CpG10213207	72337069	72337070	0.197385	-0.182708	0.0183786	2.75132e-23	2.44769e-15	-9.92481	Anthropometry	4.9097e-19
Height.EUR.MVP.PLoSGen2022	3	Height	CpG10213209	72337088	72337089	0.205723	-0.121809	0.012454	1.36226e-22	1.19639e-14	-9.76525	Anthropometry	4.9097e-19
Height.EUR.MVP.PLoSGen2022	3	Height	CpG10213213	72337112	72337113	0.179462	-0.20325	0.0205578	4.75125e-23	3.24576e-15	-9.89661	Anthropometry	4.9097e-19
Height.EUR.MVP.PLoSGen2022	3	Height	CpG10213215	72337122	72337123	0.19631	-0.117116	0.0125696	1.19153e-20	4.71002e-13	-9.38572	Anthropometry	4.9097e-19
Height.EUR.MVP.PLoSGen2022	3	Height	CpG10213217	72337152	72337153	0.265344	-0.119025	0.0127734	1.18329e-20	6.73522e-13	-9.34796	Anthropometry	4.9097e-19
Height.EUR.MVP.PLoSGen2022	3	Height	CpG10213219	72337172	72337173	0.277159	-0.154608	0.0159841	3.94031e-22	8.88542e-14	-9.55989	Anthropometry	4.9097e-19
Height.EUR.MVP.PLoSGen2022	3	Height	CpG10213223	72337236	72337237	0.20155	-0.243052	0.0257865	4.27911e-21	8.15102e-14	-9.56882	Anthropometry	4.9097e-19
Height.EUR.MVP.PLoSGen2022	3	Height	CpG10213225	72337244	72337245	0.196142	-0.169832	0.0174317	1.98219e-22	1.59677e-14	-9.73594	Anthropometry	4.9097e-19
Height.EUR.MVP.PLoSGen2022	3	Height	CpG10213227	72337257	72337258	0.105592	-0.265402	0.0258925	1.18149e-24	3.94046e-16	-10.1054	Anthropometry	4.9097e-19
Height.EUR.MVP.PLoSGen2022	3	Height	CpG10213229	72337273	72337274	0.189485	-0.139107	0.014172	9.64253e-23	1.13768e-15	-10.001	Anthropometry	4.9097e-19
Height.EUR.MVP.PLoSGen2022	3	Height	CpG10213231	72337286	72337287	0.260531	-0.261511	0.0264447	4.64757e-23	4.05164e-15	-9.8744	Anthropometry	4.9097e-19
Height.EUR.MVP.PLoSGen2022	3	Height	CpG10213233	72337346	72337347	0.1626	-0.150761	0.0155852	3.91414e-22	1.1495e-13	-9.5332	Anthropometry	4.9097e-19
Height.EUR.MVP.PLoSGen2022	3	Height	CpG10213235	72337352	72337353	0.175447	-0.245451	0.0240909	2.23109e-24	3.69959e-16	-10.1116	Anthropometry	4.9097e-19
Height.EUR.MVP.PLoSGen2022	3	Height	CpG10213237	72337371	72337372	0.0808238	-0.311528	0.0287279	2.12729e-27	5.15453e-19	-10.7368	Anthropometry	4.9097e-19
Height.EUR.MVP.PLoSGen2022	3	Height	CpG10215865	72459285	72459286	0.048618	0.187219	0.0277636	1.54819e-11	0.00907	6.43892	Anthropometry
Height.EUR.MVP.PLoSGen2022	3	Height	CpG10521933	99549929	99549930	0.355491	0.102132	0.0152428	2.07965e-11	0.00144986	6.71172	Anthropometry	0.00133376	0.848518
Height.EUR.MVP.PLoSGen2022	3	Height	CpG10725537	114746871	114746872	0.0224843	-0.576355	0.0917776	3.3876e-10	0.00932315	-6.43474	Anthropometry
Height.EUR.MVP.PLoSGen2022	3	Height	CpG10726555	114831289	114831290	0.401588	0.111237	0.0169199	4.88725e-11	0.00435756	6.54929	Anthropometry
Height.EUR.MVP.PLoSGen2022	3	Height	CpG10726933	114863954	114863955		-0.911809	0.138083	4.02032e-11			Anthropometry
Height.EUR.MVP.PLoSGen2022	3	Height	CpG10727087	114880255	114880256	0.356298	0.182007	0.0268092	1.12923e-11	0.00155895	6.70112	Anthropometry	0.000107338	0.970967
Height.EUR.MVP.PLoSGen2022	3	Height	CpG10727479	114919567	114919568	0.288457	-0.0395288	0.00568576	3.59514e-12	0.000269471	-6.95304	Anthropometry	1.11859e-05	0.995559
Height.EUR.MVP.PLoSGen2022	3	Height	CpG10980253	128829028	128829029		-0.287306	0.0313591	5.10345e-20			Anthropometry
Height.EUR.MVP.PLoSGen2022	3	Height	CpG10980819	128846349	128846350	0.261988	0.129936	0.0193968	2.10058e-11	0.00446087	6.54579	Anthropometry
Height.EUR.MVP.PLoSGen2022	3	Height	CpG10980821	128846367	128846368	0.270329	0.146513	0.0221313	3.58822e-11	0.00175526	6.68377	Anthropometry
Height.EUR.MVP.PLoSGen2022	3	Height	CpG10987035	129034142	129034143	0.298339	-0.0490923	0.00740657	3.39775e-11	0.00142535	-6.7142	Anthropometry
Height.EUR.MVP.PLoSGen2022	3	Height	CpG10997589	129330741	129330742	0.120192	1.13996	0.137063	9.01567e-17	1.74722e-08	8.20437	Anthropometry	1.07609e-05
Height.EUR.MVP.PLoSGen2022	3	Height	CpG10998175	129343789	129343790	0.0918423	0.223655	0.0327652	8.73105e-12	0.00841098	6.45036	Anthropometry
Height.EUR.MVP.PLoSGen2022	3	Height	CpG10998181	129343893	129343894		0.259855	0.0407593	1.82546e-10			Anthropometry
Height.EUR.MVP.PLoSGen2022	3	Height	CpG10998183	129343895	129343896	0.193433	0.189289	0.0255462	1.26611e-13	1.33277e-05	7.36525	Anthropometry
Height.EUR.MVP.PLoSGen2022	3	Height	CpG10998185	129343899	129343900	0.22511	0.1858	0.0264325	2.0773e-12	0.000491017	6.86793	Anthropometry
Height.EUR.MVP.PLoSGen2022	3	Height	CpG10998187	129343907	129343908	0.260144	0.177053	0.0263979	1.98541e-11	0.00236212	6.64014	Anthropometry
Height.EUR.MVP.PLoSGen2022	3	Height	CpG10999295	129366550	129366551	0.0137857	0.276096	0.0319669	5.77521e-18	6.43001e-11	8.85286	Anthropometry
Height.EUR.MVP.PLoSGen2022	3	Height	CpG11010509	129750667	129750668	0.170275	-0.048006	0.00695857	5.24319e-12	0.000621298	-6.83427	Anthropometry
Height.EUR.MVP.PLoSGen2022	3	Height	CpG11087619	134505594	134505595	0.447587	-0.0458351	0.00686623	2.46485e-11	0.00186173	-6.67514	Anthropometry	4.64253e-06	0.981324
Height.EUR.MVP.PLoSGen2022	3	Height	CpG11087635	134506842	134506843	0.318771	-0.0695633	0.00985545	1.68479e-12	0.000215769	-6.98431	Anthropometry	4.84858e-06	0.960542
Height.EUR.MVP.PLoSGen2022	3	Height	CpG11087647	134508257	134508258	0.404908	-0.0441566	0.00616061	7.63398e-13	0.000123471	-7.06227	Anthropometry	1.30594e-06	0.984333
Height.EUR.MVP.PLoSGen2022	3	Height	CpG11087907	134531072	134531073	0.0625793	-0.111984	0.017591	1.94067e-10	0.020581	-6.31336	Anthropometry	0.000110224	0.93941
Height.EUR.MVP.PLoSGen2022	3	Height	CpG11088101	134545148	134545149	0.329228	-0.0854276	0.0126107	1.2508e-11	0.00138362	-6.71853	Anthropometry	1.30594e-06	0.985956
Height.EUR.MVP.PLoSGen2022	3	Height	CpG11088539	134577945	134577946	0.417192	-0.1334	0.0190586	2.56879e-12	0.000193088	-6.99989	Anthropometry	1.30594e-06	0.984261
Height.EUR.MVP.PLoSGen2022	3	Height	CpG11088749	134591948	134591949	0.398415	-0.0566086	0.00831185	9.7202e-12	0.00314528	-6.59781	Anthropometry	1.30594e-06	0.987463
Height.EUR.MVP.PLoSGen2022	3	Height	CpG11088851	134598165	134598166	0.432898	-0.0937574	0.0135387	4.3558e-12	0.000847622	-6.78959	Anthropometry	9.55058e-06	0.911785
Height.EUR.MVP.PLoSGen2022	3	Height	CpG11089125	134606357	134606358	0.0523443	0.429393	0.065026	4.01818e-11	3.70198e-05	7.22773	Anthropometry
Height.EUR.MVP.PLoSGen2022	3	Height	CpG11089163	134607841	134607842	0.359119	-0.0894849	0.0134932	3.31451e-11	0.00235444	-6.64062	Anthropometry	9.55058e-06	0.911785
Height.EUR.MVP.PLoSGen2022	3	Height	CpG11089247	134610978	134610979	0.433186	-0.0968377	0.0136357	1.23157e-12	0.000684526	-6.82036	Anthropometry	1.76012e-05	0.840713
Height.EUR.MVP.PLoSGen2022	3	Height	CpG11108153	135966133	135966134	0.0230945	-0.968602	0.13105	1.45647e-13	2.44837e-05	-7.28369	Anthropometry
Height.EUR.MVP.PLoSGen2022	3	Height	CpG11108163	135966200	135966201	0.016733	-0.389782	0.0607302	1.37853e-10	0.0147005	-6.36521	Anthropometry
Height.EUR.MVP.PLoSGen2022	3	Height	CpG11109517	136064323	136064324	0.193868	0.0702368	0.00868705	6.20463e-16	2.49251e-08	8.16158	Anthropometry	1.34127e-08
Height.EUR.MVP.PLoSGen2022	3	Height	CpG11109705	136076714	136076715	0.0136248	0.185815	0.0274439	1.2815e-11	0.00103359	6.76091	Anthropometry
Height.EUR.MVP.PLoSGen2022	3	Height	CpG11109813	136083596	136083597	0.383576	0.0430507	0.00501739	9.46229e-18	5.7004e-10	8.60604	Anthropometry	1.75585e-12	0.822778
Height.EUR.MVP.PLoSGen2022	3	Height	CpG11110051	136101091	136101092	0.403252	0.0416791	0.00483776	6.97199e-18	8.66946e-10	8.55783	Anthropometry	1.44738e-13	0.798618
Height.EUR.MVP.PLoSGen2022	3	Height	CpG11110561	136135374	136135375	0.126625	-0.380145	0.0442207	8.21637e-18	8.52535e-10	-8.55976	Anthropometry	8.68275e-13	0.962014
Height.EUR.MVP.PLoSGen2022	3	Height	CpG11110563	136135402	136135403	0.0992145	-0.196216	0.0234064	5.15991e-17	6.86487e-09	-8.31588	Anthropometry	1.75585e-12	0.718679
Height.EUR.MVP.PLoSGen2022	3	Height	CpG11110961	136155451	136155452	0.402175	0.0356283	0.00508252	2.38368e-12	7.95223e-05	7.12313	Anthropometry	2.68691e-05
Height.EUR.MVP.PLoSGen2022	3	Height	CpG11111647	136182427	136182428	0.179726	0.0728985	0.00947076	1.39054e-14	5.77712e-07	7.77301	Anthropometry	2.29613e-12	0.914645
Height.EUR.MVP.PLoSGen2022	3	Height	CpG11113043	136220743	136220744	0.346407	0.0398065	0.00463294	8.54232e-18	7.15858e-10	8.57988	Anthropometry	1.93819e-13	0.715549
Height.EUR.MVP.PLoSGen2022	3	Height	CpG11113157	136224666	136224667	0.181473	0.126445	0.0144843	2.55036e-18	2.17267e-10	8.71598	Anthropometry	1.70953e-14	0.922611
Height.EUR.MVP.PLoSGen2022	3	Height	CpG11113937	136255373	136255374	0.321221	0.0399651	0.0047099	2.15085e-17	1.35352e-09	8.5063	Anthropometry	1.70953e-14	0.861376
Height.EUR.MVP.PLoSGen2022	3	Height	CpG11116351	136391670	136391671	0.143122	0.339129	0.0424869	1.44023e-15	1.50213e-07	7.94179	Anthropometry	2.79856e-13
Height.EUR.MVP.PLoSGen2022	3	Height	CpG11116803	136411041	136411042	0.0304596	0.11091	0.0136139	3.73455e-16	6.47943e-08	8.0454	Anthropometry		0.842549
Height.EUR.MVP.PLoSGen2022	3	Height	CpG11117055	136423749	136423750	0.337766	0.0297878	0.00441962	1.585e-11	0.00147431	6.70928	Anthropometry	7.10013e-05
Height.EUR.MVP.PLoSGen2022	3	Height	CpG11117729	136454322	136454323	0.4079	0.0241018	0.00356678	1.40593e-11	0.000633737	6.83142	Anthropometry	7.10013e-05
Height.EUR.MVP.PLoSGen2022	3	Height	CpG11117893	136464410	136464411	0.323253	0.0431186	0.00506111	1.60114e-17	1.27183e-09	8.51352	Anthropometry	4.31377e-13
Height.EUR.MVP.PLoSGen2022	3	Height	CpG11118417	136494135	136494136	0.33746	0.0346416	0.00409646	2.75587e-17	1.43579e-09	8.49945	Anthropometry	1.70953e-14	0.885084
Height.EUR.MVP.PLoSGen2022	3	Height	CpG11118693	136510214	136510215	0.443488	0.0276346	0.0032398	1.46678e-17	7.42341e-10	8.5757	Anthropometry	3.69363e-13	0.719225
Height.EUR.MVP.PLoSGen2022	3	Height	CpG11118963	136527412	136527413	0.0162291	-0.200683	0.0268599	7.93078e-14	6.08875e-06	-7.46905	Anthropometry
Height.EUR.MVP.PLoSGen2022	3	Height	CpG11119217	136542901	136542902	0.235647	0.0646084	0.00743949	3.80321e-18	5.21737e-10	8.61619	Anthropometry	2.82363e-06	0.8063
Height.EUR.MVP.PLoSGen2022	3	Height	CpG11119419	136556569	136556570	0.019872	0.0837056	0.0115092	3.51765e-13	4.50994e-05	7.20086	Anthropometry	4.12295e-05
Height.EUR.MVP.PLoSGen2022	3	Height	CpG11119423	136556739	136556740	0.385387	0.0354164	0.004216	4.44729e-17	2.93833e-09	8.41592	Anthropometry	4.12295e-05	0.746189
Height.EUR.MVP.PLoSGen2022	3	Height	CpG11120093	136596020	136596021	0.0847678	-0.491066	0.0657655	8.20954e-14	1.37525e-05	-7.36106	Anthropometry
Height.EUR.MVP.PLoSGen2022	3	Height	CpG11120169	136599517	136599518	0.419699	0.0290564	0.00361649	9.40193e-16	8.53275e-08	8.01163	Anthropometry	9.62076e-11
Height.EUR.MVP.PLoSGen2022	3	Height	CpG11120685	136621127	136621128	0.371063	0.028875	0.00368831	4.92572e-15	1.1374e-07	7.97621	Anthropometry	1.79081e-10
Height.EUR.MVP.PLoSGen2022	3	Height	CpG11122871	136732903	136732904	0.394759	0.0428371	0.00527446	4.60057e-16	2.87671e-08	8.14425	Anthropometry	1.71207e-10
Height.EUR.MVP.PLoSGen2022	3	Height	CpG11123797	136753469	136753470	0.0840828	-0.272772	0.0407301	2.12659e-11	0.00182193	-6.67831	Anthropometry
Height.EUR.MVP.PLoSGen2022	3	Height	CpG11124295	136775827	136775828	0.44443	0.0381729	0.00471157	5.40896e-16	2.87425e-08	8.14435	Anthropometry	1.71207e-10
Height.EUR.MVP.PLoSGen2022	3	Height	CpG11124591	136789438	136789439	0.362489	0.0440968	0.00536636	2.08208e-16	1.53707e-08	8.21976	Anthropometry	3.70681e-10
Height.EUR.MVP.PLoSGen2022	3	Height	CpG11124869	136800889	136800890	0.281807	0.0499273	0.00597294	6.3303e-17	4.3826e-09	8.36893	Anthropometry	1.03406e-10
Height.EUR.MVP.PLoSGen2022	3	Height	CpG11125055	136811774	136811775		-0.165013	0.0236837	3.22916e-12			Anthropometry
Height.EUR.MVP.PLoSGen2022	3	Height	CpG11127641	136923122	136923123		0.0693105	0.0081448	1.74266e-17			Anthropometry
Height.EUR.MVP.PLoSGen2022	3	Height	CpG11203641	141513089	141513090	0.196476	-0.0951586	0.0078849	1.55026e-33	1.2701e-26	-12.2498	Anthropometry	8.4868e-29
Height.EUR.MVP.PLoSGen2022	3	Height	CpG11203851	141525973	141525974	0.417103	-0.107504	0.0102924	1.54529e-25	1.10115e-17	-10.4503	Anthropometry	1.64514e-23
Height.EUR.MVP.PLoSGen2022	3	Height	CpG11204073	141549484	141549485	0.0335829	-0.245734	0.0243628	6.34492e-24	1.99956e-14	-9.71305	Anthropometry
Height.EUR.MVP.PLoSGen2022	3	Height	CpG11204075	141549979	141549980	0.224026	-0.0707355	0.0065897	7.02819e-27	9.6515e-19	-10.6787	Anthropometry	3.07058e-27
Height.EUR.MVP.PLoSGen2022	3	Height	CpG11204111	141552741	141552742	0.0385745	2.2402	0.180224	1.79517e-35	8.90678e-25	11.9001	Anthropometry	3.03941e-30	0.711654
Height.EUR.MVP.PLoSGen2022	3	Height	CpG11204445	141576028	141576029	0.395916	-0.0533087	0.00506406	6.4958e-26	5.74494e-18	-10.5118	Anthropometry	3.27496e-20
Height.EUR.MVP.PLoSGen2022	3	Height	CpG11207479	141734559	141734560	0.0169571	-0.172653	0.027851	5.67609e-10	0.0193008	-6.32329	Anthropometry
Height.EUR.MVP.PLoSGen2022	3	Height	CpG11208375	141774861	141774862	0.015761	-0.204505	0.0245893	9.03515e-17	9.65134e-09	-8.27538	Anthropometry
Height.EUR.MVP.PLoSGen2022	3	Height	CpG11216351	142114121	142114122	0.013188	0.150082	0.0229979	6.7596e-11	0.0020552	6.66063	Anthropometry
Height.EUR.MVP.PLoSGen2022	3	Height	CpG11438211	158002940	158002941	0.0331388	-0.13714	0.0221041	5.49435e-10	0.0109422	-6.41037	Anthropometry
Height.EUR.MVP.PLoSGen2022	3	Height	CpG11439357	158091597	158091598		-0.1146	0.0185463	6.44678e-10			Anthropometry
Height.EUR.MVP.PLoSGen2022	3	Height	CpG11442675	158284375	158284376	0.35339	-0.0321509	0.0048218	2.59631e-11	0.00186697	-6.67473	Anthropometry	0.000104511	0.926883
Height.EUR.MVP.PLoSGen2022	3	Height	CpG11442751	158290335	158290336	0.478865	-0.0309499	0.00479791	1.11332e-10	0.0117176	-6.39992	Anthropometry	0.000104172	0.925809
Height.EUR.MVP.PLoSGen2022	3	Height	CpG11443075	158318026	158318027	0.153177	0.0598779	0.00899641	2.81851e-11	0.00232606	6.64241	Anthropometry	0.0027413
Height.EUR.MVP.PLoSGen2022	3	Height	CpG11443249	158331000	158331001	0.0428238	-0.178769	0.0264471	1.3847e-11	0.0063065	-6.49386	Anthropometry		0.844572
Height.EUR.MVP.PLoSGen2022	3	Height	CpG11443355	158339152	158339153	0.434146	0.0409861	0.00619851	3.78555e-11	0.00548512	6.51483	Anthropometry	0.0021146
Height.EUR.MVP.PLoSGen2022	3	Height	CpG11443473	158344237	158344238	0.39965	0.0545795	0.00842225	9.14832e-11	0.00968341	6.42897	Anthropometry	0.0021146
Height.EUR.MVP.PLoSGen2022	3	Height	CpG11443641	158359554	158359555	0.387221	0.0537179	0.00826886	8.22596e-11	0.00969132	6.42885	Anthropometry	0.00286238
Height.EUR.MVP.PLoSGen2022	3	Height	CpG11443811	158375876	158375877	0.388113	0.0499473	0.00763227	5.98056e-11	0.00287238	6.61126	Anthropometry	0.00286238
Height.EUR.MVP.PLoSGen2022	3	Height	CpG11443887	158379807	158379808		0.0880576	0.0132863	3.40933e-11			Anthropometry
Height.EUR.MVP.PLoSGen2022	3	Height	CpG11444245	158419058	158419059		0.0507315	0.00819362	5.95628e-10			Anthropometry
Height.EUR.MVP.PLoSGen2022	3	Height	CpG11444881	158476989	158476990	0.0730424	-0.614126	0.0975863	3.11077e-10	0.0180289	-6.33381	Anthropometry
Height.EUR.MVP.PLoSGen2022	3	Height	CpG11445439	158520037	158520038	0.0247215	-0.333652	0.0538215	5.674e-10	0.0489341	-6.178	Anthropometry
Height.EUR.MVP.PLoSGen2022	3	Height	CpG11194909	141077396	141077397		-2.97991	0.473797	3.18639e-10			Anthropometry
Height.EUR.MVP.PLoSGen2022	3	Height	CpG11195273	141094674	141094675		2.52298	0.374345	1.58713e-11			Anthropometry
Height.EUR.MVP.PLoSGen2022	3	Height	CpG11195625	141111631	141111632	0.0188425	-0.370412	0.0565978	5.96395e-11	0.00399293	-6.56233	Anthropometry
Height.EUR.MVP.PLoSGen2022	3	Height	CpG11195937	141127887	141127888	0.0305646	0.237358	0.0286864	1.29285e-16	8.65796e-06	7.42258	Anthropometry
Height.EUR.MVP.PLoSGen2022	3	Height	CpG11195957	141129606	141129607		-0.32817	0.0270754	8.2159e-34			Anthropometry
Height.EUR.MVP.PLoSGen2022	3	Height	CpG11196227	141146705	141146706	0.0180323	-0.208529	0.0265084	3.64595e-15	6.4894e-05	-7.15109	Anthropometry
Height.EUR.MVP.PLoSGen2022	3	Height	CpG11197703	141231924	141231925	0.0129778	0.353158	0.0486297	3.80889e-13	0.000260274	6.95793	Anthropometry
Height.EUR.MVP.PLoSGen2022	3	Height	CpG11199885	141328245	141328246	0.07582	-0.225322	0.0244901	3.56102e-20	2.37758e-13	-9.45749	Anthropometry	3.96352e-16
Height.EUR.MVP.PLoSGen2022	3	Height	CpG11200019	141336998	141336999	0.0526986	-0.429936	0.0406924	4.30652e-26	1.05456e-07	-7.98554	Anthropometry	2.42678e-36
Height.EUR.MVP.PLoSGen2022	3	Height	CpG11200081	141340672	141340673	0.399155	-0.0793465	0.0060325	1.63184e-39	3.14326e-31	-13.0821	Anthropometry	8.07772e-42
Height.EUR.MVP.PLoSGen2022	3	Height	CpG11200127	141342595	141342596	0.473666	-0.0631525	0.00485494	1.10351e-38	8.33343e-31	-13.0077	Anthropometry	3.49092e-43
Height.EUR.MVP.PLoSGen2022	3	Height	CpG11200739	141383747	141383748	0.0112217	-1.0813	0.136949	2.8887e-15	1.30695e-06	-7.66896	Anthropometry	3.82803e-08
Height.EUR.MVP.PLoSGen2022	3	Height	CpG11201145	141402481	141402482	0.0211007	0.742504	0.0887645	6.01783e-17	3.64193e-13	9.41278	Anthropometry		0.758921
Height.EUR.MVP.PLoSGen2022	3	Height	CpG11201207	141402691	141402692	0.0423273	0.891996	0.110106	5.43833e-16	3.23983e-07	7.84591	Anthropometry
Height.EUR.MVP.PLoSGen2022	3	Height	CpG11201395	141409961	141409962	0.38953	-0.366473	0.0236004	2.23276e-54	2.3999e-46	-15.5055	Anthropometry	1.28758e-89
Height.EUR.MVP.PLoSGen2022	3	Height	CpG11201425	141411616	141411617	0.0222213	-2.60866	0.18637	1.62052e-44	1.76467e-43	-15.0757	Anthropometry	5.25092e-125	0.997371
Height.EUR.MVP.PLoSGen2022	3	Height	CpG11201681	141424649	141424650	0.0342779	-0.108717	0.0175496	5.83409e-10	0.0298252	-6.25572	Anthropometry
Height.EUR.MVP.PLoSGen2022	3	Height	CpG11201701	141426370	141426371	0.150125	0.261521	0.0324109	7.09145e-16	1.06339e-07	7.98451	Anthropometry	4.92147e-09
Height.EUR.MVP.PLoSGen2022	3	Height	CpG11201703	141426385	141426386	0.253703	0.291966	0.0340499	9.93868e-18	8.54831e-10	8.55945	Anthropometry	4.92147e-09
Height.EUR.MVP.PLoSGen2022	3	Height	CpG11201705	141426389	141426390	0.120512	0.230596	0.0309353	9.04565e-14	4.68594e-06	7.50343	Anthropometry	1.83013e-09
Height.EUR.MVP.PLoSGen2022	3	Height	CpG11201707	141426491	141426492	0.129119	0.270479	0.0334154	5.75306e-16	6.15858e-09	8.32874	Anthropometry	1.83013e-09
Height.EUR.MVP.PLoSGen2022	3	Height	CpG11201713	141426564	141426565	0.0510432	0.326672	0.044451	1.99628e-13	2.73942e-05	7.26853	Anthropometry
Height.EUR.MVP.PLoSGen2022	3	Height	CpG11201719	141426674	141426675	0.0705701	0.474151	0.0690128	6.39823e-12	0.00108993	6.75322	Anthropometry
Height.EUR.MVP.PLoSGen2022	3	Height	CpG11201771	141429300	141429301	0.262002	-0.0487922	0.00637131	1.88673e-14	4.05312e-07	-7.81776	Anthropometry	4.92147e-09
Height.EUR.MVP.PLoSGen2022	3	Height	CpG11201889	141432147	141432148	0.468491	-0.0794467	0.00517554	3.51899e-53	1.67785e-45	-15.3801	Anthropometry	1.08889e-90
Height.EUR.MVP.PLoSGen2022	3	Height	CpG11202023	141439369	141439370	0.389368	-0.071481	0.00575061	1.79256e-35	1.434e-27	-12.4254	Anthropometry	2.51037e-40
Height.EUR.MVP.PLoSGen2022	3	Height	CpG11202291	141450391	141450392	0.141815	-0.0868946	0.0108637	1.25798e-15	5.41484e-08	-8.06736	Anthropometry	6.68128e-06
Height.EUR.MVP.PLoSGen2022	3	Height	CpG11202467	141457206	141457207		1.74773	0.12383	3.11361e-45			Anthropometry
Height.EUR.MVP.PLoSGen2022	3	Height	CpG11202595	141465101	141465102	0.434191	-0.0491135	0.00433533	9.46516e-30	1.28971e-21	-11.2767	Anthropometry	1.64514e-23
Height.EUR.MVP.PLoSGen2022	3	Height	CpG11202709	141471695	141471696	0.45396	-0.0487215	0.00444726	6.26073e-28	4.98868e-20	-10.9504	Anthropometry	8.30058e-30
Height.EUR.MVP.PLoSGen2022	3	Height	CpG11202959	141485137	141485138	0.451546	-0.0528932	0.00470987	2.89521e-29	1.1458e-21	-11.2871	Anthropometry	6.05523e-29
Height.EUR.MVP.PLoSGen2022	3	Height	CpG11620869	171858572	171858573		-0.21346	0.023128	2.71873e-20			Anthropometry
Height.EUR.MVP.PLoSGen2022	3	Height	CpG11625429	172090678	172090679	0.0202527	0.20848	0.0335538	5.18824e-10	0.01036	6.4187	Anthropometry
Height.EUR.MVP.PLoSGen2022	3	Height	CpG11627465	172201423	172201424	0.517504	0.0600816	0.00521137	9.42852e-31	3.42941e-23	11.5915	Anthropometry	1.13853e-32	0.995205
Height.EUR.MVP.PLoSGen2022	3	Height	CpG11627523	172204264	172204265		0.0751242	0.00647663	4.15662e-31			Anthropometry
Height.EUR.MVP.PLoSGen2022	3	Height	CpG11627737	172215461	172215462	0.392864	0.305627	0.0364968	5.56521e-17	6.18414e-10	8.5967	Anthropometry	2.21916e-15
Height.EUR.MVP.PLoSGen2022	3	Height	CpG11627809	172219162	172219163	0.0264371	0.465376	0.0625613	1.01662e-13	9.59835e-05	7.09717	Anthropometry
Height.EUR.MVP.PLoSGen2022	3	Height	CpG11627819	172221210	172221211	0.302986	0.12948	0.0181651	1.01856e-12	8.79726e-05	7.10921	Anthropometry	1.34953e-09
Height.EUR.MVP.PLoSGen2022	3	Height	CpG11627821	172221514	172221515	0.433319	0.136262	0.0216508	3.10159e-10	0.0246667	6.28529	Anthropometry	2.11935e-15
Height.EUR.MVP.PLoSGen2022	3	Height	CpG11627937	172228380	172228381	0.361806	-0.0636114	0.00807096	3.23408e-15	2.31283e-07	-7.88809	Anthropometry	1.34953e-09
Height.EUR.MVP.PLoSGen2022	3	Height	CpG11627981	172231417	172231418	0.41521	-0.0267666	0.00429147	4.45581e-10	0.0313336	-6.24802	Anthropometry	0.00233247
Height.EUR.MVP.PLoSGen2022	3	Height	CpG11628219	172247999	172248000		-0.0350173	0.00506071	4.53412e-12			Anthropometry
Height.EUR.MVP.PLoSGen2022	3	Height	CpG11628291	172252663	172252664	0.42735	0.0744376	0.0110389	1.54941e-11	0.000657738	6.82609	Anthropometry	0.00306705
Height.EUR.MVP.PLoSGen2022	3	Height	CpG11628355	172255810	172255811	0.556408	-0.041459	0.00397031	1.58984e-25	1.8413e-20	-11.0403	Anthropometry	8.11768e-30
Height.EUR.MVP.PLoSGen2022	3	Height	CpG11628733	172281530	172281531		-0.0427931	0.00436579	1.10478e-22			Anthropometry
Height.EUR.MVP.PLoSGen2022	3	Height	CpG11629001	172297631	172297632	0.0174968	0.264861	0.033364	2.04586e-15	1.59258e-06	7.64357	Anthropometry
Height.EUR.MVP.PLoSGen2022	3	Height	CpG11630943	172404992	172404993	0.0223467	0.175204	0.0226352	9.91531e-15	7.59742e-08	8.02589	Anthropometry
Height.EUR.MVP.PLoSGen2022	3	Height	CpG11630991	172408896	172408897	0.230288	-0.0595738	0.00803171	1.19512e-13	1.44742e-05	-7.35423	Anthropometry	5.48691e-06
Height.EUR.MVP.PLoSGen2022	3	Height	CpG11631087	172413823	172413824	0.433598	-0.0238639	0.00339877	2.19765e-12	5.77523e-05	-7.16707	Anthropometry	5.48691e-06
Height.EUR.MVP.PLoSGen2022	3	Height	CpG11802505	183637027	183637028		-0.726554	0.108872	2.49802e-11			Anthropometry
Height.EUR.MVP.PLoSGen2022	3	Height	CpG11802763	183644953	183644954	0.238422	0.0372762	0.00590095	2.66698e-10	0.013066	6.38327	Anthropometry	0.0167404	0.750616
Height.EUR.MVP.PLoSGen2022	3	Height	CpG11803079	183660921	183660922	0.370693	0.0287707	0.00458557	3.51497e-10	0.0144818	6.36751	Anthropometry	0.00746798	0.842172
Height.EUR.MVP.PLoSGen2022	3	Height	CpG11803443	183680253	183680254	0.093101	0.139971	0.0223934	4.08998e-10	0.0140752	6.37187	Anthropometry	0.0207106	0.748282
Height.EUR.MVP.PLoSGen2022	3	Height	CpG11803601	183688731	183688732	0.273721	0.0353555	0.00559987	2.72568e-10	0.0167345	6.34529	Anthropometry	0.016001	0.750385
Height.EUR.MVP.PLoSGen2022	3	Height	CpG11855385	185473950	185473951	0.0387259	-0.183342	0.0266928	6.48434e-12	0.00157225	-6.69988	Anthropometry
Height.EUR.MVP.PLoSGen2022	3	Height	CpG11857867	185562672	185562673		-0.0388677	0.00569397	8.72502e-12			Anthropometry
Height.EUR.MVP.PLoSGen2022	3	Height	CpG11858201	185574626	185574627	0.376445	-0.0304188	0.00442797	6.43364e-12	0.000519462	-6.85989	Anthropometry	7.3454e-05
Height.EUR.MVP.PLoSGen2022	3	Height	CpG11864947	185826520	185826521	0.366606	-0.261092	0.033366	5.07294e-15	2.9114e-06	-7.56554	Anthropometry	8.0235e-26
Height.EUR.MVP.PLoSGen2022	3	Height	CpG11865065	185832776	185832777	0.316917	-0.0657891	0.00728889	1.78151e-19	5.41628e-10	-8.6119	Anthropometry	1.75986e-19
Height.EUR.MVP.PLoSGen2022	3	Height	CpG11872339	186115092	186115093	0.0129301	0.169691	0.020373	8.13776e-17	2.0722e-07	7.9018	Anthropometry
Height.EUR.MVP.PLoSGen2022	3	Height	CpG11905049	187692779	187692780		-0.036554	0.00501599	3.15755e-13			Anthropometry
Height.EUR.MVP.PLoSGen2022	3	Height	CpG11905749	187725525	187725526	0.367046	-0.0612292	0.00669481	5.92089e-20	3.60278e-12	-9.16888	Anthropometry	2.72056e-13	0.987511
Height.EUR.MVP.PLoSGen2022	4	Height	CpG12213525	1491912	1491913	0.016032	0.213256	0.0285959	8.81425e-14	1.81694e-05	7.3238	Anthropometry
Height.EUR.MVP.PLoSGen2022	4	Height	CpG12218055	1564356	1564357	0.0553922	-0.782157	0.11831	3.81524e-11	0.0237582	-6.29111	Anthropometry
Height.EUR.MVP.PLoSGen2022	4	Height	CpG12218921	1578410	1578411		0.11609	0.0186209	4.5354e-10			Anthropometry
Height.EUR.MVP.PLoSGen2022	4	Height	CpG12221737	1622907	1622908	0.0575828	-0.115139	0.0163927	2.15872e-12	0.0041991	-6.55482	Anthropometry
Height.EUR.MVP.PLoSGen2022	4	Height	CpG12221743	1622949	1622950	0.0255183	-0.155077	0.0243612	1.94382e-10	0.0405426	-6.20764	Anthropometry
Height.EUR.MVP.PLoSGen2022	4	Height	CpG12221751	1623013	1623014		-0.118282	0.0141586	6.59558e-17			Anthropometry
Height.EUR.MVP.PLoSGen2022	4	Height	CpG12221771	1623264	1623265	0.0925288	-0.0730586	0.0108678	1.7863e-11	0.00473	-6.53703	Anthropometry
Height.EUR.MVP.PLoSGen2022	4	Height	CpG12221783	1623396	1623397	0.0354832	-0.110182	0.0156054	1.65907e-12	0.0194458	-6.32213	Anthropometry
Height.EUR.MVP.PLoSGen2022	4	Height	CpG12222077	1626304	1626305	0.20844	0.0692312	0.011059	3.8452e-10	0.0229457	6.29651	Anthropometry
Height.EUR.MVP.PLoSGen2022	4	Height	CpG12222229	1629271	1629272	0.0478127	-0.247432	0.0348402	1.23052e-12	0.000148495	-7.03659	Anthropometry
Height.EUR.MVP.PLoSGen2022	4	Height	CpG12222237	1629365	1629366	0.0690446	-0.398795	0.0612799	7.62757e-11	0.00277501	-6.61636	Anthropometry
Height.EUR.MVP.PLoSGen2022	4	Height	CpG12223523	1651882	1651883	0.0184244	0.13154	0.0187844	2.51177e-12	7.52398e-05	7.13076	Anthropometry
Height.EUR.MVP.PLoSGen2022	4	Height	CpG12225253	1682666	1682667	0.35973	0.122312	0.0182992	2.32521e-11	0.00222787	6.64876	Anthropometry	4.64505e-05
Height.EUR.MVP.PLoSGen2022	4	Height	CpG12226063	1695609	1695610	0.380828	-0.0730578	0.00783027	1.05693e-20	2.47491e-13	-9.45329	Anthropometry	1.14663e-15
Height.EUR.MVP.PLoSGen2022	4	Height	CpG12226149	1697784	1697785	0.478438	-0.0501448	0.00542738	2.48284e-20	1.15445e-12	-9.29078	Anthropometry	1.14663e-15
Height.EUR.MVP.PLoSGen2022	4	Height	CpG12226211	1699589	1699590	0.48328	-0.0498618	0.00538726	2.13244e-20	1.40143e-12	-9.27013	Anthropometry	1.14663e-15
Height.EUR.MVP.PLoSGen2022	4	Height	CpG12228173	1729398	1729399	0.475602	-0.048334	0.00516706	8.4199e-21	1.69616e-12	-9.24975	Anthropometry	2.5152e-17	0.981426
Height.EUR.MVP.PLoSGen2022	4	Height	CpG12228345	1732268	1732269	0.180707	0.0725086	0.0105225	5.54646e-12	0.00374449	6.5719	Anthropometry
Height.EUR.MVP.PLoSGen2022	4	Height	CpG12228351	1732335	1732336	0.145179	0.0844331	0.0130884	1.11111e-10	0.0137999	6.3749	Anthropometry	0.00672888
Height.EUR.MVP.PLoSGen2022	4	Height	CpG12228707	1738947	1738948	0.454142	-0.0550764	0.00582813	3.38516e-21	1.65326e-13	-9.49542	Anthropometry	3.49805e-17	0.969632
Height.EUR.MVP.PLoSGen2022	4	Height	CpG12228761	1739807	1739808	0.333657	0.0815814	0.00883639	2.64536e-20	5.34564e-10	8.61341	Anthropometry	6.04108e-17	0.953011
Height.EUR.MVP.PLoSGen2022	4	Height	CpG12228777	1740012	1740013	0.429981	0.0647511	0.00681992	2.21467e-21	2.80879e-13	9.44004	Anthropometry	1.39475e-16	0.900815
Height.EUR.MVP.PLoSGen2022	4	Height	CpG12228799	1740289	1740290		0.211157	0.0327007	1.06624e-10			Anthropometry
Height.EUR.MVP.PLoSGen2022	4	Height	CpG12228993	1743758	1743759	0.449655	-0.0508444	0.00537786	3.24902e-21	9.25752e-13	-9.31425	Anthropometry	1.36461e-16	0.900786
Height.EUR.MVP.PLoSGen2022	4	Height	CpG12229021	1744392	1744393	0.221101	-0.0786887	0.00952687	1.46088e-16	5.70622e-09	-8.33777	Anthropometry	2.79058e-17	0.977195
Height.EUR.MVP.PLoSGen2022	4	Height	CpG12229121	1745795	1745796	0.210095	0.103266	0.0154091	2.06117e-11	0.000405891	6.89504	Anthropometry
Height.EUR.MVP.PLoSGen2022	4	Height	CpG12229135	1746007	1746008	0.052418	0.11604	0.0167641	4.45431e-12	8.20915e-05	7.11875	Anthropometry
Height.EUR.MVP.PLoSGen2022	4	Height	CpG12229157	1746379	1746380	0.0934296	-0.922899	0.118806	7.96437e-15	1.55118e-06	-7.64696	Anthropometry
Height.EUR.MVP.PLoSGen2022	4	Height	CpG12229175	1746498	1746499	0.0181876	-0.721019	0.0969147	1.00892e-13	1.38599e-07	-7.95176	Anthropometry		0.724469
Height.EUR.MVP.PLoSGen2022	4	Height	CpG12229189	1746758	1746759	0.372975	0.0680214	0.00730154	1.20783e-20	1.35933e-12	9.27338	Anthropometry	1.39475e-16	0.917782
Height.EUR.MVP.PLoSGen2022	4	Height	CpG12229253	1747432	1747433	0.422495	-0.0500021	0.00526319	2.09217e-21	4.45044e-14	-9.63119	Anthropometry	3.49805e-17	0.978781
Height.EUR.MVP.PLoSGen2022	4	Height	CpG12229555	1752258	1752259	0.106207	-0.418963	0.0673888	5.06415e-10	0.0438985	-6.19512	Anthropometry
Height.EUR.MVP.PLoSGen2022	4	Height	CpG12229557	1752299	1752300	0.096183	-0.305968	0.0459688	2.81389e-11	0.000182028	-7.00815	Anthropometry	0.00445588
Height.EUR.MVP.PLoSGen2022	4	Height	CpG12229687	1754335	1754336	0.371453	0.0742334	0.00795691	1.06453e-20	1.26102e-12	9.28138	Anthropometry	1.54509e-16	0.911097
Height.EUR.MVP.PLoSGen2022	4	Height	CpG12229789	1756143	1756144	0.120857	-0.229395	0.0349877	5.50973e-11	0.0195353	-6.32142	Anthropometry	0.0233545
Height.EUR.MVP.PLoSGen2022	4	Height	CpG12231569	1782306	1782307		0.655378	0.0916386	8.5666e-13			Anthropometry
Height.EUR.MVP.PLoSGen2022	4	Height	CpG12231593	1782654	1782655	0.0625412	0.139637	0.021211	4.60265e-11	0.0195242	6.32151	Anthropometry
Height.EUR.MVP.PLoSGen2022	4	Height	CpG12232527	1794193	1794194	0.0200993	0.589001	0.0736128	1.23071e-15	6.49284e-08	8.04515	Anthropometry
Height.EUR.MVP.PLoSGen2022	4	Height	CpG12238397	1893741	1893742	0.0109234	0.190328	0.0284565	2.25631e-11	0.0425786	6.19993	Anthropometry
Height.EUR.MVP.PLoSGen2022	4	Height	CpG12248159	2137723	2137724		0.149796	0.0223819	2.19062e-11			Anthropometry
Height.EUR.MVP.PLoSGen2022	4	Height	CpG12300177	3450617	3450618	0.317787	0.0404179	0.00558363	4.53208e-13	3.82061e-05	7.22344	Anthropometry	4.82032e-06
Height.EUR.MVP.PLoSGen2022	4	Height	CpG12353713	5015155	5015156	0.252398	0.0567527	0.0089821	2.64237e-10	0.00585598	6.50501	Anthropometry	0.000895846
Height.EUR.MVP.PLoSGen2022	4	Height	CpG12353883	5020888	5020889	0.457909	0.0535874	0.00854451	3.57443e-10	0.031265	6.24836	Anthropometry	0.00618538
Height.EUR.MVP.PLoSGen2022	4	Height	CpG12353995	5025082	5025083	0.205929	-0.0435287	0.00681458	1.68531e-10	0.0188643	-6.32682	Anthropometry	0.0112141
Height.EUR.MVP.PLoSGen2022	4	Height	CpG12448591	7887987	7887988	0.396475	-0.0284749	0.00459443	5.7295e-10	0.0362689	-6.22513	Anthropometry	0.00812291
Height.EUR.MVP.PLoSGen2022	4	Height	CpG12448615	7889330	7889331	0.394556	-0.0353139	0.00569855	5.7553e-10	0.0368417	-6.22267	Anthropometry	0.0099867
Height.EUR.MVP.PLoSGen2022	4	Height	CpG12448679	7892694	7892695	0.247575	0.05708	0.00850837	1.9639e-11	0.00136348	6.72067	Anthropometry
Height.EUR.MVP.PLoSGen2022	4	Height	CpG12449105	7905908	7905909	0.400923	-0.0440893	0.00707974	4.73856e-10	0.0334838	-6.23764	Anthropometry	0.00669034
Height.EUR.MVP.PLoSGen2022	4	Height	CpG12449135	7906567	7906568		-0.0329403	0.00531252	5.62838e-10			Anthropometry
Height.EUR.MVP.PLoSGen2022	4	Height	CpG12449645	7921748	7921749	0.334242	-0.103841	0.0162792	1.78578e-10	0.014045	-6.3722	Anthropometry	0.00552782
Height.EUR.MVP.PLoSGen2022	4	Height	CpG12449825	7927393	7927394		0.224854	0.0349468	1.24152e-10			Anthropometry
Height.EUR.MVP.PLoSGen2022	4	Height	CpG12449849	7928295	7928296	0.400636	-0.0292891	0.00461584	2.21942e-10	0.014372	-6.36867	Anthropometry	0.00208014
Height.EUR.MVP.PLoSGen2022	4	Height	CpG12476871	8560968	8560969	0.0190963	0.251376	0.0372943	1.5804e-11	0.000506542	6.86348	Anthropometry
Height.EUR.MVP.PLoSGen2022	4	Height	CpG12477645	8585737	8585738	0.0504852	-0.22584	0.0275349	2.36521e-16	2.0879e-08	-8.18294	Anthropometry		0.865758
Height.EUR.MVP.PLoSGen2022	4	Height	CpG12478247	8597739	8597740	0.467279	0.034431	0.00394162	2.43127e-18	1.53479e-10	8.75527	Anthropometry	2.95164e-12
Height.EUR.MVP.PLoSGen2022	4	Height	CpG12478353	8599864	8599865	0.344655	0.112709	0.0129751	3.73578e-18	2.48956e-10	8.70055	Anthropometry	3.05717e-12
Height.EUR.MVP.PLoSGen2022	4	Height	CpG12478565	8603610	8603611	0.238268	0.204955	0.0217647	4.64734e-21	4.05004e-13	9.40162	Anthropometry	6.40444e-17	0.995875
Height.EUR.MVP.PLoSGen2022	4	Height	CpG12478567	8603703	8603704	0.3082	-0.242961	0.0294252	1.4952e-16	1.6598e-08	-8.21054	Anthropometry	0.000714789
Height.EUR.MVP.PLoSGen2022	4	Height	CpG12478769	8607251	8607252	0.411511	0.107409	0.0144721	1.15554e-13	5.80392e-06	7.47535	Anthropometry	3.36764e-08
Height.EUR.MVP.PLoSGen2022	4	Height	CpG12478911	8609940	8609941	0.027655	-0.394926	0.0541284	2.96264e-13	3.05475e-07	-7.85329	Anthropometry
Height.EUR.MVP.PLoSGen2022	4	Height	CpG12479049	8613234	8613235	0.440038	0.0320041	0.00435868	2.09478e-13	1.25329e-05	7.37345	Anthropometry	1.69605e-07
Height.EUR.MVP.PLoSGen2022	4	Height	CpG12479209	8615832	8615833	0.464142	0.0336564	0.00429448	4.61013e-15	4.32977e-07	7.80944	Anthropometry	6.19105e-09
Height.EUR.MVP.PLoSGen2022	4	Height	CpG12479317	8617732	8617733	0.458536	0.0335301	0.00432249	8.68665e-15	6.45407e-07	7.75897	Anthropometry	6.19105e-09
Height.EUR.MVP.PLoSGen2022	4	Height	CpG12480309	8634985	8634986		0.0553668	0.00694233	1.52072e-15			Anthropometry
Height.EUR.MVP.PLoSGen2022	4	Height	CpG12480333	8635627	8635628	0.14355	-0.102818	0.0141787	4.11881e-13	4.0448e-05	-7.21569	Anthropometry	0.000126337
Height.EUR.MVP.PLoSGen2022	4	Height	CpG12563409	12603392	12603393		-0.0761828	0.0121419	3.50982e-10			Anthropometry
Height.EUR.MVP.PLoSGen2022	4	Height	CpG12565643	12778722	12778723		-0.17914	0.0289143	5.80756e-10			Anthropometry
Height.EUR.MVP.PLoSGen2022	4	Height	CpG12567251	12903463	12903464	0.516052	0.0235326	0.00326442	5.6448e-13	2.1312e-05	7.30237	Anthropometry	7.28649e-08
Height.EUR.MVP.PLoSGen2022	4	Height	CpG12567259	12903497	12903498	0.472793	0.0338437	0.00470344	6.22173e-13	1.14808e-05	7.38512	Anthropometry	7.28649e-08
Height.EUR.MVP.PLoSGen2022	4	Height	CpG12567457	12914001	12914002	0.13783	0.0393067	0.00586405	2.04191e-11	0.00127099	6.7309	Anthropometry	1.75941e-06
Height.EUR.MVP.PLoSGen2022	4	Height	CpG12567465	12915440	12915441	0.311014	0.0410352	0.00602426	9.64731e-12	0.0011658	6.74345	Anthropometry	1.75941e-06
Height.EUR.MVP.PLoSGen2022	4	Height	CpG12567615	12934524	12934525	0.401746	0.165096	0.0240837	7.12533e-12	0.000606776	6.83766	Anthropometry
Height.EUR.MVP.PLoSGen2022	4	Height	CpG12569467	13083247	13083248		0.135159	0.0218014	5.66189e-10			Anthropometry
Height.EUR.MVP.PLoSGen2022	4	Height	CpG12570279	13145983	13145984	0.0416495	0.128698	0.016564	7.86409e-15	3.78538e-07	7.82636	Anthropometry
Height.EUR.MVP.PLoSGen2022	4	Height	CpG12570687	13172429	13172430	0.102253	0.120001	0.0184639	8.0736e-11	0.00839832	6.45059	Anthropometry
Height.EUR.MVP.PLoSGen2022	4	Height	CpG12570861	13184257	13184258	0.486353	-0.0193924	0.00295387	5.2005e-11	0.00359288	-6.57805	Anthropometry	0.000185573
Height.EUR.MVP.PLoSGen2022	4	Height	CpG12571297	13215559	13215560	0.523059	-0.0224179	0.00343238	6.52037e-11	0.00690619	-6.48016	Anthropometry	0.000269225
Height.EUR.MVP.PLoSGen2022	4	Height	CpG12635833	17424276	17424277	0.0325333	0.190902	0.0257996	1.36772e-13	8.02141e-06	7.43268	Anthropometry
Height.EUR.MVP.PLoSGen2022	4	Height	CpG12639883	17580060	17580061		0.153589	0.0244066	3.11554e-10			Anthropometry
Height.EUR.MVP.PLoSGen2022	4	Height	CpG12640607	17608314	17608315		0.254605	0.0334743	2.82765e-14			Anthropometry
Height.EUR.MVP.PLoSGen2022	4	Height	CpG12641021	17616597	17616598	0.0811778	1.2007	0.163997	2.45175e-13	0.000291074	6.94216	Anthropometry
Height.EUR.MVP.PLoSGen2022	4	Height	CpG12641315	17628809	17628810	0.0270438	0.244828	0.0271919	2.18215e-19	7.16838e-14	9.58209	Anthropometry
Height.EUR.MVP.PLoSGen2022	4	Height	CpG12642089	17658135	17658136	0.0241824	0.20699	0.0223217	1.80901e-20	1.6267e-11	9.00493	Anthropometry
Height.EUR.MVP.PLoSGen2022	4	Height	CpG12642241	17663824	17663825	0.0476303	0.264143	0.0397899	3.1701e-11	0.0109757	6.4099	Anthropometry
Height.EUR.MVP.PLoSGen2022	4	Height	CpG12642265	17665288	17665289	0.0776968	2.10788	0.248991	2.54658e-17	8.42344e-09	8.29158	Anthropometry
Height.EUR.MVP.PLoSGen2022	4	Height	CpG12643417	17726317	17726318	0.395222	0.0528605	0.00669158	2.79912e-15	2.01741e-07	7.90513	Anthropometry	0.00031601
Height.EUR.MVP.PLoSGen2022	4	Height	CpG12643457	17728815	17728816	0.474667	0.0422385	0.00578966	2.97543e-13	3.58236e-05	7.23219	Anthropometry	0.000113039
Height.EUR.MVP.PLoSGen2022	4	Height	CpG12643621	17737037	17737038		0.124681	0.0197405	2.68393e-10			Anthropometry
Height.EUR.MVP.PLoSGen2022	4	Height	CpG12643861	17746725	17746726	0.367702	0.0368429	0.00560873	5.07023e-11	0.00502373	6.52801	Anthropometry	0.000113039
Height.EUR.MVP.PLoSGen2022	4	Height	CpG12644285	17766951	17766952	0.406347	0.0305066	0.00431241	1.50368e-12	1.70902e-06	7.63448	Anthropometry	1.15928e-05
Height.EUR.MVP.PLoSGen2022	4	Height	CpG12644677	17781236	17781237	0.0235925	1.41257	0.15325	3.04287e-20	2.54176e-13	9.4505	Anthropometry
Height.EUR.MVP.PLoSGen2022	4	Height	CpG12644759	17781582	17781583		0.868874	0.130318	2.60506e-11			Anthropometry
Height.EUR.MVP.PLoSGen2022	4	Height	CpG12644971	17788017	17788018	0.0110447	0.196091	0.0229913	1.47718e-17	2.93652e-08	8.14176	Anthropometry
Height.EUR.MVP.PLoSGen2022	4	Height	CpG12645055	17796342	17796343		0.135152	0.0108476	1.24702e-35			Anthropometry
Height.EUR.MVP.PLoSGen2022	4	Height	CpG12645103	17799178	17799179	0.259239	0.0907064	0.00830155	8.61611e-28	3.58832e-20	10.9802	Anthropometry	3.65592e-30
Height.EUR.MVP.PLoSGen2022	4	Height	CpG12645633	17817308	17817309	0.0363689	-0.510633	0.0653977	5.80428e-15	1.06047e-05	-7.39568	Anthropometry		0.755098
Height.EUR.MVP.PLoSGen2022	4	Height	CpG12645693	17820556	17820557	0.271616	0.0817964	0.00688782	1.58661e-32	4.53428e-24	11.7635	Anthropometry	1.03183e-32
Height.EUR.MVP.PLoSGen2022	4	Height	CpG12645817	17831626	17831627	0.0224579	-0.244952	0.0290045	3.03283e-17	9.68899e-10	-8.545	Anthropometry
Height.EUR.MVP.PLoSGen2022	4	Height	CpG12645979	17848593	17848594	0.0190455	-0.180563	0.0236789	2.43137e-14	3.96979e-05	-7.21824	Anthropometry
Height.EUR.MVP.PLoSGen2022	4	Height	CpG12646217	17864701	17864702	0.304504	0.104278	0.00827558	2.09206e-36	2.40727e-28	12.5673	Anthropometry	2.72019e-44
Height.EUR.MVP.PLoSGen2022	4	Height	CpG12646487	17890740	17890741	0.215286	0.0971736	0.00748708	1.61301e-38	1.1562e-30	12.9827	Anthropometry	1.25878e-47
Height.EUR.MVP.PLoSGen2022	4	Height	CpG12646847	17916769	17916770	0.180859	0.137121	0.0103562	5.12014e-40	8.5622e-32	13.1805	Anthropometry	2.65644e-50
Height.EUR.MVP.PLoSGen2022	4	Height	CpG12646857	17917077	17917078	0.273644	0.0956634	0.00718227	1.78582e-40	1.75845e-32	13.2994	Anthropometry	2.91117e-52	0.761947
Height.EUR.MVP.PLoSGen2022	4	Height	CpG12646905	17921092	17921093		-4.11416	0.308751	1.65227e-40			Anthropometry
Height.EUR.MVP.PLoSGen2022	4	Height	CpG12647145	17938116	17938117	0.225788	0.120306	0.00950248	9.79373e-37	1.44461e-27	12.4248	Anthropometry	2.91117e-52	0.781467
Height.EUR.MVP.PLoSGen2022	4	Height	CpG12647279	17949344	17949345	0.239713	0.141307	0.0108837	1.51994e-38	3.88542e-30	12.8895	Anthropometry	8.39399e-50
Height.EUR.MVP.PLoSGen2022	4	Height	CpG12647287	17950432	17950433	0.300696	0.0918185	0.00683374	3.71676e-41	2.26538e-32	13.2805	Anthropometry	9.52884e-54	0.913598
Height.EUR.MVP.PLoSGen2022	4	Height	CpG12647701	17988469	17988470	0.322993	-0.0679145	0.00692314	1.0219e-22	1.11991e-14	-9.77194	Anthropometry	3.20283e-21
Height.EUR.MVP.PLoSGen2022	4	Height	CpG12647815	17995442	17995443	0.169521	0.146118	0.0109873	2.35155e-40	9.9966e-33	13.3416	Anthropometry	2.91117e-52	0.838339
Height.EUR.MVP.PLoSGen2022	4	Height	CpG12647901	18002390	18002391	0.242957	0.109022	0.00833809	4.56443e-39	5.13483e-31	13.0447	Anthropometry	3.61341e-50
Height.EUR.MVP.PLoSGen2022	4	Height	CpG12647919	18004465	18004466	0.296346	0.111071	0.00834679	2.10506e-40	2.63671e-32	13.2691	Anthropometry	1.25878e-47
Height.EUR.MVP.PLoSGen2022	4	Height	CpG12648025	18013130	18013131	0.031505	-0.527149	0.0399664	1.00433e-39	2.59516e-31	-13.0966	Anthropometry		0.79727
Height.EUR.MVP.PLoSGen2022	4	Height	CpG12648047	18014570	18014571	0.079737	-0.421814	0.0382218	2.56321e-28	2.39196e-21	-11.2222	Anthropometry		0.868058
Height.EUR.MVP.PLoSGen2022	4	Height	CpG12648597	18025624	18025625	0.0312024	-0.992131	0.0952887	2.18938e-25	7.6491e-16	-10.0402	Anthropometry
Height.EUR.MVP.PLoSGen2022	4	Height	CpG12648621	18026727	18026728	0.374882	0.0888036	0.0068154	8.27745e-39	6.16189e-31	13.0308	Anthropometry	1.13213e-49
Height.EUR.MVP.PLoSGen2022	4	Height	CpG12648647	18030795	18030796	0.161954	0.383778	0.0301717	4.58975e-37	2.03845e-27	12.3973	Anthropometry	1.41362e-48
Height.EUR.MVP.PLoSGen2022	4	Height	CpG12649053	18069932	18069933	0.0646145	-0.438397	0.0415054	4.44995e-26	1.43751e-20	-11.0625	Anthropometry		0.797497
Height.EUR.MVP.PLoSGen2022	4	Height	CpG12649057	18069958	18069959	0.0843926	-2.92623	0.25263	5.02194e-31	7.02153e-24	-11.7266	Anthropometry
Height.EUR.MVP.PLoSGen2022	4	Height	CpG12649093	18073671	18073672	0.0477215	-4.09742	0.346176	2.53564e-32	5.40781e-25	-11.9417	Anthropometry
Height.EUR.MVP.PLoSGen2022	4	Height	CpG12649561	18109685	18109686		0.317303	0.0505763	3.52473e-10			Anthropometry
Height.EUR.MVP.PLoSGen2022	4	Height	CpG12650251	18160546	18160547	0.0135041	-0.181423	0.0198716	6.86717e-20	3.65683e-13	-9.41235	Anthropometry
Height.EUR.MVP.PLoSGen2022	4	Height	CpG12652129	18330472	18330473	0.017737	-0.26441	0.0283828	1.20972e-20	3.14179e-12	-9.18363	Anthropometry
Height.EUR.MVP.PLoSGen2022	4	Height	CpG12940195	39150793	39150794	0.343324	-0.0513025	0.00803248	1.69301e-10	0.0206938	-6.31251	Anthropometry		0.749056
Height.EUR.MVP.PLoSGen2022	4	Height	CpG12940201	39150855	39150856	0.30247	-0.054602	0.00853086	1.54844e-10	0.0150368	-6.36173	Anthropometry		0.755218
Height.EUR.MVP.PLoSGen2022	4	Height	CpG13100167	49047080	49047081		0.218925	0.0333415	5.16327e-11			Anthropometry
Height.EUR.MVP.PLoSGen2022	4	Height	CpG13101085	49102764	49102765	0.20654	0.913565	0.141109	9.53383e-11	0.0169767	6.34307	Anthropometry	0.00340755	0.955705
Height.EUR.MVP.PLoSGen2022	4	Height	CpG13101691	49119067	49119068	0.0666517	-0.462062	0.0716793	1.14654e-10	0.00402578	-6.56111	Anthropometry
Height.EUR.MVP.PLoSGen2022	4	Height	CpG13101797	49122125	49122126	0.158509	0.0454761	0.00684942	3.14963e-11	0.00265127	6.6231	Anthropometry	0.00430503	0.947346
Height.EUR.MVP.PLoSGen2022	4	Height	CpG13101851	49123660	49123661		-0.535548	0.0833155	1.2933e-10			Anthropometry
Height.EUR.MVP.PLoSGen2022	4	Height	CpG13102111	49130921	49130922	0.0448246	-0.397496	0.0608847	6.63584e-11	0.00178912	-6.68097	Anthropometry
Height.EUR.MVP.PLoSGen2022	4	Height	CpG13102113	49130976	49130977		-0.331025	0.0520719	2.05612e-10			Anthropometry
Height.EUR.MVP.PLoSGen2022	4	Height	CpG13102347	49137141	49137142	0.113267	-0.485932	0.0760606	1.67251e-10	0.00852431	-6.44833	Anthropometry
Height.EUR.MVP.PLoSGen2022	4	Height	CpG13102427	49139190	49139191	0.107416	0.0549419	0.00825052	2.75299e-11	0.0020156	6.66349	Anthropometry		0.877955
Height.EUR.MVP.PLoSGen2022	4	Height	CpG13102513	49141167	49141168		0.107626	0.0173819	5.9478e-10			Anthropometry
Height.EUR.MVP.PLoSGen2022	4	Height	CpG13102707	49145601	49145602		-0.428676	0.0679617	2.83388e-10			Anthropometry
Height.EUR.MVP.PLoSGen2022	4	Height	CpG13102895	49150449	49150450	0.098213	-0.653405	0.10187	1.41634e-10	0.00278633	-6.61576	Anthropometry
Height.EUR.MVP.PLoSGen2022	4	Height	CpG13103111	49156522	49156523	0.163772	-0.88412	0.134214	4.47624e-11	0.00245317	-6.63457	Anthropometry
Height.EUR.MVP.PLoSGen2022	4	Height	CpG13103171	49159407	49159408		-0.736	0.114444	1.26711e-10			Anthropometry
Height.EUR.MVP.PLoSGen2022	4	Height	CpG13103573	49175605	49175606	0.287007	0.0381658	0.00594973	1.41093e-10	0.00271959	6.61934	Anthropometry	0.00430503	0.93876
Height.EUR.MVP.PLoSGen2022	4	Height	CpG13106857	49304812	49304813	0.243938	0.107202	0.0169173	2.34491e-10	0.0407045	6.20701	Anthropometry	0.00477349	0.943708
Height.EUR.MVP.PLoSGen2022	4	Height	CpG13107639	49322187	49322188	0.0548307	-0.192655	0.0311112	5.92363e-10	0.047969	-6.18114	Anthropometry		0.935937
Height.EUR.MVP.PLoSGen2022	4	Height	CpG13107661	49322743	49322744		-0.278046	0.043877	2.34368e-10			Anthropometry
Height.EUR.MVP.PLoSGen2022	4	Height	CpG13112385	51795812	51795813	0.115109	-0.13469	0.0213543	2.83785e-10	0.0235037	-6.29279	Anthropometry	0.00447652	0.876732
Height.EUR.MVP.PLoSGen2022	4	Height	CpG13112941	51812915	51812916	0.0784921	-0.0654747	0.010552	5.47045e-10	0.0269934	-6.27127	Anthropometry		0.865586
Height.EUR.MVP.PLoSGen2022	4	Height	CpG13112989	51814606	51814607	0.209438	-0.077705	0.0122108	1.97069e-10	0.0172483	-6.34063	Anthropometry	0.00757389	0.85463
Height.EUR.MVP.PLoSGen2022	4	Height	CpG13113041	51816193	51816194	0.293035	-0.0588337	0.00917949	1.46235e-10	0.0106152	-6.41499	Anthropometry	0.00135518	0.923781
Height.EUR.MVP.PLoSGen2022	4	Height	CpG13113101	51819219	51819220	0.30563	-0.033576	0.00531303	2.62302e-10	0.0151965	-6.36011	Anthropometry	0.00135518	0.921729
Height.EUR.MVP.PLoSGen2022	4	Height	CpG13113269	51834471	51834472	0.351016	-0.0380112	0.00590777	1.24205e-10	0.00954871	-6.4311	Anthropometry	0.00135518	0.902235
Height.EUR.MVP.PLoSGen2022	4	Height	CpG13113937	51849039	51849040	0.294233	-0.0429223	0.00674853	2.01428e-10	0.0123852	-6.39146	Anthropometry	0.00135518	0.915922
Height.EUR.MVP.PLoSGen2022	4	Height	CpG13113943	51849497	51849498	0.398728	-0.0349475	0.0054475	1.40508e-10	0.00810586	-6.45595	Anthropometry	0.00135518	0.940672
Height.EUR.MVP.PLoSGen2022	4	Height	CpG13113953	51849846	51849847	0.0175397	-0.126038	0.0201821	4.23721e-10	0.0271707	-6.27025	Anthropometry		0.852017
Height.EUR.MVP.PLoSGen2022	4	Height	CpG13113955	51849850	51849851	0.189758	-0.0457462	0.00709047	1.10541e-10	0.00995124	-6.42483	Anthropometry	0.00135518	0.893606
Height.EUR.MVP.PLoSGen2022	4	Height	CpG13114249	51869317	51869318	0.249386	-0.0355785	0.00558064	1.82546e-10	0.0153397	-6.35867	Anthropometry	0.00324287	0.881735
Height.EUR.MVP.PLoSGen2022	4	Height	CpG13114453	51881407	51881408	0.407103	-0.0275014	0.00425465	1.02063e-10	0.00807805	-6.45648	Anthropometry	0.00135518	0.939481
Height.EUR.MVP.PLoSGen2022	4	Height	CpG13114539	51886951	51886952	0.415281	-0.0326949	0.00505863	1.02518e-10	0.00790445	-6.45976	Anthropometry	0.00434589	0.869467
Height.EUR.MVP.PLoSGen2022	4	Height	CpG13114843	51906681	51906682		0.22335	0.0348911	1.54027e-10			Anthropometry
Height.EUR.MVP.PLoSGen2022	4	Height	CpG13115227	51939876	51939877	0.370125	-0.0256309	0.0040974	3.9645e-10	0.0321217	-6.24414	Anthropometry	0.00694885	0.770457
Height.EUR.MVP.PLoSGen2022	4	Height	CpG13115285	51940947	51940948	0.354119	-0.0298668	0.00470541	2.19068e-10	0.0196311	-6.32066	Anthropometry	0.00694885	0.818586
Height.EUR.MVP.PLoSGen2022	4	Height	CpG13115405	51948692	51948693	0.230153	-0.0810571	0.0127584	2.10818e-10	0.0183019	-6.33149	Anthropometry	0.00826945	0.847468
Height.EUR.MVP.PLoSGen2022	4	Height	CpG13115697	51975981	51975982	0.230461	-0.189741	0.0298019	1.93093e-10	0.0151112	-6.36098	Anthropometry	0.00367491	0.901058
Height.EUR.MVP.PLoSGen2022	4	Height	CpG13115739	51979862	51979863		-0.0301846	0.0048719	5.80426e-10			Anthropometry
Height.EUR.MVP.PLoSGen2022	4	Height	CpG13115839	51989368	51989369	0.360993	-0.0322222	0.00509069	2.45738e-10	0.0327016	-6.24134	Anthropometry	0.0170557	0.769108
Height.EUR.MVP.PLoSGen2022	4	Height	CpG13169857	55347169	55347170	0.0692932	-0.100336	0.0155348	1.05564e-10	0.00397727	-6.56292	Anthropometry		0.835463
Height.EUR.MVP.PLoSGen2022	4	Height	CpG13170245	55361199	55361200	0.290112	-0.0383138	0.00584212	5.44638e-11	0.00607845	-6.4994	Anthropometry	4.70339e-05	0.935341
Height.EUR.MVP.PLoSGen2022	4	Height	CpG13171483	55407964	55407965	0.2941	-0.0401674	0.00583461	5.80603e-12	0.00042489	-6.88854	Anthropometry	5.66351e-05	0.932949
Height.EUR.MVP.PLoSGen2022	4	Height	CpG13171743	55420020	55420021	0.303845	-0.035703	0.00509241	2.366e-12	0.000115889	-7.07107	Anthropometry	5.66351e-05	0.933826
Height.EUR.MVP.PLoSGen2022	4	Height	CpG13172231	55455101	55455102	0.293428	-0.059888	0.00879123	9.60836e-12	0.00117036	-6.74289	Anthropometry	3.35957e-05	0.941114
Height.EUR.MVP.PLoSGen2022	4	Height	CpG13172501	55476158	55476159	0.345966	-0.0387587	0.00587957	4.33658e-11	0.00425168	-6.55296	Anthropometry	0.000993657
Height.EUR.MVP.PLoSGen2022	4	Height	CpG13172851	55502503	55502504	0.309506	-0.0363003	0.00532742	9.50145e-12	0.000710134	-6.81508	Anthropometry	5.66351e-05	0.932597
Height.EUR.MVP.PLoSGen2022	4	Height	CpG13173053	55514316	55514317	0.288128	-0.035768	0.00532967	1.93164e-11	0.0014953	-6.70721	Anthropometry	5.04488e-05	0.937693
Height.EUR.MVP.PLoSGen2022	4	Height	CpG13173055	55515117	55515118	0.301413	-0.0349774	0.00548053	1.74649e-10	0.0141063	-6.37154	Anthropometry	0.000967624
Height.EUR.MVP.PLoSGen2022	4	Height	CpG13173077	55515662	55515663	0.361272	-0.0334329	0.00517956	1.08376e-10	0.00864538	-6.44619	Anthropometry	0.00134566
Height.EUR.MVP.PLoSGen2022	4	Height	CpG13173203	55523111	55523112	0.0428828	0.158252	0.0254258	4.84452e-10	0.0203453	6.31514	Anthropometry		0.86434
Height.EUR.MVP.PLoSGen2022	4	Height	CpG13173239	55525588	55525589	0.341361	-0.0405023	0.00629592	1.25026e-10	0.00935222	-6.43426	Anthropometry	0.000827344
Height.EUR.MVP.PLoSGen2022	4	Height	CpG13173359	55531653	55531654	0.229931	-0.0559713	0.00854818	5.84121e-11	0.0173486	-6.33974	Anthropometry	0.00134078
Height.EUR.MVP.PLoSGen2022	4	Height	CpG13173503	55540911	55540912	0.282318	-0.0352419	0.00557454	2.58297e-10	0.0177026	-6.33662	Anthropometry	0.00124682
Height.EUR.MVP.PLoSGen2022	4	Height	CpG13173533	55542318	55542319	0.216181	-0.0445046	0.00694355	1.46012e-10	0.0130326	-6.38366	Anthropometry	0.00119241
Height.EUR.MVP.PLoSGen2022	4	Height	CpG13173967	55548260	55548261	0.370727	-0.0381371	0.00589793	1.00512e-10	0.00772154	-6.46331	Anthropometry	0.00101156
Height.EUR.MVP.PLoSGen2022	4	Height	CpG13174107	55557057	55557058	0.235339	-0.0545746	0.00873863	4.2322e-10	0.033506	-6.23754	Anthropometry	0.000993657
Height.EUR.MVP.PLoSGen2022	4	Height	CpG13174169	55561217	55561218	0.297299	-0.0384929	0.00551852	3.05389e-12	0.000285168	-6.94505	Anthropometry	5.66351e-05	0.928511
Height.EUR.MVP.PLoSGen2022	4	Height	CpG13198925	56861795	56861796	0.337424	-0.0507782	0.00589916	7.45353e-18	1.12115e-09	-8.52812	Anthropometry	4.00732e-13
Height.EUR.MVP.PLoSGen2022	4	Height	CpG13199313	56874366	56874367	0.30039	-0.0576268	0.00641174	2.52453e-19	1.80847e-11	-8.9933	Anthropometry	2.68395e-14
Height.EUR.MVP.PLoSGen2022	4	Height	CpG13199433	56879521	56879522	0.410605	0.0410732	0.00647693	2.276e-10	0.0173442	6.33977	Anthropometry	0.00130595
Height.EUR.MVP.PLoSGen2022	4	Height	CpG13200157	56903939	56903940	0.289602	-0.0730321	0.00814169	2.96154e-19	2.72218e-11	-8.94826	Anthropometry	1.523e-13
Height.EUR.MVP.PLoSGen2022	4	Height	CpG13200259	56907180	56907181		-0.940531	0.147385	1.75408e-10			Anthropometry
Height.EUR.MVP.PLoSGen2022	4	Height	CpG13200789	56912478	56912479	0.237708	-0.0675005	0.00792242	1.59302e-17	5.43362e-09	-8.34356	Anthropometry	1.523e-13
Height.EUR.MVP.PLoSGen2022	4	Height	CpG13201361	56932022	56932023	0.34332	-0.0411893	0.00468755	1.53668e-18	2.86727e-11	-8.94252	Anthropometry	1.73984e-14
Height.EUR.MVP.PLoSGen2022	4	Height	CpG13202167	56957881	56957882	0.0293585	0.212803	0.0305905	3.48797e-12	0.00186557	6.67484	Anthropometry
Height.EUR.MVP.PLoSGen2022	4	Height	CpG13202177	56958221	56958222	0.0575545	0.799163	0.104091	1.62154e-14	6.15478e-08	8.0517	Anthropometry	1.523e-13
Height.EUR.MVP.PLoSGen2022	4	Height	CpG13382449	72369438	72369439	0.0170568	-0.295632	0.0349915	2.94581e-17	6.15723e-10	-8.5972	Anthropometry		0.954218
Height.EUR.MVP.PLoSGen2022	4	Height	CpG13383643	72474337	72474338	0.0183186	0.113741	0.0164857	5.2217e-12	1.72218e-05	7.33098	Anthropometry
Height.EUR.MVP.PLoSGen2022	4	Height	CpG13384495	72554916	72554917	0.375645	-0.0388095	0.00490939	2.6759e-15	3.00191e-07	-7.85548	Anthropometry	4.65874e-07
Height.EUR.MVP.PLoSGen2022	4	Height	CpG13384879	72570981	72570982	0.496499	-0.0326527	0.00380506	9.3734e-18	8.60077e-10	-8.55874	Anthropometry	2.76476e-09
Height.EUR.MVP.PLoSGen2022	4	Height	CpG13385049	72580551	72580552	0.0650745	-0.172546	0.0222095	7.90875e-15	5.87983e-07	-7.77078	Anthropometry	3.53998e-13
Height.EUR.MVP.PLoSGen2022	4	Height	CpG13385143	72588770	72588771	0.0438637	-0.131352	0.0156236	4.19729e-17	2.43533e-09	-8.4379	Anthropometry		0.90248
Height.EUR.MVP.PLoSGen2022	4	Height	CpG13385147	72589057	72589058	0.135602	-0.272449	0.0346291	3.61437e-15	2.26159e-07	-7.89089	Anthropometry	5.03599e-08
Height.EUR.MVP.PLoSGen2022	4	Height	CpG13385149	72589214	72589215	0.238484	-0.0525878	0.00663732	2.31773e-15	1.7066e-07	-7.92595	Anthropometry	2.76476e-09
Height.EUR.MVP.PLoSGen2022	4	Height	CpG13385233	72594138	72594139	0.318148	0.0527282	0.00617581	1.36731e-17	2.96793e-09	8.41475	Anthropometry	2.76476e-09
Height.EUR.MVP.PLoSGen2022	4	Height	CpG13385241	72594406	72594407	0.37597	-0.0583549	0.00750205	7.33704e-15	3.91918e-07	-7.82199	Anthropometry	4.13857e-10
Height.EUR.MVP.PLoSGen2022	4	Height	CpG13385559	72625734	72625735	0.0300237	-0.164581	0.0222446	1.37522e-13	1.14674e-05	-7.38528	Anthropometry		0.706255
Height.EUR.MVP.PLoSGen2022	4	Height	CpG13385567	72626155	72626156	0.36708	-0.133749	0.0160425	7.60985e-17	6.9348e-09	-8.31468	Anthropometry	8.69635e-11
Height.EUR.MVP.PLoSGen2022	4	Height	CpG13386259	72687703	72687704	0.0344416	-0.244435	0.0313973	6.95941e-15	1.65915e-05	-7.33597	Anthropometry
Height.EUR.MVP.PLoSGen2022	4	Height	CpG13391211	73085669	73085670	0.0209452	0.11158	0.0153163	3.21447e-13	7.19881e-06	7.44697	Anthropometry		0.701399
Height.EUR.MVP.PLoSGen2022	4	Height	CpG13504299	81004165	81004166	0.0127571	0.246079	0.0271299	1.18575e-19	3.96138e-13	9.40395	Anthropometry
Height.EUR.MVP.PLoSGen2022	4	Height	CpG13505113	81061205	81061206	0.330372	-0.0608755	0.00950797	1.52783e-10	0.0138743	-6.37408	Anthropometry
Height.EUR.MVP.PLoSGen2022	4	Height	CpG13506985	81207775	81207776	0.12136	-0.284416	0.0234592	7.89845e-34	7.40075e-26	-12.106	Anthropometry	3.13954e-31
Height.EUR.MVP.PLoSGen2022	4	Height	CpG13507485	81232859	81232860	0.354508	-0.119204	0.00861153	1.41519e-43	9.93443e-36	-13.8475	Anthropometry	9.26382e-61	0.994656
Height.EUR.MVP.PLoSGen2022	4	Height	CpG13507637	81239692	81239693	0.285108	-0.12572	0.0100032	3.16686e-36	3.742e-28	-12.5324	Anthropometry	1.41323e-46
Height.EUR.MVP.PLoSGen2022	4	Height	CpG13507639	81239790	81239791	0.133282	0.333364	0.0270655	7.34102e-35	5.69073e-27	12.3147	Anthropometry	2.14489e-38
Height.EUR.MVP.PLoSGen2022	4	Height	CpG13507691	81246026	81246027	0.207997	-0.228655	0.0166086	4.01238e-43	2.52799e-35	-13.7802	Anthropometry	1.83528e-59	0.887766
Height.EUR.MVP.PLoSGen2022	4	Height	CpG13508135	81289771	81289772	0.31896	-0.0550281	0.00517475	2.07114e-26	7.27388e-19	-10.7049	Anthropometry	1.13664e-24
Height.EUR.MVP.PLoSGen2022	4	Height	CpG13508145	81290481	81290482	0.294404	-0.0850719	0.00791773	6.29135e-27	3.99967e-19	-10.7602	Anthropometry	1.13664e-24
Height.EUR.MVP.PLoSGen2022	4	Height	CpG13508321	81308056	81308057	0.304254	-0.0816409	0.00654407	1.01482e-35	1.27545e-27	-12.4348	Anthropometry	2.22827e-39
Height.EUR.MVP.PLoSGen2022	4	Height	CpG13508673	81342172	81342173	0.309895	-0.172033	0.0152478	1.6009e-29	5.44188e-24	-11.7481	Anthropometry	1.71254e-38
Height.EUR.MVP.PLoSGen2022	4	Height	CpG13508765	81349856	81349857	0.43667	-0.0466912	0.00431218	2.54347e-27	1.44345e-19	-10.8537	Anthropometry	5.09503e-26
Height.EUR.MVP.PLoSGen2022	4	Height	CpG13508773	81350300	81350301	0.0680686	-0.197426	0.016759	4.93224e-32	1.38704e-23	-11.6688	Anthropometry
Height.EUR.MVP.PLoSGen2022	4	Height	CpG13508885	81358244	81358245	0.22475	-0.114046	0.00929034	1.22299e-34	1.92395e-27	-12.4019	Anthropometry	1.6147e-49
Height.EUR.MVP.PLoSGen2022	4	Height	CpG13509049	81368392	81368393	0.319509	-0.0709823	0.00667683	2.13481e-26	1.49178e-18	-10.6382	Anthropometry	5.09503e-26
Height.EUR.MVP.PLoSGen2022	4	Height	CpG13509371	81397331	81397332	0.0117888	0.215728	0.029723	3.93028e-13	0.000505213	6.86386	Anthropometry
Height.EUR.MVP.PLoSGen2022	4	Height	CpG13509453	81403093	81403094	0.0699963	-0.25212	0.0210383	4.31626e-33	3.75257e-25	-11.972	Anthropometry
Height.EUR.MVP.PLoSGen2022	4	Height	CpG13509593	81409478	81409479	0.297443	-0.0535121	0.00594523	2.23994e-19	1.43628e-11	-9.01858	Anthropometry	4.29607e-19
Height.EUR.MVP.PLoSGen2022	4	Height	CpG13509637	81411972	81411973	0.389844	-0.0458672	0.00451525	3.0441e-24	4.80946e-17	-10.3095	Anthropometry	4.66214e-20
Height.EUR.MVP.PLoSGen2022	4	Height	CpG13512351	81588606	81588607	0.0131075	-0.259346	0.0273153	2.21247e-21	2.19934e-13	-9.46564	Anthropometry
Height.EUR.MVP.PLoSGen2022	4	Height	CpG13512505	81602760	81602761	0.0176216	-0.286473	0.0314846	9.12888e-20	6.00717e-12	-9.1136	Anthropometry
Height.EUR.MVP.PLoSGen2022	4	Height	CpG13828153	105151837	105151838	0.35098	-0.041375	0.00654194	2.53917e-10	0.0332948	-6.23853	Anthropometry	0.000303908
Height.EUR.MVP.PLoSGen2022	4	Height	CpG13828463	105173269	105173270	0.383775	-0.0484112	0.0053938	2.82507e-19	1.93728e-11	-8.98573	Anthropometry	3.62125e-16	0.999005
Height.EUR.MVP.PLoSGen2022	4	Height	CpG13829841	105299776	105299777	0.375318	0.0321322	0.00466931	5.91944e-12	0.000565724	6.84769	Anthropometry	2.33565e-05
Height.EUR.MVP.PLoSGen2022	4	Height	CpG13830175	105330673	105330674	0.128394	0.0818051	0.0121621	1.741e-11	0.00128019	6.72985	Anthropometry	2.33565e-05
Height.EUR.MVP.PLoSGen2022	4	Height	CpG13830185	105331644	105331645	0.163762	-0.0569468	0.00885907	1.29233e-10	0.0369346	-6.22227	Anthropometry
Height.EUR.MVP.PLoSGen2022	4	Height	CpG13830319	105341678	105341679	0.436136	0.0262501	0.00391465	2.00583e-11	0.00144564	6.71214	Anthropometry	2.33565e-05
Height.EUR.MVP.PLoSGen2022	4	Height	CpG13830437	105349726	105349727	0.363412	0.0317453	0.00428507	1.27894e-13	6.78269e-06	7.45483	Anthropometry	5.30685e-08
Height.EUR.MVP.PLoSGen2022	4	Height	CpG13832051	105473028	105473029	0.0841116	-1.72365	0.258453	2.57341e-11	0.00270793	-6.61998	Anthropometry
Height.EUR.MVP.PLoSGen2022	4	Height	CpG13870445	108474393	108474394	0.148032	0.685283	0.0942532	3.57752e-13	0.00115139	6.74526	Anthropometry
Height.EUR.MVP.PLoSGen2022	4	Height	CpG13870447	108474415	108474416	0.105088	1.10024	0.137761	1.38736e-15	2.21883e-06	7.60077	Anthropometry		0.748362
Height.EUR.MVP.PLoSGen2022	4	Height	CpG13870637	108487451	108487452	0.254941	-0.0763856	0.00882754	5.01179e-18	4.28008e-10	-8.63885	Anthropometry	2.51691e-13	0.889146
Height.EUR.MVP.PLoSGen2022	4	Height	CpG13870813	108503290	108503291	0.361036	-0.0376883	0.00440738	1.21822e-17	8.7224e-10	-8.55712	Anthropometry	3.03067e-13	0.888941
Height.EUR.MVP.PLoSGen2022	4	Height	CpG13870825	108503418	108503419	0.326158	-0.0495936	0.00564436	1.5442e-18	1.38675e-10	-8.7667	Anthropometry	3.03067e-13	0.913412
Height.EUR.MVP.PLoSGen2022	4	Height	CpG13870865	108504414	108504415	0.0748929	-0.145975	0.0170364	1.04906e-17	8.85755e-10	-8.55535	Anthropometry	2.09868e-13	0.880709
Height.EUR.MVP.PLoSGen2022	4	Height	CpG13870915	108507630	108507631	0.275455	-0.0556711	0.00654036	1.71066e-17	1.36206e-09	-8.50557	Anthropometry	1.60849e-13	0.921519
Height.EUR.MVP.PLoSGen2022	4	Height	CpG13870963	108512201	108512202	0.0406143	-0.302244	0.0460247	5.13423e-11	0.00357526	-6.57878	Anthropometry		0.887693
Height.EUR.MVP.PLoSGen2022	4	Height	CpG13870995	108513299	108513300	0.0635843	-0.36426	0.049578	2.02379e-13	8.02265e-06	-7.43266	Anthropometry	9.57653e-11
Height.EUR.MVP.PLoSGen2022	4	Height	CpG13871203	108532375	108532376	0.53506	-0.0251994	0.00350518	6.51747e-13	9.56719e-06	-7.40934	Anthropometry	6.96781e-05
Height.EUR.MVP.PLoSGen2022	4	Height	CpG13872613	108611653	108611654	0.0647304	1.02578	0.118337	4.38595e-18	3.42851e-09	8.39782	Anthropometry
Height.EUR.MVP.PLoSGen2022	4	Height	CpG14048973	121800737	121800738	0.321543	-0.0718514	0.0115541	5.01237e-10	0.0334225	-6.23793	Anthropometry	0.0290696	0.969862
Height.EUR.MVP.PLoSGen2022	4	Height	CpG14048979	121800827	121800828	0.189736	-0.223282	0.0335117	2.68651e-11	0.00264644	-6.62337	Anthropometry	0.0419906	0.960051
Height.EUR.MVP.PLoSGen2022	4	Height	CpG14048981	121800839	121800840	0.19044	-0.119587	0.0175224	8.80635e-12	0.00179674	-6.68035	Anthropometry	0.0333277	0.966144
Height.EUR.MVP.PLoSGen2022	4	Height	CpG14049223	121808095	121808096	0.501122	-0.0270838	0.00435849	5.16413e-10	0.0460793	-6.18748	Anthropometry	0.0329971	0.97
Height.EUR.MVP.PLoSGen2022	4	Height	CpG14050063	121862077	121862078		-0.0264739	0.00427804	6.08059e-10			Anthropometry
Height.EUR.MVP.PLoSGen2022	4	Height	CpG14345063	144124488	144124489	0.0458766	-0.739038	0.104353	1.41969e-12	5.88747e-08	-8.05713	Anthropometry
Height.EUR.MVP.PLoSGen2022	4	Height	CpG14345879	144192710	144192711	0.057779	-0.169692	0.0223886	3.4711e-14	2.10498e-10	-8.71957	Anthropometry
Height.EUR.MVP.PLoSGen2022	4	Height	CpG14347979	144400136	144400137		0.324843	0.0488249	2.86759e-11			Anthropometry
Height.EUR.MVP.PLoSGen2022	4	Height	CpG14348895	144492813	144492814		0.132937	0.0206585	1.23495e-10			Anthropometry
Height.EUR.MVP.PLoSGen2022	4	Height	CpG14349117	144512005	144512006	0.0313761	-0.237363	0.0280704	2.76697e-17	1.51679e-09	-8.49308	Anthropometry
Height.EUR.MVP.PLoSGen2022	4	Height	CpG14349485	144541211	144541212	0.469314	-0.0359236	0.00571167	3.1847e-10	0.0236944	-6.29153	Anthropometry
Height.EUR.MVP.PLoSGen2022	4	Height	CpG14349741	144559487	144559488	0.0289461	0.0677993	0.00995463	9.70357e-12	0.0024335	6.63575	Anthropometry
Height.EUR.MVP.PLoSGen2022	4	Height	CpG14349943	144579259	144579260	0.166532	-0.076926	0.00899022	1.16205e-17	7.7747e-11	-8.83165	Anthropometry	3.53172e-10
Height.EUR.MVP.PLoSGen2022	4	Height	CpG14350241	144600036	144600037	0.455868	-0.0871046	0.00803014	2.05596e-27	1.13157e-17	-10.4477	Anthropometry	1.70075e-30
Height.EUR.MVP.PLoSGen2022	4	Height	CpG14350271	144601510	144601511	0.282254	0.0570759	0.00617736	2.47567e-20	2.3e-12	9.21714	Anthropometry	7.79247e-24
Height.EUR.MVP.PLoSGen2022	4	Height	CpG14350435	144616595	144616596	0.274801	0.0698639	0.00696088	1.05185e-23	3.16531e-16	10.1269	Anthropometry	1.15306e-23
Height.EUR.MVP.PLoSGen2022	4	Height	CpG14350523	144622176	144622177	0.444938	-0.0817032	0.00554216	3.45751e-49	3.77777e-41	-14.717	Anthropometry	7.21145e-83
Height.EUR.MVP.PLoSGen2022	4	Height	CpG14350923	144645816	144645817	0.0325159	0.962222	0.0963681	1.77551e-23	5.16116e-15	9.85011	Anthropometry
Height.EUR.MVP.PLoSGen2022	4	Height	CpG14350945	144645889	144645890	0.0283135	0.794087	0.0724789	6.21175e-28	9.57237e-22	11.3029	Anthropometry
Height.EUR.MVP.PLoSGen2022	4	Height	CpG14351057	144646492	144646493	0.0450365	0.447444	0.064067	2.86889e-12	0.000315532	6.93075	Anthropometry
Height.EUR.MVP.PLoSGen2022	4	Height	CpG14351075	144646674	144646675	0.0232227	1.24653	0.150175	1.03701e-16	1.50696e-08	8.22213	Anthropometry
Height.EUR.MVP.PLoSGen2022	4	Height	CpG14351137	144647394	144647395		0.533398	0.0856032	4.63338e-10			Anthropometry
Height.EUR.MVP.PLoSGen2022	4	Height	CpG14351161	144648074	144648075	0.030991	1.1084	0.128406	6.0308e-18	0.000826354	6.79326	Anthropometry
Height.EUR.MVP.PLoSGen2022	4	Height	CpG14351215	144655405	144655406	0.481092	-0.056698	0.00386901	1.26298e-48	5.89946e-41	-14.6869	Anthropometry	2.26971e-78
Height.EUR.MVP.PLoSGen2022	4	Height	CpG14351425	144670058	144670059	0.467155	-0.0640026	0.00437939	2.26995e-48	2.86764e-40	-14.5793	Anthropometry	2.26971e-78
Height.EUR.MVP.PLoSGen2022	4	Height	CpG14351601	144681674	144681675	0.441023	-0.0639361	0.00447784	2.98668e-46	2.15164e-38	-14.2815	Anthropometry	2.20869e-76
Height.EUR.MVP.PLoSGen2022	4	Height	CpG14351679	144684469	144684470		-0.17993	0.0271612	3.48357e-11			Anthropometry
Height.EUR.MVP.PLoSGen2022	4	Height	CpG14351787	144692654	144692655	0.484728	-0.0629106	0.004313	3.43407e-48	2.14046e-40	-14.5992	Anthropometry	4.70177e-74
Height.EUR.MVP.PLoSGen2022	4	Height	CpG14352025	144712913	144712914		-0.0659472	0.0098961	2.66536e-11			Anthropometry
Height.EUR.MVP.PLoSGen2022	4	Height	CpG14352153	144725663	144725664	0.329218	-0.28268	0.0229355	6.64504e-35	8.62076e-25	-11.9029	Anthropometry	1.76024e-69
Height.EUR.MVP.PLoSGen2022	4	Height	CpG14352191	144727373	144727374	0.0228768	-0.225713	0.0187392	2.06112e-33	9.90205e-26	-12.0821	Anthropometry
Height.EUR.MVP.PLoSGen2022	4	Height	CpG14352245	144733344	144733345	0.407427	-0.0914804	0.00641875	4.35246e-46	4.85518e-37	-14.0627	Anthropometry	2.19052e-70
Height.EUR.MVP.PLoSGen2022	4	Height	CpG14352337	144742005	144742006	0.0661132	0.0586696	0.00734294	1.35013e-15	1.54528e-07	7.93828	Anthropometry	0.00479473
Height.EUR.MVP.PLoSGen2022	4	Height	CpG14352373	144746073	144746074	0.0498255	2.03782	0.136906	4.13493e-50	1.51259e-43	15.0859	Anthropometry
Height.EUR.MVP.PLoSGen2022	4	Height	CpG14352547	144756698	144756699	0.0147543	2.04299	0.15026	4.209e-42	4.6299e-35	13.7364	Anthropometry
Height.EUR.MVP.PLoSGen2022	4	Height	CpG14352859	144782455	144782456	0.0266752	0.942038	0.0768139	1.41516e-34	1.79319e-27	12.4075	Anthropometry
Height.EUR.MVP.PLoSGen2022	4	Height	CpG14352865	144782600	144782601	0.0387187	0.773727	0.0877841	1.20781e-18	5.59237e-22	11.35	Anthropometry
Height.EUR.MVP.PLoSGen2022	4	Height	CpG14354171	144894754	144894755	0.0164295	1.28275	0.0932672	4.85175e-43	5.53705e-37	14.0534	Anthropometry
Height.EUR.MVP.PLoSGen2022	4	Height	CpG14354561	144933899	144933900	0.0575882	1.63769	0.129502	1.17562e-36	1.08183e-30	12.9878	Anthropometry
Height.EUR.MVP.PLoSGen2022	4	Height	CpG14354625	144938894	144938895	0.0157556	0.357108	0.026716	9.45428e-41	3.50775e-34	13.589	Anthropometry
Height.EUR.MVP.PLoSGen2022	4	Height	CpG14354725	144945809	144945810		1.35542	0.16731	5.43787e-16			Anthropometry
Height.EUR.MVP.PLoSGen2022	4	Height	CpG14354749	144946721	144946722		0.207657	0.0277104	6.6888e-14			Anthropometry
Height.EUR.MVP.PLoSGen2022	4	Height	CpG14354911	144964986	144964987	0.419903	-0.0511956	0.00500175	1.37431e-24	1.44257e-16	-10.2034	Anthropometry	4.68889e-24
Height.EUR.MVP.PLoSGen2022	4	Height	CpG14355275	144996741	144996742	0.0118549	0.111162	0.0146628	3.42321e-14	2.5862e-05	7.2763	Anthropometry
Height.EUR.MVP.PLoSGen2022	4	Height	CpG14355409	145008454	145008455	0.176694	0.174298	0.0239979	3.78478e-13	2.0907e-05	7.30495	Anthropometry	0.00016029
Height.EUR.MVP.PLoSGen2022	4	Height	CpG14355997	145052780	145052781		-0.509034	0.0429002	1.78728e-32			Anthropometry
Height.EUR.MVP.PLoSGen2022	4	Height	CpG14356297	145076970	145076971	0.447265	0.0494248	0.00525011	4.77395e-21	3.86236e-14	9.64574	Anthropometry	6.57085e-14
Height.EUR.MVP.PLoSGen2022	4	Height	CpG14357195	145132845	145132846	0.134179	-0.38604	0.0383654	8.11611e-24	1.22919e-15	-9.99329	Anthropometry	7.87097e-21
Height.EUR.MVP.PLoSGen2022	4	Height	CpG14357197	145132961	145132962	0.0703132	-0.74003	0.0694554	1.65672e-26	8.87354e-19	-10.6865	Anthropometry	1.86548e-23
Height.EUR.MVP.PLoSGen2022	4	Height	CpG14357199	145133069	145133070	0.0646808	-1.08219	0.104285	3.14701e-25	8.7367e-17	-10.252	Anthropometry	6.71824e-21
Height.EUR.MVP.PLoSGen2022	4	Height	CpG14358499	145184624	145184625	0.409673	-0.0529272	0.0053928	9.76147e-23	7.36818e-15	-9.81426	Anthropometry	2.07692e-13
Height.EUR.MVP.PLoSGen2022	4	Height	CpG14359951	145276844	145276845		0.0621523	0.00989893	3.41456e-10			Anthropometry
Height.EUR.MVP.PLoSGen2022	5	Height	CpG17046861	130724056	130724057	0.263102	-0.046657	0.00727174	1.39709e-10	0.00946289	-6.43248	Anthropometry	0.000530043
Height.EUR.MVP.PLoSGen2022	5	Height	CpG17049565	130972467	130972468	0.0287447	0.175027	0.0270172	9.27178e-11	0.0133399	6.3801	Anthropometry
Height.EUR.MVP.PLoSGen2022	5	Height	CpG17051533	131120924	131120925	0.387223	-0.0275653	0.00437048	2.84216e-10	0.03176	-6.24591	Anthropometry	0.0114902
Height.EUR.MVP.PLoSGen2022	5	Height	CpG17060873	131619793	131619794	0.242282	-0.0949359	0.011758	6.79619e-16	2.30761e-08	-8.17088	Anthropometry	1.87268e-09
Height.EUR.MVP.PLoSGen2022	5	Height	CpG17061639	131657569	131657570		0.157337	0.0247993	2.23275e-10			Anthropometry
Height.EUR.MVP.PLoSGen2022	5	Height	CpG17065039	131873644	131873645	0.0585556	-0.107881	0.0149576	5.49664e-13	0.000162859	-7.0237	Anthropometry
Height.EUR.MVP.PLoSGen2022	5	Height	CpG17065635	131912096	131912097	0.258101	-0.0362041	0.00448814	7.22744e-16	6.46725e-09	-8.32295	Anthropometry	2.96935e-09
Height.EUR.MVP.PLoSGen2022	5	Height	CpG17066707	131980190	131980191	0.453571	-0.0423714	0.00578099	2.31126e-13	2.60959e-05	-7.27508	Anthropometry	1.75327e-05
Height.EUR.MVP.PLoSGen2022	5	Height	CpG17067053	131996801	131996802		0.731275	0.112424	7.7884e-11			Anthropometry
Height.EUR.MVP.PLoSGen2022	5	Height	CpG17067307	132011055	132011056	0.0134402	0.767628	0.104956	2.59671e-13	7.89884e-05	7.12406	Anthropometry
Height.EUR.MVP.PLoSGen2022	5	Height	CpG17067479	132011969	132011970		0.786986	0.104047	3.91577e-14			Anthropometry
Height.EUR.MVP.PLoSGen2022	5	Height	CpG17068159	132054920	132054921	0.301651	-0.0437772	0.0055981	5.28209e-15	1.09976e-06	-7.69108	Anthropometry	1.6129e-07
Height.EUR.MVP.PLoSGen2022	5	Height	CpG17068201	132056786	132056787		0.03722	0.00598157	4.89453e-10			Anthropometry
Height.EUR.MVP.PLoSGen2022	5	Height	CpG17739285	168856808	168856809	0.104824	0.0670348	0.00955834	2.3288e-12	8.14872e-05	7.11977	Anthropometry	0.000343052	0.760335
Height.EUR.MVP.PLoSGen2022	5	Height	CpG17781507	171275989	171275990		-0.17196	0.0277808	6.02107e-10			Anthropometry
Height.EUR.MVP.PLoSGen2022	5	Height	CpG17784921	171365006	171365007	0.496438	0.0342471	0.00497354	5.74383e-12	0.000435444	6.88504	Anthropometry	4.6647e-05
Height.EUR.MVP.PLoSGen2022	5	Height	CpG17785145	171370958	171370959	0.155274	-0.527848	0.0688413	1.75235e-14	2.72867e-06	-7.57396	Anthropometry	4.6647e-05
Height.EUR.MVP.PLoSGen2022	5	Height	CpG17785183	171371669	171371670	0.440844	0.0391873	0.00549327	9.77195e-13	7.72193e-05	7.12718	Anthropometry	0.000275424
Height.EUR.MVP.PLoSGen2022	5	Height	CpG17785249	171373638	171373639	0.34341	0.04608	0.00633699	3.5526e-13	2.44628e-05	7.2838	Anthropometry	1.07008e-05
Height.EUR.MVP.PLoSGen2022	5	Height	CpG17788193	171443335	171443336	0.0253814	-0.134142	0.0171279	4.81131e-15	3.09254e-06	-7.55769	Anthropometry
Height.EUR.MVP.PLoSGen2022	5	Height	CpG17788919	171460751	171460752	0.346286	0.0458914	0.00620685	1.42838e-13	2.24213e-05	7.29554	Anthropometry	3.67406e-07
Height.EUR.MVP.PLoSGen2022	5	Height	CpG17796249	171776032	171776033	0.373454	0.0380241	0.00508536	7.59346e-14	1.51068e-05	7.34852	Anthropometry	7.92172e-05
Height.EUR.MVP.PLoSGen2022	5	Height	CpG17796255	171776117	171776118	0.301848	0.0374981	0.00597767	3.541e-10	0.0116844	6.40036	Anthropometry	0.000314882
Height.EUR.MVP.PLoSGen2022	5	Height	CpG17796275	171776384	171776385		-0.107659	0.0149886	6.83226e-13			Anthropometry
Height.EUR.MVP.PLoSGen2022	5	Height	CpG17796553	171786769	171786770	0.354649	0.0302687	0.00449723	1.69057e-11	0.00121891	6.73698	Anthropometry	0.000417456
Height.EUR.MVP.PLoSGen2022	5	Height	CpG17796617	171789647	171789648	0.0101789	-0.145999	0.0208833	2.72512e-12	7.61404e-05	-7.12912	Anthropometry		0.748047
Height.EUR.MVP.PLoSGen2022	5	Height	CpG17804963	172125235	172125236		0.1314	0.0184948	1.20592e-12			Anthropometry
Height.EUR.MVP.PLoSGen2022	5	Height	CpG17849377	173577683	173577684	0.106701	0.0729351	0.0115447	2.65591e-10	0.0178432	6.3354	Anthropometry	0.00547422	0.993632
Height.EUR.MVP.PLoSGen2022	5	Height	CpG17924405	176635839	176635840	0.0189005	-0.13847	0.0209185	3.60429e-11	0.00631696	-6.49361	Anthropometry
Height.EUR.MVP.PLoSGen2022	5	Height	CpG17926399	176681388	176681389	0.024718	-0.116179	0.0186254	4.44125e-10	0.00182697	-6.67791	Anthropometry
Height.EUR.MVP.PLoSGen2022	5	Height	CpG17932221	176835425	176835426	0.122577	0.137799	0.0213686	1.12823e-10	0.00438296	6.54842	Anthropometry
Height.EUR.MVP.PLoSGen2022	5	Height	CpG17935081	176898241	176898242	0.0957746	0.296757	0.0399667	1.12684e-13	2.02519e-06	7.61258	Anthropometry
Height.EUR.MVP.PLoSGen2022	5	Height	CpG17935383	176916059	176916060	0.465557	0.027395	0.00388588	1.79074e-12	0.000135206	7.04964	Anthropometry	6.6078e-07
Height.EUR.MVP.PLoSGen2022	5	Height	CpG17937105	176983751	176983752	0.426088	0.0363346	0.00517393	2.17717e-12	0.000102798	7.08768	Anthropometry	2.90494e-05
Height.EUR.MVP.PLoSGen2022	5	Height	CpG17938137	177008979	177008980	0.341579	-0.0409744	0.00623967	5.1421e-11	0.00304368	-6.60268	Anthropometry	2.4049e-05
Height.EUR.MVP.PLoSGen2022	5	Height	CpG17938275	177013475	177013476		-0.163315	0.0264315	6.45917e-10			Anthropometry
Height.EUR.MVP.PLoSGen2022	5	Height	CpG17939305	177049897	177049898	0.0179563	0.162003	0.0247157	5.57709e-11	0.0152653	6.35942	Anthropometry
Height.EUR.MVP.PLoSGen2022	5	Height	CpG17940847	177092376	177092377	0.0153532	-0.399497	0.039453	4.24063e-24	6.94822e-16	-10.0497	Anthropometry		0.771715
Height.EUR.MVP.PLoSGen2022	5	Height	CpG17941451	177103829	177103830	0.389365	-0.364063	0.0408777	5.28268e-19	4.10603e-12	-9.15477	Anthropometry	1.73201e-11
Height.EUR.MVP.PLoSGen2022	5	Height	CpG17941617	177106895	177106896	0.301475	-0.0611918	0.00523318	1.38351e-31	4.74332e-24	-11.7597	Anthropometry	2.44268e-39
Height.EUR.MVP.PLoSGen2022	5	Height	CpG17941653	177107884	177107885	0.242417	-0.11335	0.0112355	6.20916e-24	5.88477e-20	-10.9354	Anthropometry	5.23983e-25
Height.EUR.MVP.PLoSGen2022	5	Height	CpG17941741	177109479	177109480	0.0894909	-0.093923	0.0137049	7.21827e-12	0.00341855	-6.58544	Anthropometry
Height.EUR.MVP.PLoSGen2022	5	Height	CpG17943609	177148685	177148686		-0.116018	0.0185789	4.24879e-10			Anthropometry
Height.EUR.MVP.PLoSGen2022	5	Height	CpG17943839	177155115	177155116	0.138928	0.0623484	0.00872524	8.95051e-13	3.92672e-06	7.52656	Anthropometry	0.0267406
Height.EUR.MVP.PLoSGen2022	5	Height	CpG17944053	177161598	177161599	0.029067	-0.239772	0.0304507	3.43139e-15	4.84426e-08	-8.08094	Anthropometry
Height.EUR.MVP.PLoSGen2022	5	Height	CpG17945377	177206391	177206392		-0.0743582	0.00640129	3.4127e-31			Anthropometry
Height.EUR.MVP.PLoSGen2022	5	Height	CpG17945927	177226052	177226053	0.0182432	0.204376	0.0244404	6.15586e-17	1.14808e-11	9.04308	Anthropometry
Height.EUR.MVP.PLoSGen2022	5	Height	CpG17946039	177231232	177231233	0.394025	0.056941	0.00631834	2.02293e-19	3.39966e-11	8.92369	Anthropometry	2.26395e-10
Height.EUR.MVP.PLoSGen2022	5	Height	CpG17946763	177262893	177262894	0.0609531	0.15103	0.0163754	2.88903e-20	3.39687e-11	8.92378	Anthropometry
Height.EUR.MVP.PLoSGen2022	5	Height	CpG17947697	177299633	177299634	0.0424529	-0.319823	0.0363859	1.49879e-18	4.15569e-09	-8.37519	Anthropometry	2.44268e-39
Height.EUR.MVP.PLoSGen2022	5	Height	CpG17948681	177314178	177314179	0.343572	-0.0514265	0.00569441	1.70052e-19	2.87672e-12	-9.19311	Anthropometry	1.70501e-15
Height.EUR.MVP.PLoSGen2022	5	Height	CpG17948899	177320748	177320749		0.184821	0.0263467	2.30012e-12			Anthropometry
Height.EUR.MVP.PLoSGen2022	5	Height	CpG17949285	177330948	177330949	0.207718	-0.0583489	0.00802619	3.5998e-13	1.42529e-05	-7.35629	Anthropometry	6.46898e-13
Height.EUR.MVP.PLoSGen2022	5	Height	CpG17951517	177381596	177381597	0.0182044	-0.478571	0.0538919	6.67379e-19	2.20677e-12	-9.22158	Anthropometry
Height.EUR.MVP.PLoSGen2022	5	Height	CpG17957719	177491718	177491719	0.0100026	-0.290745	0.0419157	4.0217e-12	0.000126458	-7.05895	Anthropometry
Height.EUR.MVP.PLoSGen2022	5	Height	CpG17960211	177545257	177545258	0.156108	0.407043	0.0589187	4.89646e-12	0.0358068	6.22714	Anthropometry
Height.EUR.MVP.PLoSGen2022	5	Height	CpG17964077	177672295	177672296	0.0224877	0.766792	0.102515	7.44519e-14	1.50086e-06	7.6512	Anthropometry
Height.EUR.MVP.PLoSGen2022	5	Height	CpG17966255	177763891	177763892	0.020866	-0.0978713	0.0153701	1.91935e-10	0.0211124	-6.30941	Anthropometry
Height.EUR.MVP.PLoSGen2022	5	Height	CpG18064707	180314205	180314206	0.25596	-0.123626	0.017542	1.82237e-12	0.000262453	-6.95676	Anthropometry
Height.EUR.MVP.PLoSGen2022	5	Height	CpG15109903	391438	391439		-0.0840941	0.0130525	1.17332e-10			Anthropometry
Height.EUR.MVP.PLoSGen2022	5	Height	CpG15698935	32361721	32361722	0.0186455	-0.319144	0.0452623	1.7766e-12	0.000360259	-6.91198	Anthropometry
Height.EUR.MVP.PLoSGen2022	5	Height	CpG15703787	32576347	32576348		-0.191392	0.0273638	2.66493e-12			Anthropometry
Height.EUR.MVP.PLoSGen2022	5	Height	CpG15704031	32585536	32585537	0.0179543	0.551983	0.0821081	1.78455e-11	3.13021e-05	7.25049	Anthropometry		0.926147
Height.EUR.MVP.PLoSGen2022	5	Height	CpG15705133	32630592	32630593	0.0520819	-0.180829	0.0234256	1.16972e-14	5.75585e-07	-7.77348	Anthropometry
Height.EUR.MVP.PLoSGen2022	5	Height	CpG15705445	32641276	32641277	0.035611	0.171738	0.0221821	9.77289e-15	2.59312e-05	7.27594	Anthropometry
Height.EUR.MVP.PLoSGen2022	5	Height	CpG15705727	32656034	32656035	0.0442454	-0.288169	0.0290601	3.53678e-23	5.45471e-14	-9.61026	Anthropometry		0.732461
Height.EUR.MVP.PLoSGen2022	5	Height	CpG15705909	32672156	32672157	0.390723	0.0453497	0.00591063	1.6858e-14	4.98673e-07	7.79162	Anthropometry	3.25329e-07
Height.EUR.MVP.PLoSGen2022	5	Height	CpG15706159	32689666	32689667		-0.0407864	0.00554084	1.82466e-13			Anthropometry
Height.EUR.MVP.PLoSGen2022	5	Height	CpG15706219	32693887	32693888	0.295604	-0.0517565	0.00699617	1.38423e-13	1.77926e-05	-7.32661	Anthropometry	4.94252e-07
Height.EUR.MVP.PLoSGen2022	5	Height	CpG15706333	32702505	32702506	0.286277	-0.0553119	0.00629251	1.49403e-18	2.117e-10	-8.71892	Anthropometry	2.1573e-11
Height.EUR.MVP.PLoSGen2022	5	Height	CpG15707113	32717122	32717123	0.368645	0.0610365	0.00790298	1.13421e-14	5.79244e-07	7.77267	Anthropometry	7.22148e-12
Height.EUR.MVP.PLoSGen2022	5	Height	CpG15707171	32723371	32723372		0.114008	0.0136125	5.50977e-17			Anthropometry
Height.EUR.MVP.PLoSGen2022	5	Height	CpG15707601	32748551	32748552	0.294093	-0.0423174	0.00639931	3.7711e-11	0.00216497	-6.65298	Anthropometry
Height.EUR.MVP.PLoSGen2022	5	Height	CpG15707659	32751991	32751992	0.42175	-0.0380314	0.00550552	4.92008e-12	0.000570321	-6.84653	Anthropometry	0.00791421
Height.EUR.MVP.PLoSGen2022	5	Height	CpG15707811	32762494	32762495	0.0358152	-0.174433	0.0246092	1.35936e-12	1.63543e-05	-7.3379	Anthropometry		0.99553
Height.EUR.MVP.PLoSGen2022	5	Height	CpG15708263	32788078	32788079	0.428238	0.0570415	0.00610892	9.87204e-21	4.87338e-12	9.13625	Anthropometry	2.13385e-14
Height.EUR.MVP.PLoSGen2022	5	Height	CpG15708313	32792217	32792218	0.396145	0.051683	0.00558015	2.00753e-20	1.07455e-12	9.29841	Anthropometry	3.51805e-15
Height.EUR.MVP.PLoSGen2022	5	Height	CpG15708485	32804456	32804457		-0.346101	0.0504664	6.98039e-12			Anthropometry
Height.EUR.MVP.PLoSGen2022	5	Height	CpG15708863	32832758	32832759	0.0352099	0.14131	0.0201669	2.43439e-12	0.000137977	7.04682	Anthropometry
Height.EUR.MVP.PLoSGen2022	5	Height	CpG15709835	32919261	32919262	0.42627	0.0651624	0.00922071	1.5837e-12	0.00012183	7.06413	Anthropometry	6.13457e-06
Height.EUR.MVP.PLoSGen2022	5	Height	CpG15709913	32926785	32926786	0.357214	0.0323432	0.0051908	4.63868e-10	0.0198418	6.31901	Anthropometry	0.00116249
Height.EUR.MVP.PLoSGen2022	5	Height	CpG15710761	32988964	32988965		-0.21809	0.0220234	4.05417e-23			Anthropometry
Height.EUR.MVP.PLoSGen2022	5	Height	CpG15711049	33017147	33017148	0.438197	-0.0285413	0.00389441	2.32255e-13	8.12317e-06	-7.43101	Anthropometry	8.13114e-07
Height.EUR.MVP.PLoSGen2022	5	Height	CpG15711051	33017149	33017150	0.0551456	-0.111816	0.0145496	1.52753e-14	2.87375e-06	-7.56723	Anthropometry
Height.EUR.MVP.PLoSGen2022	5	Height	CpG15711229	33035513	33035514		-0.133398	0.0187973	1.27788e-12			Anthropometry
Height.EUR.MVP.PLoSGen2022	5	Height	CpG15711799	33090290	33090291		0.268482	0.0402626	2.58822e-11			Anthropometry
Height.EUR.MVP.PLoSGen2022	5	Height	CpG15712709	33162482	33162483	0.022819	-0.177947	0.0247432	6.39679e-13	0.000168939	-7.01858	Anthropometry
Height.EUR.MVP.PLoSGen2022	5	Height	CpG15713565	33230570	33230571	0.084193	0.187476	0.0226705	1.34414e-16	6.28645e-09	8.32631	Anthropometry
Height.EUR.MVP.PLoSGen2022	5	Height	CpG15847973	42047629	42047630	0.0263539	0.155309	0.0229052	1.19752e-11	0.00194189	6.66896	Anthropometry
Height.EUR.MVP.PLoSGen2022	5	Height	CpG15849655	42202008	42202009	0.0997963	-0.110332	0.0147718	8.07344e-14	0.00255979	-6.62829	Anthropometry
Height.EUR.MVP.PLoSGen2022	5	Height	CpG15850191	42265261	42265262	0.37886	-0.163578	0.0222165	1.79969e-13	3.88209e-06	-7.52805	Anthropometry
Height.EUR.MVP.PLoSGen2022	5	Height	CpG15853529	42553776	42553777	0.372712	-0.0347932	0.004941	1.89869e-12	4.341e-05	-7.20607	Anthropometry	3.16056e-05
Height.EUR.MVP.PLoSGen2022	5	Height	CpG15853545	42555828	42555829	0.375912	0.0317938	0.00475075	2.19576e-11	0.00146929	6.70977	Anthropometry	0.0109099
Height.EUR.MVP.PLoSGen2022	5	Height	CpG15853761	42568289	42568290	0.343098	0.0336128	0.00468316	7.10681e-13	3.50187e-05	7.23528	Anthropometry	1.29471e-06
Height.EUR.MVP.PLoSGen2022	5	Height	CpG15855497	42719015	42719016		1.86994	0.227693	2.16535e-16			Anthropometry
Height.EUR.MVP.PLoSGen2022	5	Height	CpG15855591	42726606	42726607	0.412027	-0.0373242	0.00442024	3.0682e-17	1.22748e-09	-8.51763	Anthropometry	3.2142e-11
Height.EUR.MVP.PLoSGen2022	5	Height	CpG15855673	42734144	42734145	0.352547	-0.0392211	0.00465447	3.56017e-17	2.1199e-09	-8.4541	Anthropometry	3.2142e-11
Height.EUR.MVP.PLoSGen2022	5	Height	CpG15855681	42734751	42734752	0.382018	-0.0413629	0.00470899	1.58013e-18	7.90959e-10	-8.5684	Anthropometry	8.12036e-11
Height.EUR.MVP.PLoSGen2022	5	Height	CpG15855833	42740400	42740401	0.0188906	-0.14283	0.016916	3.07994e-17	3.15471e-09	-8.40759	Anthropometry
Height.EUR.MVP.PLoSGen2022	5	Height	CpG15855851	42742410	42742411	0.404056	-0.032131	0.00389975	1.73296e-16	1.11019e-08	-8.25868	Anthropometry	8.12036e-11
Height.EUR.MVP.PLoSGen2022	5	Height	CpG15855865	42743975	42743976	0.350365	-0.0423515	0.00508885	8.61993e-17	6.10722e-09	-8.32974	Anthropometry	5.27732e-09
Height.EUR.MVP.PLoSGen2022	5	Height	CpG15855873	42744792	42744793	0.392166	-0.0343859	0.0041289	8.21483e-17	1.31192e-08	-8.23873	Anthropometry	4.2878e-11
Height.EUR.MVP.PLoSGen2022	5	Height	CpG15855905	42748022	42748023	0.0948745	0.172328	0.0230218	7.13048e-14	5.22451e-06	7.48917	Anthropometry	5.20625e-09
Height.EUR.MVP.PLoSGen2022	5	Height	CpG15856027	42756204	42756205	0.377262	0.0656783	0.00745914	1.3077e-18	7.96916e-11	8.82888	Anthropometry	8.51425e-11
Height.EUR.MVP.PLoSGen2022	5	Height	CpG15856037	42756397	42756398	0.407834	0.0476512	0.00550547	4.91894e-18	5.58426e-10	8.6084	Anthropometry	4.48438e-11
Height.EUR.MVP.PLoSGen2022	5	Height	CpG15856067	42757012	42757013		0.475985	0.0767638	5.62313e-10			Anthropometry
Height.EUR.MVP.PLoSGen2022	5	Height	CpG15856071	42757022	42757023	0.0716428	0.463768	0.0598158	8.95554e-15	1.82704e-07	7.91747	Anthropometry
Height.EUR.MVP.PLoSGen2022	5	Height	CpG15856075	42757059	42757060	0.117884	0.503507	0.065997	2.36146e-14	6.58454e-06	7.45874	Anthropometry
Height.EUR.MVP.PLoSGen2022	5	Height	CpG15856077	42757069	42757070	0.0786788	0.566818	0.0881415	1.26951e-10	0.000434815	6.88525	Anthropometry
Height.EUR.MVP.PLoSGen2022	5	Height	CpG15856083	42757172	42757173	0.0449017	0.417765	0.0501274	7.8112e-17	2.08574e-07	7.90098	Anthropometry
Height.EUR.MVP.PLoSGen2022	5	Height	CpG15856085	42757174	42757175		0.306408	0.0482394	2.12767e-10			Anthropometry
Height.EUR.MVP.PLoSGen2022	5	Height	CpG15856087	42757182	42757183	0.0306506	0.427221	0.0559204	2.17572e-14	7.98528e-05	7.12256	Anthropometry
Height.EUR.MVP.PLoSGen2022	5	Height	CpG15856089	42757230	42757231	0.0506396	0.409359	0.0599408	8.52777e-12	0.0195785	6.32108	Anthropometry
Height.EUR.MVP.PLoSGen2022	5	Height	CpG15856093	42757325	42757326		0.446607	0.0488983	6.63839e-20			Anthropometry
Height.EUR.MVP.PLoSGen2022	5	Height	CpG15856097	42757332	42757333	0.150384	0.233558	0.0316396	1.56149e-13	1.06382e-06	7.69533	Anthropometry	6.78707e-09
Height.EUR.MVP.PLoSGen2022	5	Height	CpG15856103	42757411	42757412	0.0845995	0.295587	0.0355225	8.71227e-17	4.11216e-09	8.37643	Anthropometry	6.22434e-09
Height.EUR.MVP.PLoSGen2022	5	Height	CpG15856105	42757422	42757423	0.0648537	0.212765	0.0266524	1.42857e-15	2.25474e-09	8.4469	Anthropometry
Height.EUR.MVP.PLoSGen2022	5	Height	CpG15856107	42757498	42757499	0.15049	0.272708	0.0348232	4.83187e-15	8.32929e-06	7.4277	Anthropometry	1.41424e-08
Height.EUR.MVP.PLoSGen2022	5	Height	CpG15856109	42757538	42757539	0.104023	0.358221	0.0466337	1.57109e-14	1.10026e-05	7.39078	Anthropometry
Height.EUR.MVP.PLoSGen2022	5	Height	CpG15856111	42757584	42757585	0.0392122	0.40564	0.0647676	3.77628e-10	0.00142802	6.71393	Anthropometry
Height.EUR.MVP.PLoSGen2022	5	Height	CpG15856181	42761471	42761472	0.47652	-0.0294055	0.00349872	4.29163e-17	3.11844e-09	-8.40894	Anthropometry	3.30318e-11
Height.EUR.MVP.PLoSGen2022	5	Height	CpG15856219	42766301	42766302	0.389882	0.0727807	0.00840558	4.77523e-18	5.0224e-10	8.62055	Anthropometry	8.93173e-11
Height.EUR.MVP.PLoSGen2022	5	Height	CpG15856373	42781548	42781549	0.0661034	-0.0925357	0.0132091	2.46237e-12	0.00237881	-6.63911	Anthropometry
Height.EUR.MVP.PLoSGen2022	5	Height	CpG15856375	42781550	42781551	0.0514777	-0.12575	0.0159846	3.63465e-15	2.38383e-05	-7.28729	Anthropometry
Height.EUR.MVP.PLoSGen2022	5	Height	CpG15856399	42783091	42783092	0.227075	-0.050117	0.00598747	5.74623e-17	8.39295e-09	-8.29201	Anthropometry	3.89228e-09
Height.EUR.MVP.PLoSGen2022	5	Height	CpG15856881	42814714	42814715	0.365993	-0.0654976	0.00747038	1.82454e-18	1.25293e-08	-8.24423	Anthropometry	4.45077e-11
Height.EUR.MVP.PLoSGen2022	5	Height	CpG15856929	42818178	42818179	0.361966	-0.0517691	0.00641568	7.07857e-16	3.46806e-07	-7.83736	Anthropometry	4.86164e-09
Height.EUR.MVP.PLoSGen2022	5	Height	CpG15857071	42828478	42828479	0.390993	-0.0385261	0.00470265	2.56024e-16	1.79456e-08	-8.20116	Anthropometry	5.20625e-09
Height.EUR.MVP.PLoSGen2022	5	Height	CpG15857139	42833229	42833230	0.337466	-0.0324327	0.00386796	5.07376e-17	5.88829e-09	-8.33406	Anthropometry	2.04195e-10
Height.EUR.MVP.PLoSGen2022	5	Height	CpG15857961	42894275	42894276	0.0266182	0.403109	0.0589778	8.204e-12	8.45422e-06	7.42573	Anthropometry
Height.EUR.MVP.PLoSGen2022	5	Height	CpG15858585	42921922	42921923	0.0109377	-0.166128	0.0240582	5.01065e-12	0.00225907	-6.64672	Anthropometry
Height.EUR.MVP.PLoSGen2022	5	Height	CpG15859159	42943902	42943903	0.0476636	0.746327	0.097071	1.48905e-14	2.14238e-06	7.60531	Anthropometry
Height.EUR.MVP.PLoSGen2022	5	Height	CpG15861731	43007864	43007865	0.0196431	-0.196101	0.0308006	1.93027e-10	0.024813	-6.28437	Anthropometry
Height.EUR.MVP.PLoSGen2022	5	Height	CpG15862921	43037530	43037531	0.0111373	0.221815	0.0329419	1.65599e-11	0.0010963	6.75238	Anthropometry		0.84521
Height.EUR.MVP.PLoSGen2022	5	Height	CpG15863497	43043346	43043347		-0.275259	0.0445053	6.21622e-10			Anthropometry
Height.EUR.MVP.PLoSGen2022	5	Height	CpG15768839	36791709	36791710	0.35744	0.0500425	0.00711678	2.04159e-12	0.000148267	7.0368	Anthropometry	4.33181e-05	0.983515
Height.EUR.MVP.PLoSGen2022	5	Height	CpG15982643	55485397	55485398	0.332967	0.0327619	0.00516771	2.30178e-10	0.0166712	6.34587	Anthropometry	0.000432279
Height.EUR.MVP.PLoSGen2022	5	Height	CpG15983649	55534919	55534920	0.0383763	-1.71168	0.210782	4.63801e-16	2.4856e-06	-7.58607	Anthropometry
Height.EUR.MVP.PLoSGen2022	5	Height	CpG15985161	55600641	55600642		-0.655289	0.105753	5.77578e-10			Anthropometry
Height.EUR.MVP.PLoSGen2022	5	Height	CpG15986775	55682777	55682778	0.138248	0.16025	0.0216397	1.30785e-13	3.9719e-06	7.52506	Anthropometry	1.81273e-09	0.996985
Height.EUR.MVP.PLoSGen2022	5	Height	CpG15781943	37447775	37447776	0.253601	0.24474	0.0393188	4.83063e-10	0.0327069	6.24131	Anthropometry
Height.EUR.MVP.PLoSGen2022	5	Height	CpG15783435	37529172	37529173	0.247784	0.225442	0.0346112	7.33969e-11	0.0050617	6.52688	Anthropometry
Height.EUR.MVP.PLoSGen2022	5	Height	CpG15784509	37595124	37595125		0.429682	0.0694471	6.12503e-10			Anthropometry
Height.EUR.MVP.PLoSGen2022	5	Height	CpG16249027	72553741	72553742	0.310759	-0.040412	0.00580441	3.3476e-12	0.00014276	-7.04208	Anthropometry	1.50365e-05	0.845826
Height.EUR.MVP.PLoSGen2022	5	Height	CpG16253537	72854684	72854685		-0.175898	0.0266211	3.90982e-11			Anthropometry
Height.EUR.MVP.PLoSGen2022	5	Height	CpG16344347	77864605	77864606		-0.055935	0.00880381	2.1048e-10			Anthropometry
Height.EUR.MVP.PLoSGen2022	5	Height	CpG16505781	88884278	88884279		-0.564546	0.067731	7.742e-17			Anthropometry
Height.EUR.MVP.PLoSGen2022	5	Height	CpG16506941	88970379	88970380	0.440545	-0.06389	0.00942076	1.1866e-11	0.000351884	-6.91531	Anthropometry
Height.EUR.MVP.PLoSGen2022	5	Height	CpG16507551	89009995	89009996	0.369253	0.0674094	0.00751072	2.83118e-19	2.37224e-11	8.96343	Anthropometry	5.77717e-16	0.95667
Height.EUR.MVP.PLoSGen2022	5	Height	CpG16507771	89033346	89033347	0.431541	0.0416656	0.00462012	1.91028e-19	1.4799e-11	9.0153	Anthropometry	1.69016e-14	0.88869
Height.EUR.MVP.PLoSGen2022	5	Height	CpG16507795	89036226	89036227	0.388733	0.0666196	0.00738974	1.96588e-19	1.31141e-11	9.02854	Anthropometry	5.63404e-15	0.834258
Height.EUR.MVP.PLoSGen2022	5	Height	CpG16507809	89036872	89036873	0.383692	0.0454474	0.0051881	1.95353e-18	1.70032e-10	8.74371	Anthropometry	1.69016e-14	0.842759
Height.EUR.MVP.PLoSGen2022	5	Height	CpG16507957	89050761	89050762	0.392658	0.0470766	0.00514062	5.298e-20	2.8575e-12	9.19383	Anthropometry	7.35813e-15	0.809215
Height.EUR.MVP.PLoSGen2022	5	Height	CpG16507989	89053804	89053805	0.317239	0.0583136	0.00641906	1.04234e-19	8.7959e-12	9.07215	Anthropometry	1.69016e-14	0.815665
Height.EUR.MVP.PLoSGen2022	5	Height	CpG16508563	89105207	89105208	0.311748	0.0519746	0.00565645	3.98157e-20	3.42382e-12	9.17437	Anthropometry	7.61639e-15	0.949195
Height.EUR.MVP.PLoSGen2022	5	Height	CpG16509117	89163379	89163380	0.34975	-0.0505591	0.00802508	2.97383e-10	0.0184538	-6.33021	Anthropometry	6.42395e-05
Height.EUR.MVP.PLoSGen2022	5	Height	CpG16509641	89208249	89208250	0.0732048	-0.112389	0.0164227	7.72831e-12	0.0006659	-6.82432	Anthropometry
Height.EUR.MVP.PLoSGen2022	5	Height	CpG16745469	108352579	108352580	0.0111081	0.198783	0.0305682	7.87625e-11	0.00734241	6.47092	Anthropometry
Height.EUR.MVP.PLoSGen2022	5	Height	CpG16745825	108380767	108380768		-1.80215	0.229287	3.84802e-15			Anthropometry
Height.EUR.MVP.PLoSGen2022	5	Height	CpG16745835	108380803	108380804		-2.02625	0.296817	8.69545e-12			Anthropometry
Height.EUR.MVP.PLoSGen2022	5	Height	CpG16750795	108712174	108712175	0.253006	-0.0491673	0.00739329	2.92566e-11	0.00142803	-6.71393	Anthropometry	0.000372574
Height.EUR.MVP.PLoSGen2022	5	Height	CpG16751229	108736025	108736026	0.198343	0.380998	0.0576675	3.92704e-11	0.00326256	6.59238	Anthropometry	0.00073546
Height.EUR.MVP.PLoSGen2022	5	Height	CpG16752017	108775631	108775632	0.362992	-0.031068	0.00419435	1.29092e-13	1.08346e-05	-7.39283	Anthropometry	6.98539e-07
Height.EUR.MVP.PLoSGen2022	5	Height	CpG16752197	108789077	108789078	0.330937	-0.0336234	0.00479291	2.29558e-12	0.000228395	-6.97632	Anthropometry	8.19214e-07
Height.EUR.MVP.PLoSGen2022	5	Height	CpG16752213	108791204	108791205	0.268451	-0.041112	0.00562881	2.79632e-13	1.70512e-05	-7.33231	Anthropometry	4.64242e-07
Height.EUR.MVP.PLoSGen2022	5	Height	CpG16752261	108794523	108794524	0.148374	-0.0578069	0.00696122	1.00547e-16	6.7088e-09	-8.31861	Anthropometry	1.05055e-10	0.985688
Height.EUR.MVP.PLoSGen2022	5	Height	CpG16752481	108808727	108808728	0.269685	-0.0457452	0.00636028	6.36965e-13	5.03511e-05	-7.18583	Anthropometry	9.90664e-08
Height.EUR.MVP.PLoSGen2022	5	Height	CpG16752535	108812419	108812420	0.263287	-0.0436513	0.00596787	2.58568e-13	1.94309e-05	-7.31479	Anthropometry	4.40188e-07
Height.EUR.MVP.PLoSGen2022	5	Height	CpG16752557	108814456	108814457	0.336736	-0.0424988	0.00649936	6.19665e-11	0.00219899	-6.65068	Anthropometry	7.07959e-07
Height.EUR.MVP.PLoSGen2022	5	Height	CpG16752571	108816009	108816010	0.196641	-0.0826553	0.0115067	6.80872e-13	4.53904e-05	-7.19999	Anthropometry	4.64242e-07
Height.EUR.MVP.PLoSGen2022	5	Height	CpG16752649	108821872	108821873	0.225417	-0.0425887	0.00564716	4.64191e-14	3.49808e-06	-7.54164	Anthropometry	5.58186e-07
Height.EUR.MVP.PLoSGen2022	5	Height	CpG16752657	108822850	108822851	0.352597	-0.0315372	0.00432128	2.91803e-13	1.55531e-05	-7.34462	Anthropometry	1.42628e-06
Height.EUR.MVP.PLoSGen2022	5	Height	CpG16753293	108873504	108873505	0.412226	-0.0352705	0.00481635	2.42338e-13	2.88637e-05	-7.26146	Anthropometry	1.0118e-07
Height.EUR.MVP.PLoSGen2022	5	Height	CpG16753419	108885030	108885031	0.16262	-0.0646855	0.00894441	4.76107e-13	3.37776e-05	-7.24017	Anthropometry	9.90664e-08
Height.EUR.MVP.PLoSGen2022	5	Height	CpG16845381	115727560	115727561	0.0604332	-0.125479	0.0199924	3.46586e-10	0.0254507	-6.28042	Anthropometry		0.860749
Height.EUR.MVP.PLoSGen2022	5	Height	CpG16947113	123400972	123400973	0.290901	0.0388632	0.00539054	5.61548e-13	4.18786e-05	7.21096	Anthropometry	1.0539e-06	0.922933
Height.EUR.MVP.PLoSGen2022	5	Height	CpG16962907	124646283	124646284	0.421713	-0.030573	0.00489912	4.36163e-10	0.022768	-6.29772	Anthropometry	0.00150498	0.981999
Height.EUR.MVP.PLoSGen2022	5	Height	CpG17034093	129572437	129572438	0.053604	-0.16312	0.0228093	8.58632e-13	5.16447e-05	-7.18236	Anthropometry	7.36351e-06	0.921778
Height.EUR.MVP.PLoSGen2022	5	Height	CpG17034297	129585341	129585342	0.217232	-0.0600809	0.00795619	4.30382e-14	5.14171e-06	-7.49126	Anthropometry	7.99063e-06	0.952891
Height.EUR.MVP.PLoSGen2022	5	Height	CpG17034619	129611873	129611874	0.249452	-0.0595824	0.00862887	5.02038e-12	0.000396957	-6.89821	Anthropometry	7.99063e-06	0.946954
Height.EUR.MVP.PLoSGen2022	5	Height	CpG17034743	129624096	129624097	0.0994598	-0.0683372	0.00968852	1.74571e-12	0.000151491	-7.0338	Anthropometry	2.69589e-06	0.951622
Height.EUR.MVP.PLoSGen2022	5	Height	CpG17034851	129637917	129637918		-0.0895988	0.0134126	2.38621e-11			Anthropometry
Height.EUR.MVP.PLoSGen2022	5	Height	CpG17068807	132079742	132079743	0.295968	-0.0521242	0.00609915	1.27278e-17	5.58096e-10	-8.60847	Anthropometry	2.98869e-09
Height.EUR.MVP.PLoSGen2022	5	Height	CpG17069567	132137227	132137228		-0.228379	0.0284904	1.09245e-15			Anthropometry
Height.EUR.MVP.PLoSGen2022	5	Height	CpG17069809	132161039	132161040	0.0826897	0.0605749	0.00877298	5.03059e-12	0.00253286	6.62985	Anthropometry
Height.EUR.MVP.PLoSGen2022	5	Height	CpG17070101	132180837	132180838	0.339213	-0.118356	0.0140474	3.59331e-17	2.66222e-09	-8.42748	Anthropometry
Height.EUR.MVP.PLoSGen2022	5	Height	CpG17070563	132201059	132201060	0.408481	-0.0381929	0.00470254	4.59454e-16	6.39517e-08	-8.04701	Anthropometry	1.75308e-12
Height.EUR.MVP.PLoSGen2022	5	Height	CpG17070705	132209564	132209565	0.0188004	1.15258	0.14362	1.01392e-15	6.62515e-08	8.04268	Anthropometry
Height.EUR.MVP.PLoSGen2022	5	Height	CpG17070995	132227059	132227060		0.757545	0.102075	1.1587e-13			Anthropometry
Height.EUR.MVP.PLoSGen2022	5	Height	CpG17071367	132232230	132232231	0.431943	-0.0543563	0.00536485	3.98687e-24	4.30765e-16	-10.0967	Anthropometry	1.82298e-23	0.781794
Height.EUR.MVP.PLoSGen2022	5	Height	CpG17072049	132263634	132263635	0.0585255	0.187943	0.0208712	2.15887e-19	8.74467e-12	9.07278	Anthropometry		0.842444
Height.EUR.MVP.PLoSGen2022	5	Height	CpG17072063	132264516	132264517	0.078831	0.382027	0.0368597	3.60178e-25	4.56226e-17	10.3146	Anthropometry	3.93071e-21	0.902947
Height.EUR.MVP.PLoSGen2022	5	Height	CpG17072649	132285737	132285738	0.1239	0.0909752	0.01355	1.89296e-11	0.00143577	6.71314	Anthropometry	0.00121449
Height.EUR.MVP.PLoSGen2022	5	Height	CpG17074279	132364265	132364266	0.455606	-0.313707	0.0363182	5.73376e-18	2.68951e-10	-8.69178	Anthropometry	3.37528e-11
Height.EUR.MVP.PLoSGen2022	5	Height	CpG17074359	132369343	132369344		0.485136	0.0585655	1.19443e-16			Anthropometry
Height.EUR.MVP.PLoSGen2022	5	Height	CpG17074577	132370430	132370431	0.0272963	0.774163	0.0841655	3.64319e-20	4.36922e-12	9.14806	Anthropometry		0.872412
Height.EUR.MVP.PLoSGen2022	5	Height	CpG17074589	132370538	132370539	0.0564177	1.19014	0.129308	3.45126e-20	1.33198e-11	9.02683	Anthropometry		0.813642
Height.EUR.MVP.PLoSGen2022	5	Height	CpG17075049	132391340	132391341	0.559551	-0.0498025	0.0059094	3.5263e-17	7.46157e-09	-8.30599	Anthropometry	1.62785e-11
Height.EUR.MVP.PLoSGen2022	5	Height	CpG17075299	132408790	132408791	0.423759	-0.0430304	0.00574382	6.80372e-14	1.11296e-05	-7.38925	Anthropometry	1.62785e-11
Height.EUR.MVP.PLoSGen2022	5	Height	CpG17075887	132430790	132430791	0.0793505	-0.252006	0.0266311	2.99687e-21	3.00755e-13	-9.43287	Anthropometry	7.03645e-15
Height.EUR.MVP.PLoSGen2022	5	Height	CpG17076175	132448022	132448023		0.0580716	0.00929453	4.15933e-10			Anthropometry
Height.EUR.MVP.PLoSGen2022	5	Height	CpG17076303	132454923	132454924	0.380818	0.0449023	0.0060665	1.34476e-13	5.27014e-06	7.48803	Anthropometry
Height.EUR.MVP.PLoSGen2022	5	Height	CpG17076625	132469880	132469881	0.0246675	0.660512	0.0813125	4.54289e-16	2.5139e-06	7.5846	Anthropometry	0.00819593
Height.EUR.MVP.PLoSGen2022	5	Height	CpG17076653	132471931	132471932	0.225989	0.0705518	0.0107981	6.41508e-11	0.0172977	6.34019	Anthropometry	0.00703901
Height.EUR.MVP.PLoSGen2022	5	Height	CpG17076689	132473118	132473119	0.0224492	0.223131	0.0305578	2.83684e-13	1.24575e-05	7.37425	Anthropometry
Height.EUR.MVP.PLoSGen2022	5	Height	CpG17076879	132482861	132482862		0.0582451	0.00932353	4.18136e-10			Anthropometry
Height.EUR.MVP.PLoSGen2022	5	Height	CpG17076947	132485304	132485305	0.391815	-0.0700964	0.00834873	4.61733e-17	4.99538e-09	-8.35349	Anthropometry	1.30372e-10
Height.EUR.MVP.PLoSGen2022	5	Height	CpG17076961	132485932	132485933		-0.058277	0.00917194	2.10012e-10			Anthropometry
Height.EUR.MVP.PLoSGen2022	5	Height	CpG17076963	132485935	132485936	0.184566	-0.0541246	0.00830389	7.12604e-11	0.00873234	-6.44467	Anthropometry
Height.EUR.MVP.PLoSGen2022	5	Height	CpG17076971	132486338	132486339	0.0818395	-0.139133	0.021372	7.51108e-11	0.00558918	-6.51201	Anthropometry
Height.EUR.MVP.PLoSGen2022	5	Height	CpG17077385	132492002	132492003	0.0743815	-0.282667	0.0431998	6.01969e-11	0.00590696	-6.5037	Anthropometry
Height.EUR.MVP.PLoSGen2022	5	Height	CpG17078257	132530832	132530833		0.218884	0.025094	2.72012e-18			Anthropometry
Height.EUR.MVP.PLoSGen2022	5	Height	CpG17119221	134213186	134213187	0.0162749	-0.208946	0.0332532	3.31056e-10	0.00159893	-6.69742	Anthropometry
Height.EUR.MVP.PLoSGen2022	5	Height	CpG17126437	134513277	134513278	0.349339	-0.0430582	0.00600245	7.31342e-13	4.87275e-05	-7.19031	Anthropometry	7.06745e-06
Height.EUR.MVP.PLoSGen2022	5	Height	CpG17127639	134539352	134539353	0.372229	-0.052061	0.00745152	2.81554e-12	0.000210658	-6.98768	Anthropometry	6.17884e-06
Height.EUR.MVP.PLoSGen2022	5	Height	CpG17128219	134561412	134561413	0.415628	0.0465783	0.00686649	1.17367e-11	0.00089291	6.78208	Anthropometry	2.25459e-06
Height.EUR.MVP.PLoSGen2022	5	Height	CpG17129241	134594466	134594467	0.196199	0.0417678	0.00644978	9.42801e-11	0.00884896	6.44266	Anthropometry	0.00471817
Height.EUR.MVP.PLoSGen2022	5	Height	CpG17129245	134594556	134594557	0.02819	-0.194688	0.0234219	9.39217e-17	3.5755e-10	-8.65938	Anthropometry		0.905244
Height.EUR.MVP.PLoSGen2022	5	Height	CpG17129299	134596474	134596475	0.311577	0.0323413	0.00519636	4.85126e-10	0.0470456	6.18421	Anthropometry	0.00495887
Height.EUR.MVP.PLoSGen2022	5	Height	CpG17135469	134799842	134799843	0.0952645	0.0668651	0.010575	2.56612e-10	0.0207824	6.31185	Anthropometry	0.00495887
Height.EUR.MVP.PLoSGen2022	5	Height	CpG17140785	134996625	134996626	0.337356	-0.0457243	0.00681231	1.91955e-11	0.00310402	-6.59977	Anthropometry	4.03649e-07
Height.EUR.MVP.PLoSGen2022	5	Height	CpG17141297	135017783	135017784	0.436214	0.0407579	0.00528459	1.23283e-14	2.97227e-06	7.56285	Anthropometry	6.1709e-09
Height.EUR.MVP.PLoSGen2022	5	Height	CpG17141315	135019047	135019048		0.0757889	0.00975097	7.69867e-15			Anthropometry
Height.EUR.MVP.PLoSGen2022	5	Height	CpG17141349	135020424	135020425	0.347393	0.0670194	0.00967796	4.36145e-12	0.00120806	6.73828	Anthropometry	1.99707e-08
Height.EUR.MVP.PLoSGen2022	5	Height	CpG17142091	135031737	135031738	0.0424144	0.270759	0.0345562	4.67632e-15	2.61041e-07	7.87297	Anthropometry
Height.EUR.MVP.PLoSGen2022	5	Height	CpG17142621	135036179	135036180	0.256341	0.107635	0.0155985	5.18796e-12	0.00045087	6.88009	Anthropometry	2.33608e-09
Height.EUR.MVP.PLoSGen2022	5	Height	CpG17042673	130333336	130333337	0.198363	-0.0565521	0.00858041	4.37344e-11	0.00327991	-6.59159	Anthropometry
Height.EUR.MVP.PLoSGen2022	6	Height	CpG18303295	7779495	7779496	0.319191	-0.0550185	0.00575271	1.13366e-21	8.20592e-14	-9.56812	Anthropometry	1.81235e-16
Height.EUR.MVP.PLoSGen2022	6	Height	CpG18281709	7020822	7020823	0.286644	0.515903	0.0749343	5.78948e-12	9.44628e-05	7.09938	Anthropometry
Height.EUR.MVP.PLoSGen2022	6	Height	CpG18286713	7180780	7180781	0.0179066	0.28381	0.0351482	6.76697e-16	3.44486e-07	7.83821	Anthropometry
Height.EUR.MVP.PLoSGen2022	6	Height	CpG18286917	7189649	7189650	0.299834	0.0682691	0.0102737	3.0314e-11	0.0277813	6.26679	Anthropometry	0.0147294
Height.EUR.MVP.PLoSGen2022	6	Height	CpG18287029	7196089	7196090	0.0595367	-0.158689	0.0194027	2.86986e-16	2.3442e-07	-7.88641	Anthropometry	1.41334e-10
Height.EUR.MVP.PLoSGen2022	6	Height	CpG18287603	7221209	7221210	0.121094	-0.0850582	0.0103371	1.89662e-16	1.57097e-08	-8.21714	Anthropometry	1.41334e-10
Height.EUR.MVP.PLoSGen2022	6	Height	CpG18287675	7223235	7223236	0.0350855	-0.153329	0.0208681	2.019e-13	3.99408e-05	-7.21741	Anthropometry
Height.EUR.MVP.PLoSGen2022	6	Height	CpG18287679	7223289	7223290	0.116369	-0.0761504	0.0112106	1.10043e-11	0.000849686	-6.78924	Anthropometry
Height.EUR.MVP.PLoSGen2022	6	Height	CpG18287681	7223299	7223300	0.0565059	-0.147651	0.0195982	4.92381e-14	2.0019e-06	-7.61407	Anthropometry
Height.EUR.MVP.PLoSGen2022	6	Height	CpG18287683	7223327	7223328	0.294419	-0.0555424	0.00788368	1.85135e-12	0.000140775	-7.04403	Anthropometry
Height.EUR.MVP.PLoSGen2022	6	Height	CpG18287687	7223390	7223391	0.0869738	-0.248606	0.037209	2.36762e-11	0.00258374	-6.62691	Anthropometry	0.00127698
Height.EUR.MVP.PLoSGen2022	6	Height	CpG18287699	7223517	7223518	0.0935299	-0.164855	0.025733	1.49045e-10	0.0138408	-6.37445	Anthropometry
Height.EUR.MVP.PLoSGen2022	6	Height	CpG18287889	7229385	7229386	0.469659	-0.0257967	0.00398056	9.13053e-11	0.00644502	-6.49058	Anthropometry
Height.EUR.MVP.PLoSGen2022	6	Height	CpG18288375	7239141	7239142	0.036766	-0.63786	0.0783366	3.87023e-16	5.87383e-08	-8.05741	Anthropometry	8.06063e-14
Height.EUR.MVP.PLoSGen2022	6	Height	CpG18288377	7239155	7239156	0.0298937	-0.32317	0.0408291	2.46884e-15	5.1962e-07	-7.78642	Anthropometry	1.11942e-14
Height.EUR.MVP.PLoSGen2022	6	Height	CpG18289777	7271473	7271474	0.169675	-0.0692599	0.0111023	4.42193e-10	0.0378733	-6.21834	Anthropometry
Height.EUR.MVP.PLoSGen2022	6	Height	CpG18290389	7293705	7293706	0.0269866	0.154924	0.0235532	4.78092e-11	0.0326594	6.24154	Anthropometry
Height.EUR.MVP.PLoSGen2022	6	Height	CpG18290997	7313817	7313818	0.23429	-0.0800566	0.0103001	7.69968e-15	3.87801e-07	-7.82332	Anthropometry	2.13176e-06
Height.EUR.MVP.PLoSGen2022	6	Height	CpG18291021	7314758	7314759	0.0171681	-0.53167	0.0709377	6.63594e-14	4.75977e-06	-7.50139	Anthropometry	1.36016e-05
Height.EUR.MVP.PLoSGen2022	6	Height	CpG18291025	7314821	7314822	0.175406	-0.185156	0.0262515	1.7491e-12	0.000122531	-7.06333	Anthropometry	2.22526e-05
Height.EUR.MVP.PLoSGen2022	6	Height	CpG18291029	7314940	7314941	0.18655	0.386859	0.0588084	4.75911e-11	0.0035061	6.58169	Anthropometry	6.5797e-05
Height.EUR.MVP.PLoSGen2022	6	Height	CpG18291033	7314973	7314974	0.0968914	-0.44584	0.0642955	4.08418e-12	0.000584037	-6.84313	Anthropometry	4.40671e-05
Height.EUR.MVP.PLoSGen2022	6	Height	CpG18291043	7315143	7315144	0.108504	-0.300948	0.0418045	6.0682e-13	1.62585e-05	-7.33869	Anthropometry	1.17496e-05
Height.EUR.MVP.PLoSGen2022	6	Height	CpG18291055	7315250	7315251	0.169077	-0.0528967	0.00782238	1.35888e-11	0.00101493	-6.76355	Anthropometry	0.000103258
Height.EUR.MVP.PLoSGen2022	6	Height	CpG18291075	7315392	7315393	0.391153	-0.0316222	0.00475619	2.95826e-11	0.00198742	-6.66556	Anthropometry	6.1558e-05
Height.EUR.MVP.PLoSGen2022	6	Height	CpG18291083	7315483	7315484	0.388742	-0.0326648	0.0048422	1.52126e-11	0.0011519	-6.7452	Anthropometry	6.1558e-05
Height.EUR.MVP.PLoSGen2022	6	Height	CpG18291197	7317229	7317230	0.477169	-0.0293485	0.00425405	5.23823e-12	0.000394906	-6.89894	Anthropometry	4.72922e-05
Height.EUR.MVP.PLoSGen2022	6	Height	CpG18291245	7318694	7318695	0.428734	-0.0363195	0.0053087	7.8367e-12	0.000585312	-6.84281	Anthropometry	0.00011404
Height.EUR.MVP.PLoSGen2022	6	Height	CpG18291381	7323875	7323876	0.395368	-0.0325061	0.00472867	6.23123e-12	0.000404987	-6.89536	Anthropometry	1.16496e-05
Height.EUR.MVP.PLoSGen2022	6	Height	CpG18291747	7341140	7341141	0.0111747	0.30227	0.0424936	1.13289e-12	6.9259e-05	7.14215	Anthropometry
Height.EUR.MVP.PLoSGen2022	6	Height	CpG18545977	19842324	19842325		-0.0583344	0.00750483	7.66999e-15			Anthropometry
Height.EUR.MVP.PLoSGen2022	6	Height	CpG18294119	7437452	7437453	0.015448	-0.203641	0.02741	1.09052e-13	1.68941e-05	-7.33355	Anthropometry
Height.EUR.MVP.PLoSGen2022	6	Height	CpG18298571	7589964	7589965		-0.416418	0.0641988	8.79188e-11			Anthropometry
Height.EUR.MVP.PLoSGen2022	6	Height	CpG18300017	7653996	7653997	0.0126341	-0.21731	0.0321309	1.34911e-11	0.000761106	-6.80511	Anthropometry
Height.EUR.MVP.PLoSGen2022	6	Height	CpG18300847	7693108	7693109	0.434647	-0.0683617	0.00578468	3.16184e-32	3.08275e-24	-11.7961	Anthropometry	1.83162e-32
Height.EUR.MVP.PLoSGen2022	6	Height	CpG18300905	7695184	7695185	0.442134	-0.0638489	0.00546554	1.57394e-31	3.11222e-23	-11.5998	Anthropometry	1.74536e-34	0.719636
Height.EUR.MVP.PLoSGen2022	6	Height	CpG18301013	7699250	7699251	0.0234469	-0.26781	0.0297136	2.00434e-19	1.63605e-09	-8.48428	Anthropometry		0.902808
Height.EUR.MVP.PLoSGen2022	6	Height	CpG18301135	7705770	7705771	0.39386	-0.0813059	0.00687692	2.96834e-32	2.04879e-24	-11.8304	Anthropometry	2.49332e-35	0.950596
Height.EUR.MVP.PLoSGen2022	6	Height	CpG18647115	25506326	25506327	0.402588	0.0223893	0.00358137	4.06294e-10	0.0189107	6.32644	Anthropometry	0.00932908
Height.EUR.MVP.PLoSGen2022	6	Height	CpG18647143	25508206	25508207	0.407613	0.0233969	0.00361602	9.77859e-11	0.00864303	6.44623	Anthropometry	0.00115269
Height.EUR.MVP.PLoSGen2022	6	Height	CpG18647165	25511458	25511459	0.252828	0.0391374	0.00624496	3.67957e-10	0.0261899	6.27597	Anthropometry	0.00112419
Height.EUR.MVP.PLoSGen2022	6	Height	CpG18647169	25512017	25512018	0.308675	0.0346007	0.00559601	6.28575e-10	0.0351216	6.23016	Anthropometry	0.0148809
Height.EUR.MVP.PLoSGen2022	6	Height	CpG18647229	25515929	25515930	0.377946	0.030382	0.00478808	2.21942e-10	0.0146979	6.36523	Anthropometry	0.00932908
Height.EUR.MVP.PLoSGen2022	6	Height	CpG18652081	25839816	25839817		-0.196234	0.0250647	4.91401e-15			Anthropometry
Height.EUR.MVP.PLoSGen2022	6	Height	CpG18652939	25911614	25911615	0.0352112	-0.132146	0.0181134	2.97624e-13	0.00010761	-7.08134	Anthropometry
Height.EUR.MVP.PLoSGen2022	6	Height	CpG18654425	25998037	25998038	0.0325797	0.219083	0.0305018	6.83862e-13	0.000512385	6.86184	Anthropometry
Height.EUR.MVP.PLoSGen2022	6	Height	CpG18654785	26017285	26017286	0.0347332	-1.73513	0.252925	6.87256e-12	0.000421914	-6.88954	Anthropometry
Height.EUR.MVP.PLoSGen2022	6	Height	CpG18656611	26056751	26056752	0.0174485	0.418428	0.0507849	1.73348e-16	1.37643e-13	9.51449	Anthropometry
Height.EUR.MVP.PLoSGen2022	6	Height	CpG18656887	26070792	26070793		0.150105	0.0229203	5.79233e-11			Anthropometry
Height.EUR.MVP.PLoSGen2022	6	Height	CpG18658803	26149227	26149228	0.061776	-0.132256	0.0201634	5.40896e-11	0.00452358	-6.5437	Anthropometry
Height.EUR.MVP.PLoSGen2022	6	Height	CpG18659461	26166722	26166723	0.0342487	0.155283	0.0222306	2.84644e-12	4.04672e-06	7.52263	Anthropometry
Height.EUR.MVP.PLoSGen2022	6	Height	CpG18659501	26168382	26168383	0.0151538	0.416256	0.037661	2.12666e-28	3.17767e-22	11.3993	Anthropometry
Height.EUR.MVP.PLoSGen2022	6	Height	CpG18659597	26172058	26172059	0.0160317	0.80821	0.0832802	2.87917e-22	1.22952e-15	9.99327	Anthropometry
Height.EUR.MVP.PLoSGen2022	6	Height	CpG18661195	26210130	26210131	0.0112582	0.53097	0.0664968	1.4064e-15	9.37896e-07	7.71142	Anthropometry
Height.EUR.MVP.PLoSGen2022	6	Height	CpG18661941	26225715	26225716	0.0151519	0.516354	0.0452299	3.47075e-30	3.86837e-23	11.5812	Anthropometry
Height.EUR.MVP.PLoSGen2022	6	Height	CpG18662087	26232929	26232930	0.0135283	3.92448	0.292746	5.59558e-41	1.1882e-32	13.3287	Anthropometry		0.846105
Height.EUR.MVP.PLoSGen2022	6	Height	CpG18662115	26233245	26233246	0.0300228	1.85102	0.135309	1.33663e-42	8.34985e-35	13.6937	Anthropometry	3.71914e-60	0.940704
Height.EUR.MVP.PLoSGen2022	6	Height	CpG18662135	26233440	26233441	0.0153809	0.405024	0.0442533	5.56779e-20	2.47086e-11	8.95894	Anthropometry
Height.EUR.MVP.PLoSGen2022	6	Height	CpG18662137	26233490	26233491	0.0156723	0.830273	0.066339	6.13372e-36	4.61191e-28	12.5158	Anthropometry		0.983942
Height.EUR.MVP.PLoSGen2022	6	Height	CpG18663223	26255505	26255506	0.0151939	-0.399774	0.0405226	5.87679e-23	2.69011e-14	-9.68278	Anthropometry
Height.EUR.MVP.PLoSGen2022	6	Height	CpG18663427	26264971	26264972	0.433158	0.0853291	0.00696277	1.57861e-34	2.18359e-27	12.3917	Anthropometry	5.01566e-38
Height.EUR.MVP.PLoSGen2022	6	Height	CpG18663565	26270626	26270627	0.0403223	0.244826	0.0363427	1.6215e-11	1.22469e-05	7.37652	Anthropometry
Height.EUR.MVP.PLoSGen2022	6	Height	CpG18663573	26270696	26270697	0.145517	0.116288	0.0137194	2.3271e-17	4.36394e-08	8.09367	Anthropometry
Height.EUR.MVP.PLoSGen2022	6	Height	CpG18663951	26279413	26279414	0.0131193	0.209152	0.0260639	1.01855e-15	1.31474e-05	7.36707	Anthropometry
Height.EUR.MVP.PLoSGen2022	6	Height	CpG18664387	26290148	26290149	0.452024	0.0667119	0.00675829	5.55375e-23	8.7731e-16	10.0267	Anthropometry	7.03124e-24
Height.EUR.MVP.PLoSGen2022	6	Height	CpG18664415	26291298	26291299	0.397427	0.109043	0.00905702	2.19905e-33	1.42251e-25	12.0523	Anthropometry	1.20387e-37
Height.EUR.MVP.PLoSGen2022	6	Height	CpG18664527	26295697	26295698	0.0955725	0.303103	0.0285868	2.88908e-26	1.26724e-18	10.6534	Anthropometry	8.06628e-28
Height.EUR.MVP.PLoSGen2022	6	Height	CpG18664571	26298309	26298310	0.434667	0.101729	0.00836652	5.13671e-34	4.28216e-26	12.1508	Anthropometry	4.22278e-38
Height.EUR.MVP.PLoSGen2022	6	Height	CpG18664635	26299711	26299712	0.0878012	-0.665643	0.0837835	1.94495e-15	6.14687e-07	-7.76515	Anthropometry
Height.EUR.MVP.PLoSGen2022	6	Height	CpG18664737	26305648	26305649	0.18594	0.486746	0.0400997	6.61168e-34	3.24389e-27	12.36	Anthropometry	6.80581e-24
Height.EUR.MVP.PLoSGen2022	6	Height	CpG18665077	26316060	26316061	0.400526	0.0612902	0.00601811	2.33023e-24	4.40111e-16	10.0946	Anthropometry	5.60629e-24
Height.EUR.MVP.PLoSGen2022	6	Height	CpG18665527	26326121	26326122	0.0136235	-0.138934	0.0203679	9.02737e-12	1.43419e-05	-7.35546	Anthropometry
Height.EUR.MVP.PLoSGen2022	6	Height	CpG18665581	26327435	26327436	0.0822984	-0.399722	0.0463031	5.99038e-18	1.36072e-10	-8.76884	Anthropometry
Height.EUR.MVP.PLoSGen2022	6	Height	CpG18665659	26328761	26328762	0.0343019	-0.267356	0.0315151	2.18637e-17	5.51671e-11	-8.86993	Anthropometry
Height.EUR.MVP.PLoSGen2022	6	Height	CpG18665873	26335047	26335048		0.171627	0.013427	2.06255e-37			Anthropometry
Height.EUR.MVP.PLoSGen2022	6	Height	CpG18666845	26383648	26383649		-0.641076	0.0609403	7.00763e-26			Anthropometry
Height.EUR.MVP.PLoSGen2022	6	Height	CpG18666919	26386533	26386534	0.254942	0.0887393	0.00969067	5.32658e-20	1.38788e-12	9.27116	Anthropometry	4.07488e-12
Height.EUR.MVP.PLoSGen2022	6	Height	CpG18666941	26388843	26388844	0.28186	0.0670734	0.00694501	4.55606e-22	4.51552e-14	9.6297	Anthropometry	2.78507e-11
Height.EUR.MVP.PLoSGen2022	6	Height	CpG18667733	26436170	26436171	0.143182	0.0642682	0.00964761	2.70916e-11	0.00118232	6.74141	Anthropometry	5.95957e-08
Height.EUR.MVP.PLoSGen2022	6	Height	CpG18667849	26444146	26444147	0.223093	0.0795992	0.00925022	7.62413e-18	1.31652e-09	8.50952	Anthropometry	7.71327e-09
Height.EUR.MVP.PLoSGen2022	6	Height	CpG18668035	26454551	26454552	0.0866099	0.169556	0.0180726	6.479e-21	1.00495e-12	9.30553	Anthropometry
Height.EUR.MVP.PLoSGen2022	6	Height	CpG18668207	26460195	26460196	0.216485	0.0887604	0.0108697	3.19135e-16	2.88501e-08	8.1439	Anthropometry	1.00666e-10
Height.EUR.MVP.PLoSGen2022	6	Height	CpG18669303	26516540	26516541	0.339051	-0.0484512	0.00654701	1.35674e-13	9.95454e-06	-7.40408	Anthropometry	4.33662e-07
Height.EUR.MVP.PLoSGen2022	6	Height	CpG18670611	26550315	26550316	0.0478361	-0.420914	0.0513353	2.41777e-16	1.39575e-08	-8.23131	Anthropometry	2.80165e-07
Height.EUR.MVP.PLoSGen2022	6	Height	CpG18670619	26550383	26550384	0.0496189	-0.42555	0.062883	1.31178e-11	0.000659534	-6.8257	Anthropometry	2.99304e-07
Height.EUR.MVP.PLoSGen2022	6	Height	CpG18670623	26550408	26550409	0.0411417	-0.820099	0.111807	2.21815e-13	1.11155e-05	-7.38942	Anthropometry	5.50105e-07
Height.EUR.MVP.PLoSGen2022	6	Height	CpG18670779	26553041	26553042	0.127701	0.701393	0.0962345	3.13705e-13	1.05468e-05	7.3964	Anthropometry
Height.EUR.MVP.PLoSGen2022	6	Height	CpG18670889	26555308	26555309	0.0225847	-0.518349	0.0564083	3.95618e-20	5.62608e-14	-9.60707	Anthropometry
Height.EUR.MVP.PLoSGen2022	6	Height	CpG18670915	26555590	26555591	0.0266549	-0.329598	0.0500591	4.57428e-11	0.00489809	-6.5318	Anthropometry	5.7066e-07
Height.EUR.MVP.PLoSGen2022	6	Height	CpG18671077	26560392	26560393	0.391922	-0.0439276	0.00595864	1.67983e-13	1.93669e-05	-7.31523	Anthropometry	1.33723e-07
Height.EUR.MVP.PLoSGen2022	6	Height	CpG18671105	26561800	26561801	0.374379	-0.0483114	0.00635494	2.91191e-14	9.42858e-07	-7.71074	Anthropometry	3.68118e-07
Height.EUR.MVP.PLoSGen2022	6	Height	CpG18671125	26562257	26562258	0.365768	-0.0470633	0.00627115	6.15524e-14	3.15487e-06	-7.5551	Anthropometry	1.50003e-07
Height.EUR.MVP.PLoSGen2022	6	Height	CpG18671341	26567759	26567760	0.351161	-0.0428325	0.00596424	6.89199e-13	1.6505e-05	-7.33667	Anthropometry	5.7066e-07
Height.EUR.MVP.PLoSGen2022	6	Height	CpG18671579	26571528	26571529	0.131214	-0.0888201	0.0123114	5.41577e-13	0.000325811	-6.92622	Anthropometry	1.36205e-07
Height.EUR.MVP.PLoSGen2022	6	Height	CpG18671709	26573920	26573921	0.374046	-0.0398357	0.00580383	6.71047e-12	0.000701849	-6.81677	Anthropometry	5.7066e-07
Height.EUR.MVP.PLoSGen2022	6	Height	CpG18671731	26575634	26575635		-0.240799	0.0315347	2.24061e-14			Anthropometry
Height.EUR.MVP.PLoSGen2022	6	Height	CpG18671797	26577193	26577194	0.0182233	-0.395004	0.0597242	3.74601e-11	0.00109219	-6.75292	Anthropometry
Height.EUR.MVP.PLoSGen2022	6	Height	CpG18671871	26578161	26578162	0.0215537	-0.182726	0.0253488	5.65883e-13	0.000157302	-7.02855	Anthropometry
Height.EUR.MVP.PLoSGen2022	6	Height	CpG18671907	26579419	26579420	0.382852	-0.0418069	0.00568808	1.98336e-13	2.61322e-06	-7.57957	Anthropometry	5.7066e-07
Height.EUR.MVP.PLoSGen2022	6	Height	CpG18672291	26595125	26595126	0.102763	0.479524	0.0649203	1.50909e-13	1.56287e-05	7.34397	Anthropometry	0.00176398
Height.EUR.MVP.PLoSGen2022	6	Height	CpG18672305	26595483	26595484		1.16219	0.180582	1.22818e-10			Anthropometry
Height.EUR.MVP.PLoSGen2022	6	Height	CpG18672341	26595923	26595924	0.0612765	0.387389	0.0599129	1.00713e-10	0.00396228	6.56348	Anthropometry
Height.EUR.MVP.PLoSGen2022	6	Height	CpG18672357	26595991	26595992	0.018391	0.474991	0.067577	2.08187e-12	8.33342e-05	7.11668	Anthropometry
Height.EUR.MVP.PLoSGen2022	6	Height	CpG18672427	26596906	26596907	0.0176988	0.579294	0.0715414	5.61832e-16	2.77282e-08	8.1487	Anthropometry
Height.EUR.MVP.PLoSGen2022	6	Height	CpG18672429	26596916	26596917	0.0214441	0.400171	0.0568723	1.97414e-12	1.4472e-05	7.35425	Anthropometry
Height.EUR.MVP.PLoSGen2022	6	Height	CpG18672805	26608010	26608011		0.183508	0.0294545	4.65705e-10			Anthropometry
Height.EUR.MVP.PLoSGen2022	6	Height	CpG18672809	26608071	26608072		0.188046	0.0302874	5.34179e-10			Anthropometry
Height.EUR.MVP.PLoSGen2022	6	Height	CpG18673891	26662685	26662686	0.0785005	0.19321	0.0304489	2.21848e-10	0.0159162	6.353	Anthropometry	0.00176398
Height.EUR.MVP.PLoSGen2022	6	Height	CpG18674027	26670743	26670744	0.158683	0.0800754	0.0125577	1.81038e-10	0.0115139	6.4026	Anthropometry	0.00176398
Height.EUR.MVP.PLoSGen2022	6	Height	CpG18674153	26678283	26678284	0.351905	0.158708	0.024159	5.05504e-11	0.00315568	6.59732	Anthropometry
Height.EUR.MVP.PLoSGen2022	6	Height	CpG18674173	26680205	26680206	0.0351494	1.52325	0.221127	5.63536e-12	0.00118555	6.74101	Anthropometry
Height.EUR.MVP.PLoSGen2022	6	Height	CpG18674221	26685017	26685018		0.116484	0.0183585	2.22529e-10			Anthropometry
Height.EUR.MVP.PLoSGen2022	6	Height	CpG18674489	26697755	26697756	0.0423618	0.368201	0.0519881	1.41672e-12	2.15404e-05	7.30094	Anthropometry	4.43951e-06
Height.EUR.MVP.PLoSGen2022	6	Height	CpG18674547	26698816	26698817	0.261984	0.0997054	0.0130945	2.65134e-14	1.76689e-06	7.63019	Anthropometry
Height.EUR.MVP.PLoSGen2022	6	Height	CpG18674677	26705374	26705375	0.0597126	0.712074	0.11084	1.32458e-10	0.00732307	6.47132	Anthropometry
Height.EUR.MVP.PLoSGen2022	6	Height	CpG18675793	26762035	26762036	0.0553167	-0.177102	0.0222523	1.73698e-15	1.1442e-05	-7.38557	Anthropometry
Height.EUR.MVP.PLoSGen2022	6	Height	CpG18675809	26761772	26761773		-0.16091	0.0236813	1.08467e-11			Anthropometry
Height.EUR.MVP.PLoSGen2022	6	Height	CpG18675813	26761701	26761702	0.180564	-0.128983	0.0178439	4.88705e-13	6.58749e-05	-7.14903	Anthropometry	0.0015527
Height.EUR.MVP.PLoSGen2022	6	Height	CpG18675815	26761628	26761629	0.156536	-0.185935	0.0273354	1.03171e-11	0.00272593	-6.619	Anthropometry	0.0015527
Height.EUR.MVP.PLoSGen2022	6	Height	CpG18675831	26761398	26761399	0.174656	-0.0943952	0.0134728	2.44584e-12	0.000369389	-6.90843	Anthropometry	0.0015527
Height.EUR.MVP.PLoSGen2022	6	Height	CpG18675835	26761364	26761365	0.146393	-0.0842024	0.0122973	7.52861e-12	0.00381005	-6.56932	Anthropometry	0.0015527
Height.EUR.MVP.PLoSGen2022	6	Height	CpG18675843	26761187	26761188	0.0850342	0.157069	0.0192093	2.91662e-16	3.41322e-09	8.39834	Anthropometry
Height.EUR.MVP.PLoSGen2022	6	Height	CpG18675861	26760783	26760784	0.19085	-0.147034	0.0206566	1.09492e-12	4.69062e-05	-7.19551	Anthropometry	0.00158545
Height.EUR.MVP.PLoSGen2022	6	Height	CpG18675873	26759780	26759781	0.107176	-0.157969	0.0233715	1.38921e-11	0.00246477	-6.63387	Anthropometry	0.00162363
Height.EUR.MVP.PLoSGen2022	6	Height	CpG18675883	26759339	26759340	0.031014	0.193397	0.0261314	1.35223e-13	0.000676697	6.82201	Anthropometry	0.00158545
Height.EUR.MVP.PLoSGen2022	6	Height	CpG18675887	26759092	26759093	0.214342	-0.110637	0.0176528	3.67171e-10	0.0254424	-6.28048	Anthropometry	0.0015527
Height.EUR.MVP.PLoSGen2022	6	Height	CpG18675907	26758520	26758521	0.212781	-0.12517	0.01999	3.81048e-10	0.0482197	-6.18032	Anthropometry	0.0015527
Height.EUR.MVP.PLoSGen2022	6	Height	CpG18675911	26758498	26758499	0.206228	-0.12305	0.0190867	1.14153e-10	0.00052223	-6.85913	Anthropometry	0.0015527
Height.EUR.MVP.PLoSGen2022	6	Height	CpG18675917	26758337	26758338	0.256158	-0.0778104	0.0118794	5.75343e-11	0.00473136	-6.53699	Anthropometry	0.0015527
Height.EUR.MVP.PLoSGen2022	6	Height	CpG18675921	26758224	26758225	0.0285147	-0.560261	0.070436	1.80314e-15	2.27095e-07	-7.89037	Anthropometry	0.0015527
Height.EUR.MVP.PLoSGen2022	6	Height	CpG18675923	26758216	26758217	0.0437726	-0.560264	0.0709642	2.90237e-15	8.73433e-06	-7.42141	Anthropometry	0.0015527
Height.EUR.MVP.PLoSGen2022	6	Height	CpG18675927	26758194	26758195	0.0749253	-0.471127	0.0638577	1.60967e-13	5.0445e-06	-7.49377	Anthropometry	0.00124118
Height.EUR.MVP.PLoSGen2022	6	Height	CpG18675963	26756614	26756615	0.125926	-0.301529	0.0331265	8.83897e-20	5.12389e-14	-9.6167	Anthropometry	0.00172914
Height.EUR.MVP.PLoSGen2022	6	Height	CpG18675965	26756607	26756608		-0.34711	0.0524271	3.57236e-11			Anthropometry
Height.EUR.MVP.PLoSGen2022	6	Height	CpG18675969	26756599	26756600	0.0284571	-0.390529	0.0502433	7.67887e-15	3.86904e-07	-7.82361	Anthropometry	0.00162363
Height.EUR.MVP.PLoSGen2022	6	Height	CpG18676641	26740238	26740239	0.299097	-0.0437425	0.00689913	2.29324e-10	0.0188411	-6.32701	Anthropometry	0.00160029
Height.EUR.MVP.PLoSGen2022	6	Height	CpG18676657	26739805	26739806	0.211954	0.0767955	0.00757335	3.66221e-24	3.38556e-16	10.1203	Anthropometry	1.43624e-08
Height.EUR.MVP.PLoSGen2022	6	Height	CpG18677633	26789281	26789282	0.165014	-0.0670375	0.00926177	4.55043e-13	4.70899e-06	-7.50279	Anthropometry
Height.EUR.MVP.PLoSGen2022	6	Height	CpG18711197	28068472	28068473	0.278188	0.121196	0.0191366	2.40156e-10	0.0284163	6.26327	Anthropometry	7.44431e-05
Height.EUR.MVP.PLoSGen2022	6	Height	CpG18711735	28091191	28091192		-0.362186	0.0574998	2.99744e-10			Anthropometry
Height.EUR.MVP.PLoSGen2022	6	Height	CpG18711957	28104588	28104589	0.150329	-0.231203	0.0300935	1.55606e-14	1.80626e-06	-7.62735	Anthropometry	0.00166995
Height.EUR.MVP.PLoSGen2022	6	Height	CpG18714967	28259366	28259367	0.0159124	0.736135	0.100132	1.95817e-13	5.95142e-06	7.47205	Anthropometry	6.90759e-06	0.703546
Height.EUR.MVP.PLoSGen2022	6	Height	CpG18715697	28299871	28299872	0.0246699	-0.186757	0.024525	2.63817e-14	9.07349e-07	-7.71564	Anthropometry
Height.EUR.MVP.PLoSGen2022	6	Height	CpG18717641	28405590	28405591	0.0227037	-0.209114	0.0316697	4.03037e-11	0.000605459	-6.83797	Anthropometry
Height.EUR.MVP.PLoSGen2022	6	Height	CpG18718027	28430173	28430174	0.343743	0.0512961	0.00731888	2.40485e-12	0.000254154	6.96129	Anthropometry	0.0121315
Height.EUR.MVP.PLoSGen2022	6	Height	CpG18718817	28469698	28469699	0.0123245	-0.162835	0.0210214	9.4722e-15	1.41854e-07	-7.94889	Anthropometry
Height.EUR.MVP.PLoSGen2022	6	Height	CpG18719539	28499828	28499829	0.0935041	-0.127604	0.018853	1.30223e-11	0.00229099	-6.64465	Anthropometry	3.86493e-05	0.842524
Height.EUR.MVP.PLoSGen2022	6	Height	CpG18720821	28557496	28557497	0.122185	0.118696	0.0170666	3.52784e-12	0.000277448	6.94892	Anthropometry	0.00344684	0.882864
Height.EUR.MVP.PLoSGen2022	6	Height	CpG18721159	28580251	28580252	0.273251	0.053411	0.00743922	6.98858e-13	3.90549e-05	7.22046	Anthropometry	4.69204e-05	0.940062
Height.EUR.MVP.PLoSGen2022	6	Height	CpG18721919	28604588	28604589	0.211558	0.0597334	0.00839051	1.08584e-12	0.000100191	7.09123	Anthropometry	0.00299189	0.92064
Height.EUR.MVP.PLoSGen2022	6	Height	CpG18722047	28608150	28608151	0.444274	-0.0511981	0.00710985	5.97676e-13	2.7474e-05	-7.26813	Anthropometry	8.11749e-06	0.960619
Height.EUR.MVP.PLoSGen2022	6	Height	CpG18722203	28616035	28616036	0.0910617	0.131411	0.0185208	1.29053e-12	9.73607e-05	7.0952	Anthropometry	8.11749e-06	0.942148
Height.EUR.MVP.PLoSGen2022	6	Height	CpG18723137	28641319	28641320	0.31288	-0.0461995	0.00729332	2.38119e-10	0.0130055	-6.38398	Anthropometry	0.0119138
Height.EUR.MVP.PLoSGen2022	6	Height	CpG18723481	28654559	28654560	0.376731	0.0347385	0.00499256	3.45023e-12	0.000325448	6.92637	Anthropometry	0.0119138
Height.EUR.MVP.PLoSGen2022	6	Height	CpG18724001	28671428	28671429	0.248418	-0.0385396	0.00599706	1.30648e-10	0.0214928	-6.30665	Anthropometry	0.0187235
Height.EUR.MVP.PLoSGen2022	6	Height	CpG18724151	28676118	28676119		-0.0954377	0.0153884	5.57733e-10			Anthropometry
Height.EUR.MVP.PLoSGen2022	6	Height	CpG18724223	28677414	28677415	0.0767046	0.134213	0.021474	4.10318e-10	5.19622e-07	7.78642	Anthropometry
Height.EUR.MVP.PLoSGen2022	6	Height	CpG18724335	28683882	28683883	0.245745	0.0543098	0.0077452	2.3484e-12	0.000208747	6.98896	Anthropometry
Height.EUR.MVP.PLoSGen2022	6	Height	CpG18724537	28692086	28692087	0.340992	0.0384083	0.00577467	2.90778e-11	0.00391232	6.56537	Anthropometry	0.000109908
Height.EUR.MVP.PLoSGen2022	6	Height	CpG18724543	28692512	28692513	0.329079	0.0497521	0.0072214	5.59717e-12	0.00171849	6.68687	Anthropometry	0.000109908
Height.EUR.MVP.PLoSGen2022	6	Height	CpG18724731	28695719	28695720	0.013158	-0.298642	0.0456628	6.14548e-11	0.00367088	-6.57485	Anthropometry
Height.EUR.MVP.PLoSGen2022	6	Height	CpG18724749	28695970	28695971	0.0248775	-0.563672	0.0798106	1.63394e-12	0.000117486	-7.06917	Anthropometry
Height.EUR.MVP.PLoSGen2022	6	Height	CpG18724813	28697585	28697586	0.301669	0.0630282	0.00947144	2.8417e-11	0.00214356	6.65444	Anthropometry	0.0119138
Height.EUR.MVP.PLoSGen2022	6	Height	CpG18724953	28708415	28708416	0.182064	0.0471097	0.00652314	5.12517e-13	6.27226e-05	7.15576	Anthropometry
Height.EUR.MVP.PLoSGen2022	6	Height	CpG18726223	28742467	28742468	0.155786	0.0793732	0.0100997	3.87393e-15	1.4393e-07	7.94709	Anthropometry	0.000109908
Height.EUR.MVP.PLoSGen2022	6	Height	CpG18726489	28751469	28751470	0.0469003	-0.185649	0.0215382	6.72336e-18	1.81968e-09	-8.4719	Anthropometry
Height.EUR.MVP.PLoSGen2022	6	Height	CpG18726491	28751475	28751476	0.029052	-0.231653	0.0331967	2.98948e-12	0.000222475	-6.98001	Anthropometry
Height.EUR.MVP.PLoSGen2022	6	Height	CpG18726551	28752977	28752978	0.0399626	0.25139	0.0386518	7.8234e-11	0.0156391	6.3557	Anthropometry
Height.EUR.MVP.PLoSGen2022	6	Height	CpG18726611	28754336	28754337	0.122101	0.0596735	0.00755817	2.89772e-15	7.8254e-08	8.02226	Anthropometry
Height.EUR.MVP.PLoSGen2022	6	Height	CpG18726621	28754519	28754520	0.218605	0.038242	0.00578805	3.92034e-11	0.00107218	6.7556	Anthropometry	0.0138586
Height.EUR.MVP.PLoSGen2022	6	Height	CpG18727143	28768065	28768066	0.117664	0.0937141	0.0129098	3.89537e-13	1.92876e-05	7.31578	Anthropometry	0.0121315
Height.EUR.MVP.PLoSGen2022	6	Height	CpG18727255	28770832	28770833	0.140435	0.0819611	0.0126204	8.33992e-11	0.00878348	6.44379	Anthropometry	0.000312955
Height.EUR.MVP.PLoSGen2022	6	Height	CpG18728161	28790376	28790377	0.0537732	0.190328	0.0299557	2.10268e-10	0.0109299	6.41054	Anthropometry	0.0027332
Height.EUR.MVP.PLoSGen2022	6	Height	CpG18728163	28790388	28790389	0.0377259	0.398771	0.0566076	1.86167e-12	5.35348e-05	7.17745	Anthropometry
Height.EUR.MVP.PLoSGen2022	6	Height	CpG18728947	28810642	28810643	0.197295	0.0713297	0.00923779	1.14961e-14	3.1797e-07	7.84826	Anthropometry	0.000109908
Height.EUR.MVP.PLoSGen2022	6	Height	CpG18729099	28814095	28814096	0.0166234	0.244153	0.0350836	3.42253e-12	0.00114917	6.74554	Anthropometry
Height.EUR.MVP.PLoSGen2022	6	Height	CpG18729467	28823356	28823357	0.182393	0.0564038	0.00694933	4.80105e-16	5.49934e-08	8.06546	Anthropometry	0.0121315
Height.EUR.MVP.PLoSGen2022	6	Height	CpG18730419	28855070	28855071	0.182781	0.0547619	0.0083386	5.12414e-11	0.00755377	6.46663	Anthropometry	0.0138586
Height.EUR.MVP.PLoSGen2022	6	Height	CpG18730837	28865356	28865357	0.0980852	0.0841998	0.00961213	1.95695e-18	5.07472e-11	8.87923	Anthropometry	0.00469225
Height.EUR.MVP.PLoSGen2022	6	Height	CpG18731143	28872144	28872145	0.184195	0.0760987	0.0116267	5.94328e-11	0.00499792	6.52878	Anthropometry	0.0138586
Height.EUR.MVP.PLoSGen2022	6	Height	CpG18731529	28884350	28884351	0.0399709	-0.264054	0.0394992	2.30844e-11	0.00242437	-6.63631	Anthropometry
Height.EUR.MVP.PLoSGen2022	6	Height	CpG18731533	28884463	28884464	0.0445832	-0.147462	0.0228787	1.153e-10	0.022	-6.30304	Anthropometry
Height.EUR.MVP.PLoSGen2022	6	Height	CpG18731643	28886265	28886266	0.0366832	-0.9478	0.130005	3.08772e-13	5.19586e-05	-7.18154	Anthropometry
Height.EUR.MVP.PLoSGen2022	6	Height	CpG18731647	28886281	28886282	0.0860162	0.057846	0.00882165	5.47971e-11	0.00532461	6.51929	Anthropometry	0.000245715
Height.EUR.MVP.PLoSGen2022	6	Height	CpG18732199	28900023	28900024	0.175325	0.0935427	0.0101697	3.6421e-20	7.15114e-12	9.09467	Anthropometry	0.0121315
Height.EUR.MVP.PLoSGen2022	6	Height	CpG18732385	28909946	28909947		-0.076306	0.0115676	4.20838e-11			Anthropometry
Height.EUR.MVP.PLoSGen2022	6	Height	CpG18732533	28916204	28916205	0.194325	0.0540252	0.0085282	2.37511e-10	0.0177778	6.33597	Anthropometry	0.00118722
Height.EUR.MVP.PLoSGen2022	6	Height	CpG18732977	28924028	28924029	0.0161436	-0.706924	0.100493	1.99887e-12	8.06592e-05	-7.12118	Anthropometry
Height.EUR.MVP.PLoSGen2022	6	Height	CpG18733181	28928076	28928077	0.1164	0.0892846	0.0126349	1.5885e-12	0.000785316	6.8006	Anthropometry	0.0138586
Height.EUR.MVP.PLoSGen2022	6	Height	CpG18733209	28929557	28929558		0.0750732	0.010974	7.86472e-12			Anthropometry
Height.EUR.MVP.PLoSGen2022	6	Height	CpG18733291	28934355	28934356	0.162465	0.0656854	0.00837791	4.49469e-15	4.49516e-07	7.80471	Anthropometry	0.0208173
Height.EUR.MVP.PLoSGen2022	6	Height	CpG18733331	28935196	28935197	0.19811	0.0560801	0.00799547	2.3163e-12	0.00020358	6.99247	Anthropometry	0.0208173
Height.EUR.MVP.PLoSGen2022	6	Height	CpG18733729	28946145	28946146	0.190707	0.0775789	0.0108924	1.06133e-12	0.000136401	7.04842	Anthropometry	0.000109908
Height.EUR.MVP.PLoSGen2022	6	Height	CpG18733761	28947643	28947644	0.175096	0.104651	0.0127151	1.86466e-16	1.61435e-08	8.21387	Anthropometry	0.0121315
Height.EUR.MVP.PLoSGen2022	6	Height	CpG18733785	28948933	28948934	0.130407	0.0751077	0.010351	3.98395e-13	3.57988e-05	7.23228	Anthropometry	6.45175e-06	0.956012
Height.EUR.MVP.PLoSGen2022	6	Height	CpG18734337	28958442	28958443	0.0727279	0.170816	0.0205512	9.43106e-17	1.10028e-08	8.25975	Anthropometry	6.45175e-06	0.940207
Height.EUR.MVP.PLoSGen2022	6	Height	CpG18734755	28972660	28972661	0.035035	0.0616656	0.00945029	6.78824e-11	0.00119535	6.73982	Anthropometry
Height.EUR.MVP.PLoSGen2022	6	Height	CpG18734865	28975055	28975056	0.126272	0.0752449	0.00847756	6.94477e-19	2.24693e-11	8.96941	Anthropometry	0.000245715
Height.EUR.MVP.PLoSGen2022	6	Height	CpG18734919	28977177	28977178		0.377319	0.0593123	1.99723e-10			Anthropometry
Height.EUR.MVP.PLoSGen2022	6	Height	CpG18735031	28978475	28978476	0.19048	0.0466982	0.00694566	1.77573e-11	0.000810929	6.79597	Anthropometry	0.00140003
Height.EUR.MVP.PLoSGen2022	6	Height	CpG18678447	26880345	26880346	0.0538918	0.0823841	0.0120736	8.8867e-12	0.000293703	6.94089	Anthropometry	3.25031e-06
Height.EUR.MVP.PLoSGen2022	6	Height	CpG18678805	26890899	26890900	0.201327	0.0728735	0.00931297	5.07885e-15	6.27157e-07	7.7626	Anthropometry	4.68021e-09
Height.EUR.MVP.PLoSGen2022	6	Height	CpG18679229	26901231	26901232	0.0934148	0.266754	0.0396743	1.77287e-11	0.000185539	7.00547	Anthropometry	1.58214e-05
Height.EUR.MVP.PLoSGen2022	6	Height	CpG18679331	26904063	26904064	0.332444	-0.0710239	0.00823774	6.59232e-18	4.44257e-08	-8.09149	Anthropometry
Height.EUR.MVP.PLoSGen2022	6	Height	CpG18679989	26955349	26955350	0.23072	-0.118258	0.0141963	8.06928e-17	7.68954e-09	-8.30242	Anthropometry
Height.EUR.MVP.PLoSGen2022	6	Height	CpG18680203	26964037	26964038	0.105822	0.0561188	0.00718	5.4537e-15	2.63448e-07	7.87182	Anthropometry	5.22607e-09
Height.EUR.MVP.PLoSGen2022	6	Height	CpG18680507	26995588	26995589		-0.231709	0.0296554	5.56631e-15			Anthropometry
Height.EUR.MVP.PLoSGen2022	6	Height	CpG18680511	26995660	26995661	0.148949	0.0625666	0.00822862	2.88148e-14	6.55317e-06	7.45937	Anthropometry	1.97609e-05
Height.EUR.MVP.PLoSGen2022	6	Height	CpG18680519	26996521	26996522	0.149907	0.062204	0.00793005	4.36098e-15	3.32169e-07	7.84278	Anthropometry	3.55673e-08
Height.EUR.MVP.PLoSGen2022	6	Height	CpG18680623	27003901	27003902	0.248709	0.0445144	0.0062316	9.10971e-13	1.42883e-05	7.35596	Anthropometry	2.588e-06
Height.EUR.MVP.PLoSGen2022	6	Height	CpG18680677	27008124	27008125	0.283397	0.0498484	0.0067224	1.21387e-13	6.52667e-06	7.4599	Anthropometry	2.89195e-06
Height.EUR.MVP.PLoSGen2022	6	Height	CpG18680843	27018773	27018774	0.275482	0.0481653	0.00641624	6.06047e-14	1.02658e-05	7.39999	Anthropometry	6.25413e-07
Height.EUR.MVP.PLoSGen2022	6	Height	CpG18681019	27023760	27023761	0.283885	0.0519675	0.00737114	1.78746e-12	0.000112632	7.07502	Anthropometry	2.10837e-05
Height.EUR.MVP.PLoSGen2022	6	Height	CpG18681029	27024759	27024760	0.0235095	0.180956	0.0233081	8.25093e-15	8.63676e-07	7.72193	Anthropometry
Height.EUR.MVP.PLoSGen2022	6	Height	CpG18681081	27030459	27030460	0.24715	0.0544717	0.00746565	2.95746e-13	2.81319e-05	7.26493	Anthropometry	1.24422e-05
Height.EUR.MVP.PLoSGen2022	6	Height	CpG18681181	27041114	27041115	0.0345819	0.169816	0.0263042	1.07614e-10	0.00966816	6.42921	Anthropometry	3.25031e-06
Height.EUR.MVP.PLoSGen2022	6	Height	CpG18681463	27050183	27050184	0.0192109	-0.378688	0.0479584	2.87602e-15	8.897e-08	-8.00648	Anthropometry
Height.EUR.MVP.PLoSGen2022	6	Height	CpG18681465	27050241	27050242		-0.39696	0.043836	1.35841e-19			Anthropometry
Height.EUR.MVP.PLoSGen2022	6	Height	CpG18681469	27050262	27050263	0.0363996	-0.223441	0.0305745	2.70971e-13	1.59767e-06	-7.64316	Anthropometry
Height.EUR.MVP.PLoSGen2022	6	Height	CpG18681473	27050285	27050286	0.0213481	-0.279704	0.0314958	6.64581e-19	1.41542e-11	-9.02018	Anthropometry
Height.EUR.MVP.PLoSGen2022	6	Height	CpG18681477	27050293	27050294	0.0252241	-0.161993	0.0202914	1.42467e-15	3.13758e-06	-7.55581	Anthropometry
Height.EUR.MVP.PLoSGen2022	6	Height	CpG18681481	27050318	27050319	0.0542735	-0.123164	0.0162477	3.44483e-14	2.15383e-06	-7.60462	Anthropometry
Height.EUR.MVP.PLoSGen2022	6	Height	CpG18681981	27087808	27087809	0.248527	0.0559128	0.00751567	1.01074e-13	2.29632e-06	7.59633	Anthropometry	6.25413e-07
Height.EUR.MVP.PLoSGen2022	6	Height	CpG18684123	27163833	27163834	0.0863453	0.118225	0.0161965	2.88991e-13	2.15381e-05	7.30095	Anthropometry	2.588e-06
Height.EUR.MVP.PLoSGen2022	6	Height	CpG18684729	27179770	27179771	0.050149	0.195123	0.0311743	3.87176e-10	0.0105334	6.41617	Anthropometry
Height.EUR.MVP.PLoSGen2022	6	Height	CpG18684975	27187843	27187844	0.376966	-0.129225	0.0175322	1.69712e-13	2.77663e-06	-7.5717	Anthropometry	2.85124e-05
Height.EUR.MVP.PLoSGen2022	6	Height	CpG18685987	27213615	27213616	0.338149	-0.0937188	0.0126004	1.02398e-13	6.09736e-06	-7.46886	Anthropometry	2.39728e-06
Height.EUR.MVP.PLoSGen2022	6	Height	CpG18686943	27232745	27232746	0.256253	0.0880977	0.0114466	1.3995e-14	1.13418e-06	7.68713	Anthropometry	2.42851e-06
Height.EUR.MVP.PLoSGen2022	6	Height	CpG18687121	27236462	27236463	0.246673	0.0893923	0.0131868	1.21058e-11	0.000702221	6.81669	Anthropometry	0.000306661
Height.EUR.MVP.PLoSGen2022	6	Height	CpG18687473	27243467	27243468	0.202821	0.0953965	0.0130944	3.2102e-13	2.1295e-05	7.30248	Anthropometry	3.25031e-06
Height.EUR.MVP.PLoSGen2022	6	Height	CpG18687977	27260203	27260204	0.0124989	0.248948	0.0363776	7.73153e-12	0.0232227	6.29465	Anthropometry
Height.EUR.MVP.PLoSGen2022	6	Height	CpG18688889	27281422	27281423	0.139745	0.276589	0.0414453	2.49613e-11	0.000144841	7.04006	Anthropometry
Height.EUR.MVP.PLoSGen2022	6	Height	CpG18689063	27285000	27285001	0.0856303	0.113017	0.0154194	2.30987e-13	0.00013985	7.04494	Anthropometry	2.33701e-06
Height.EUR.MVP.PLoSGen2022	6	Height	CpG18689087	27286226	27286227	0.189345	0.109571	0.0147161	9.64498e-14	4.96548e-06	7.49584	Anthropometry	2.33701e-06
Height.EUR.MVP.PLoSGen2022	6	Height	CpG18689839	27303171	27303172	0.0309129	-0.445684	0.0692807	1.25095e-10	0.00368555	-6.57426	Anthropometry
Height.EUR.MVP.PLoSGen2022	6	Height	CpG18690519	27333040	27333041	0.0272113	-0.231607	0.0350948	4.12643e-11	0.0350348	-6.23055	Anthropometry
Height.EUR.MVP.PLoSGen2022	6	Height	CpG18843479	33056149	33056150	0.0903022	0.0593256	0.00957413	5.77503e-10	0.0447317	6.19216	Anthropometry
Height.EUR.MVP.PLoSGen2022	6	Height	CpG18844115	33083617	33083618	0.0830154	0.0617404	0.0099063	4.59234e-10	0.025274	6.28151	Anthropometry
Height.EUR.MVP.PLoSGen2022	6	Height	CpG18844131	33084577	33084578	0.0615366	0.0420039	0.00665579	2.77436e-10	0.012531	6.38967	Anthropometry
Height.EUR.MVP.PLoSGen2022	6	Height	CpG18844177	33086112	33086113	0.118977	0.0363218	0.00581919	4.32779e-10	0.0112424	6.40624	Anthropometry
Height.EUR.MVP.PLoSGen2022	6	Height	CpG18844179	33086204	33086205	0.0674477	0.0534661	0.00839454	1.90074e-10	0.00521871	6.5223	Anthropometry
Height.EUR.MVP.PLoSGen2022	6	Height	CpG18844279	33092182	33092183		-0.234513	0.03752	4.09516e-10			Anthropometry
Height.EUR.MVP.PLoSGen2022	6	Height	CpG18844309	33093115	33093116	0.0737628	0.0386857	0.00561662	5.66905e-12	0.000349166	6.91641	Anthropometry
Height.EUR.MVP.PLoSGen2022	6	Height	CpG18844311	33093172	33093173	0.181188	0.0417177	0.00608147	6.89543e-12	0.000430225	6.88676	Anthropometry
Height.EUR.MVP.PLoSGen2022	6	Height	CpG18844329	33094895	33094896	0.0386047	0.0476463	0.00692289	5.88376e-12	3.01606e-05	7.25552	Anthropometry
Height.EUR.MVP.PLoSGen2022	6	Height	CpG18844431	33098458	33098459	0.0205012	0.0700414	0.0109958	1.89246e-10	0.0136927	6.3761	Anthropometry
Height.EUR.MVP.PLoSGen2022	6	Height	CpG18844501	33105662	33105663	0.134974	0.0393932	0.00545745	5.26603e-13	4.43097e-05	7.20327	Anthropometry
Height.EUR.MVP.PLoSGen2022	6	Height	CpG18844511	33106511	33106512	0.0787494	0.0728676	0.0104277	2.79074e-12	5.46991e-05	7.17451	Anthropometry
Height.EUR.MVP.PLoSGen2022	6	Height	CpG18844615	33115356	33115357	0.0369566	-0.102371	0.0152935	2.17447e-11	0.000773059	-6.80286	Anthropometry
Height.EUR.MVP.PLoSGen2022	6	Height	CpG18844651	33116706	33116707	0.0196432	0.340521	0.0432628	3.51846e-15	1.4679e-07	7.94465	Anthropometry
Height.EUR.MVP.PLoSGen2022	6	Height	CpG18844727	33117800	33117801	0.0926975	-0.184762	0.0292521	2.68059e-10	0.0228294	-6.2973	Anthropometry
Height.EUR.MVP.PLoSGen2022	6	Height	CpG18844729	33117813	33117814	0.0274945	-0.27842	0.0424017	5.16024e-11	0.00413443	-6.55714	Anthropometry
Height.EUR.MVP.PLoSGen2022	6	Height	CpG18844775	33120306	33120307	0.0338069	-0.138305	0.0172591	1.11529e-15	2.62474e-07	-7.87229	Anthropometry
Height.EUR.MVP.PLoSGen2022	6	Height	CpG18844831	33123676	33123677	0.0563755	-0.0655467	0.00916686	8.65308e-13	3.65317e-05	-7.22953	Anthropometry
Height.EUR.MVP.PLoSGen2022	6	Height	CpG18844875	33124700	33124701	0.069769	-0.0573232	0.00909294	2.89792e-10	0.0113385	-6.40494	Anthropometry
Height.EUR.MVP.PLoSGen2022	6	Height	CpG18845031	33131706	33131707	0.107835	-0.0367795	0.00556385	3.83182e-11	0.000904877	-6.78015	Anthropometry
Height.EUR.MVP.PLoSGen2022	6	Height	CpG18845033	33131720	33131721	0.0429522	-0.0931618	0.0117342	2.03219e-15	5.38692e-08	-8.06799	Anthropometry
Height.EUR.MVP.PLoSGen2022	6	Height	CpG18845047	33131943	33131944	0.0731431	-0.058553	0.0080528	3.56491e-13	2.64311e-05	-7.27336	Anthropometry
Height.EUR.MVP.PLoSGen2022	6	Height	CpG18845077	33133569	33133570	0.0864509	-0.0489702	0.00702919	3.24478e-12	0.000745192	-6.80815	Anthropometry
Height.EUR.MVP.PLoSGen2022	6	Height	CpG18845081	33134160	33134161	0.128214	-0.0442338	0.00705787	3.67359e-10	0.0147347	-6.36485	Anthropometry
Height.EUR.MVP.PLoSGen2022	6	Height	CpG18845237	33139683	33139684		-0.0801338	0.012834	4.26923e-10			Anthropometry
Height.EUR.MVP.PLoSGen2022	6	Height	CpG18845459	33152479	33152480		-0.0898253	0.013753	6.51963e-11			Anthropometry
Height.EUR.MVP.PLoSGen2022	6	Height	CpG18845913	33165262	33165263	0.058846	-0.0703584	0.0106697	4.27466e-11	0.00487786	-6.53242	Anthropometry
Height.EUR.MVP.PLoSGen2022	6	Height	CpG18850187	33285428	33285429	0.0137413	0.226524	0.0350466	1.0231e-10	0.0113212	6.40518	Anthropometry
Height.EUR.MVP.PLoSGen2022	6	Height	CpG18852735	33332233	33332234		0.163146	0.0250167	6.96079e-11			Anthropometry
Height.EUR.MVP.PLoSGen2022	6	Height	CpG18853689	33360894	33360895		-0.159144	0.0236096	1.57702e-11			Anthropometry
Height.EUR.MVP.PLoSGen2022	6	Height	CpG18865035	33673131	33673132	0.0305959	0.168884	0.0272178	5.47282e-10	0.0415581	6.20375	Anthropometry
Height.EUR.MVP.PLoSGen2022	6	Height	CpG18865383	33680883	33680884	0.228885	-0.0533894	0.00700567	2.5194e-14	8.07019e-07	-7.73057	Anthropometry	2.45468e-10
Height.EUR.MVP.PLoSGen2022	6	Height	CpG18865853	33689191	33689192	0.390034	-0.0403289	0.00639754	2.90422e-10	0.0176901	-6.33673	Anthropometry	0.00132369
Height.EUR.MVP.PLoSGen2022	6	Height	CpG18865949	33691268	33691269	0.454081	-0.0302192	0.00468162	1.08315e-10	0.00748412	-6.46803	Anthropometry	0.000950832
Height.EUR.MVP.PLoSGen2022	6	Height	CpG18865981	33692015	33692016	0.402836	-0.0354842	0.00556897	1.86853e-10	0.0141094	-6.3715	Anthropometry	0.00393974
Height.EUR.MVP.PLoSGen2022	6	Height	CpG18866031	33693257	33693258	0.367837	-0.0864359	0.0138573	4.44454e-10	0.0275738	-6.26796	Anthropometry	0.000237797
Height.EUR.MVP.PLoSGen2022	6	Height	CpG18866295	33699348	33699349	0.180206	0.404676	0.06213	7.34761e-11	0.00581432	6.50608	Anthropometry	0.000269486
Height.EUR.MVP.PLoSGen2022	6	Height	CpG18866315	33700475	33700476	0.200056	0.402356	0.0634726	2.31187e-10	0.0191864	6.3242	Anthropometry	0.00149621
Height.EUR.MVP.PLoSGen2022	6	Height	CpG18866321	33700641	33700642	0.0883041	0.716787	0.114144	3.39314e-10	0.0235441	6.29252	Anthropometry	0.000274262
Height.EUR.MVP.PLoSGen2022	6	Height	CpG18866479	33706378	33706379	0.371198	-0.0410457	0.00631857	8.24582e-11	0.0050442	-6.5274	Anthropometry	0.00132369
Height.EUR.MVP.PLoSGen2022	6	Height	CpG18866539	33708378	33708379	0.411166	-0.0318371	0.00482986	4.34757e-11	0.00292083	-6.60878	Anthropometry	0.000237797
Height.EUR.MVP.PLoSGen2022	6	Height	CpG18866767	33712238	33712239	0.21652	-0.0470773	0.0075964	5.74356e-10	0.0366697	-6.2234	Anthropometry	0.00132369
Height.EUR.MVP.PLoSGen2022	6	Height	CpG18866801	33713376	33713377	0.0906157	0.186265	0.0277818	2.02039e-11	0.000720249	6.81305	Anthropometry	0.000237797
Height.EUR.MVP.PLoSGen2022	6	Height	CpG18866815	33714505	33714506	0.22731	0.108003	0.0150048	6.11567e-13	3.28826e-05	7.24381	Anthropometry	0.00149621
Height.EUR.MVP.PLoSGen2022	6	Height	CpG18866817	33714510	33714511	0.178366	0.0752356	0.0113861	3.90417e-11	0.00275186	6.6176	Anthropometry	0.000502492
Height.EUR.MVP.PLoSGen2022	6	Height	CpG18866821	33714693	33714694	0.320225	0.082777	0.0132088	3.68566e-10	0.0352402	6.22963	Anthropometry	0.000274262
Height.EUR.MVP.PLoSGen2022	6	Height	CpG18867171	33727352	33727353	0.409998	-0.0384669	0.00552464	3.33617e-12	9.13215e-05	-7.10405	Anthropometry	1.07926e-08
Height.EUR.MVP.PLoSGen2022	6	Height	CpG18867253	33729774	33729775	0.299528	-0.051921	0.00778317	2.54181e-11	0.00181756	-6.67866	Anthropometry	0.00156487
Height.EUR.MVP.PLoSGen2022	6	Height	CpG18867271	33730001	33730002	0.0414382	0.138727	0.0208149	2.65005e-11	0.000383908	6.90295	Anthropometry
Height.EUR.MVP.PLoSGen2022	6	Height	CpG18867903	33746776	33746777	0.0211086	-0.159474	0.0231801	5.99358e-12	0.0011874	-6.74079	Anthropometry
Height.EUR.MVP.PLoSGen2022	6	Height	CpG18868267	33758787	33758788	0.0458013	0.121576	0.0187332	8.59305e-11	0.00844533	6.44974	Anthropometry
Height.EUR.MVP.PLoSGen2022	6	Height	CpG18868391	33762087	33762088	0.020538	0.322953	0.0384603	4.57786e-17	5.74689e-09	8.33693	Anthropometry
Height.EUR.MVP.PLoSGen2022	6	Height	CpG18868425	33763630	33763631	0.270195	-0.0603892	0.0091124	3.42233e-11	0.00186527	-6.67486	Anthropometry	3.12481e-05
Height.EUR.MVP.PLoSGen2022	6	Height	CpG18869389	33788676	33788677	0.0208133	1.08959	0.100875	3.39136e-27	3.06155e-18	10.571	Anthropometry	2.47059e-16
Height.EUR.MVP.PLoSGen2022	6	Height	CpG18869797	33796608	33796609	0.346355	-0.0476353	0.0071687	3.03424e-11	0.00227463	-6.6457	Anthropometry	3.12481e-05
Height.EUR.MVP.PLoSGen2022	6	Height	CpG18869965	33802557	33802558	0.0941216	-0.123046	0.0195143	2.87424e-10	0.0424987	-6.20023	Anthropometry	3.12481e-05
Height.EUR.MVP.PLoSGen2022	6	Height	CpG18869979	33802851	33802852	0.304356	-0.0478711	0.00699199	7.56491e-12	0.000462923	-6.87633	Anthropometry	3.12481e-05
Height.EUR.MVP.PLoSGen2022	6	Height	CpG18871199	33838507	33838508	0.100375	0.0557134	0.00843238	3.91988e-11	0.00250974	6.6312	Anthropometry
Height.EUR.MVP.PLoSGen2022	6	Height	CpG18872311	33880388	33880389	0.0231125	0.0826502	0.012946	1.72276e-10	8.59814e-06	7.42349	Anthropometry
Height.EUR.MVP.PLoSGen2022	6	Height	CpG18873389	33918438	33918439		-0.217247	0.0313461	4.19047e-12			Anthropometry
Height.EUR.MVP.PLoSGen2022	6	Height	CpG18873751	33933591	33933592	0.0120744	0.17469	0.0282073	5.90034e-10	0.0322664	6.24343	Anthropometry
Height.EUR.MVP.PLoSGen2022	6	Height	CpG18874393	33957166	33957167	0.0135718	0.217557	0.0263542	1.5176e-16	1.6895e-08	8.20841	Anthropometry
Height.EUR.MVP.PLoSGen2022	6	Height	CpG18875463	33993578	33993579	0.0609022	0.26288	0.0311382	3.10998e-17	3.69631e-09	8.38898	Anthropometry
Height.EUR.MVP.PLoSGen2022	6	Height	CpG18876049	34015313	34015314	0.199624	-0.0556159	0.00691203	8.53656e-16	1.75494e-07	-7.92248	Anthropometry
Height.EUR.MVP.PLoSGen2022	6	Height	CpG18690679	27336759	27336760	0.22829	0.0817597	0.0101956	1.06536e-15	3.87528e-08	8.10811	Anthropometry	3.90917e-06
Height.EUR.MVP.PLoSGen2022	6	Height	CpG18691061	27364072	27364073	0.185835	0.0909409	0.0130846	3.64658e-12	0.000283143	6.94606	Anthropometry	0.000248102
Height.EUR.MVP.PLoSGen2022	6	Height	CpG18691365	27375793	27375794	0.0661624	-0.549479	0.082841	3.29072e-11	0.00174326	-6.68478	Anthropometry
Height.EUR.MVP.PLoSGen2022	6	Height	CpG18691369	27375892	27375893	0.133109	-0.330955	0.0479734	5.24697e-12	0.000624502	-6.83353	Anthropometry	0.00025832
Height.EUR.MVP.PLoSGen2022	6	Height	CpG18691371	27375915	27375916	0.166276	-0.2066	0.0299826	5.55291e-12	0.000180429	-7.00938	Anthropometry	0.00025832
Height.EUR.MVP.PLoSGen2022	6	Height	CpG18691373	27375970	27375971	0.158592	-0.50616	0.0697766	4.04602e-13	3.73204e-05	-7.22663	Anthropometry	0.000287914
Height.EUR.MVP.PLoSGen2022	6	Height	CpG18691375	27375976	27375977	0.0847928	-0.319639	0.0454421	2.00736e-12	0.000210759	-6.98761	Anthropometry	3.84625e-06
Height.EUR.MVP.PLoSGen2022	6	Height	CpG18691519	27381299	27381300	0.233993	0.0629323	0.00929268	1.26799e-11	0.000646405	6.82858	Anthropometry	0.00025832
Height.EUR.MVP.PLoSGen2022	6	Height	CpG18691851	27395357	27395358		-0.186155	0.030004	5.49267e-10			Anthropometry
Height.EUR.MVP.PLoSGen2022	6	Height	CpG18692129	27411642	27411643	0.172243	0.100255	0.0143745	3.06927e-12	0.000256711	6.95988	Anthropometry	0.000145687
Height.EUR.MVP.PLoSGen2022	6	Height	CpG18692533	27428957	27428958	0.213906	0.064936	0.00918436	1.5463e-12	0.000168744	7.01875	Anthropometry	0.000253491
Height.EUR.MVP.PLoSGen2022	6	Height	CpG18693901	27486409	27486410	0.170905	0.0598337	0.00866105	4.9028e-12	0.000314565	6.93119	Anthropometry	0.000116651
Height.EUR.MVP.PLoSGen2022	6	Height	CpG18881127	34147839	34147840	0.171134	-0.153529	0.0144946	3.23934e-26	4.58582e-19	-10.7476	Anthropometry	3.38301e-12
Height.EUR.MVP.PLoSGen2022	6	Height	CpG18881655	34161318	34161319		0.200965	0.017703	7.24547e-30			Anthropometry
Height.EUR.MVP.PLoSGen2022	6	Height	CpG18882489	34189309	34189310		-0.138926	0.0129305	6.32372e-27			Anthropometry
Height.EUR.MVP.PLoSGen2022	6	Height	CpG18882877	34197530	34197531	0.137192	-0.214404	0.0162909	1.47242e-39	2.07941e-31	-13.1134	Anthropometry	8.74962e-44	0.890046
Height.EUR.MVP.PLoSGen2022	6	Height	CpG18883189	34207130	34207131	0.379115	0.34881	0.0288161	9.97292e-34	3.4586e-28	12.5386	Anthropometry	1.62174e-65	1
Height.EUR.MVP.PLoSGen2022	6	Height	CpG18883435	34215279	34215280	0.379233	0.510991	0.0434346	5.93964e-32	1.95709e-24	11.8343	Anthropometry
Height.EUR.MVP.PLoSGen2022	6	Height	CpG18883509	34217160	34217161	0.332747	0.271191	0.0262329	4.75133e-25	1.08767e-18	10.6676	Anthropometry	1.62174e-65	1
Height.EUR.MVP.PLoSGen2022	6	Height	CpG18883555	34218085	34218086	0.138372	-0.129911	0.0127352	1.96499e-24	1.04542e-15	-10.0093	Anthropometry	3.90302e-20
Height.EUR.MVP.PLoSGen2022	6	Height	CpG18883681	34221745	34221746	0.161839	-0.117287	0.0124793	5.5353e-21	6.15821e-14	-9.59776	Anthropometry	2.20393e-19
Height.EUR.MVP.PLoSGen2022	6	Height	CpG18883711	34222586	34222587	0.205139	-0.113409	0.0113554	1.73382e-23	1.21324e-15	-9.99459	Anthropometry	4.47304e-20
Height.EUR.MVP.PLoSGen2022	6	Height	CpG18883937	34226490	34226491	0.174446	-0.0987339	0.0100437	8.32629e-23	1.37132e-15	-9.98244	Anthropometry	3.90302e-20
Height.EUR.MVP.PLoSGen2022	6	Height	CpG18885211	34247443	34247444	0.102583	-0.184834	0.0159434	4.46449e-31	8.17561e-24	-11.7137	Anthropometry	3.02244e-32
Height.EUR.MVP.PLoSGen2022	6	Height	CpG18885661	34256768	34256769	0.250459	0.331385	0.028295	1.10921e-31	6.8777e-24	11.7283	Anthropometry	3.02244e-32
Height.EUR.MVP.PLoSGen2022	6	Height	CpG18885849	34260906	34260907	0.436734	0.129671	0.0156072	9.70177e-17	7.88424e-09	8.29945	Anthropometry	3.24254e-20
Height.EUR.MVP.PLoSGen2022	6	Height	CpG18885919	34262665	34262666	0.0562023	-0.179072	0.018098	4.39276e-23	2.40484e-15	-9.92657	Anthropometry	7.2624e-32
Height.EUR.MVP.PLoSGen2022	6	Height	CpG18886009	34263883	34263884	0.169313	-0.132797	0.0118478	3.7003e-29	5.87583e-21	-11.1424	Anthropometry	7.2624e-32
Height.EUR.MVP.PLoSGen2022	6	Height	CpG18886179	34269212	34269213	0.0624305	-0.283711	0.0236117	2.93984e-33	8.59297e-26	-12.0937	Anthropometry
Height.EUR.MVP.PLoSGen2022	6	Height	CpG18886243	34269977	34269978	0.0256976	0.50652	0.0469775	4.17923e-27	3.38578e-20	10.9854	Anthropometry	4.47441e-20
Height.EUR.MVP.PLoSGen2022	6	Height	CpG18886261	34270517	34270518	0.115352	-0.108552	0.0113805	1.4495e-21	1.9311e-13	-9.47922	Anthropometry	2.20393e-19
Height.EUR.MVP.PLoSGen2022	6	Height	CpG18886423	34276211	34276212	0.317989	-0.0447812	0.00659249	1.10011e-11	8.69088e-05	-7.11089	Anthropometry	1.0427e-10
Height.EUR.MVP.PLoSGen2022	6	Height	CpG18887135	34313926	34313927	0.0250933	0.259641	0.0329448	3.24492e-15	0.000119763	7.0665	Anthropometry
Height.EUR.MVP.PLoSGen2022	6	Height	CpG18887219	34320248	34320249	0.163212	-0.0858658	0.0101052	1.94237e-17	4.9586e-10	-8.62202	Anthropometry	2.47059e-16
Height.EUR.MVP.PLoSGen2022	6	Height	CpG18887409	34326850	34326851	0.170283	-0.112222	0.01051	1.29538e-26	2.81932e-19	-10.7924	Anthropometry	7.05306e-16
Height.EUR.MVP.PLoSGen2022	6	Height	CpG18887859	34348543	34348544	0.0448324	0.245681	0.0228143	4.83615e-27	3.64673e-19	10.7687	Anthropometry
Height.EUR.MVP.PLoSGen2022	6	Height	CpG18887943	34350976	34350977		0.204876	0.0210085	1.80772e-22			Anthropometry
Height.EUR.MVP.PLoSGen2022	6	Height	CpG18887971	34351614	34351615	0.079918	-0.118598	0.0134817	1.40566e-18	1.40545e-10	-8.76519	Anthropometry	7.05306e-16
Height.EUR.MVP.PLoSGen2022	6	Height	CpG18889289	34394173	34394174		0.120749	0.0182264	3.47379e-11			Anthropometry
Height.EUR.MVP.PLoSGen2022	6	Height	CpG18889851	34405936	34405937	0.473119	0.114941	0.018124	2.26907e-10	0.0176425	6.33715	Anthropometry
Height.EUR.MVP.PLoSGen2022	6	Height	CpG18890033	34412359	34412360	0.222108	-0.0925149	0.00961453	6.4308e-22	7.57141e-13	-9.33557	Anthropometry	5.40145e-13
Height.EUR.MVP.PLoSGen2022	6	Height	CpG18890283	34420822	34420823	0.527783	0.0688512	0.0109947	3.79574e-10	0.00463114	6.54019	Anthropometry
Height.EUR.MVP.PLoSGen2022	6	Height	CpG18890767	34429515	34429516	0.250383	-0.0643821	0.00771437	7.07701e-17	1.17155e-10	-8.78568	Anthropometry	7.05306e-16
Height.EUR.MVP.PLoSGen2022	6	Height	CpG18890769	34429522	34429523	0.0127654	0.427852	0.0459188	1.1903e-20	1.59323e-11	9.00721	Anthropometry
Height.EUR.MVP.PLoSGen2022	6	Height	CpG18890779	34429850	34429851	0.0419804	-0.137065	0.0209427	5.95951e-11	0.00919579	-6.43683	Anthropometry
Height.EUR.MVP.PLoSGen2022	6	Height	CpG18891615	34455675	34455676	0.0165011	0.235404	0.0231163	2.35015e-24	6.0057e-18	10.5076	Anthropometry
Height.EUR.MVP.PLoSGen2022	6	Height	CpG18892251	34472875	34472876	0.0160536	0.0784841	0.0107978	3.63373e-13	1.67334e-05	7.33483	Anthropometry
Height.EUR.MVP.PLoSGen2022	6	Height	CpG18892259	34473219	34473220	0.0787116	-0.111495	0.0170978	6.98281e-11	0.0265207	-6.27402	Anthropometry
Height.EUR.MVP.PLoSGen2022	6	Height	CpG18892877	34497437	34497438		-0.0923416	0.0104634	1.09244e-18			Anthropometry
Height.EUR.MVP.PLoSGen2022	6	Height	CpG18893111	34507518	34507519	0.0587672	0.0780825	0.0126208	6.13975e-10	0.00347084	6.58319	Anthropometry
Height.EUR.MVP.PLoSGen2022	6	Height	CpG18893143	34510015	34510016	0.310762	-0.052407	0.00602932	3.56027e-18	2.49773e-10	-8.70018	Anthropometry	1.53877e-13
Height.EUR.MVP.PLoSGen2022	6	Height	CpG18893283	34514654	34514655	0.082274	-0.398213	0.038746	8.89751e-25	6.15598e-17	-10.2858	Anthropometry	4.31753e-14
Height.EUR.MVP.PLoSGen2022	6	Height	CpG18893285	34514666	34514667		-0.449356	0.0472239	1.80961e-21			Anthropometry
Height.EUR.MVP.PLoSGen2022	6	Height	CpG18893287	34514683	34514684	0.0576377	-0.454451	0.0551395	1.69586e-16	9.11167e-08	-8.00355	Anthropometry	4.31753e-14
Height.EUR.MVP.PLoSGen2022	6	Height	CpG18893309	34514880	34514881		-0.933033	0.0799447	1.79335e-31			Anthropometry
Height.EUR.MVP.PLoSGen2022	6	Height	CpG18893311	34514902	34514903	0.0108367	-0.718418	0.0914257	3.90511e-15	0.000795345	-6.79877	Anthropometry
Height.EUR.MVP.PLoSGen2022	6	Height	CpG18893495	34521070	34521071	0.128746	0.119585	0.012463	8.37198e-22	5.72924e-14	9.6052	Anthropometry	1.86333e-20
Height.EUR.MVP.PLoSGen2022	6	Height	CpG18893575	34522265	34522266	0.0246714	0.238191	0.0239313	2.44446e-23	1.32351e-17	10.4328	Anthropometry
Height.EUR.MVP.PLoSGen2022	6	Height	CpG18893685	34525990	34525991		0.160947	0.0184579	2.79005e-18			Anthropometry
Height.EUR.MVP.PLoSGen2022	6	Height	CpG18894103	34533751	34533752	0.473232	0.294612	0.0416904	1.58699e-12	0.00607687	6.49944	Anthropometry
Height.EUR.MVP.PLoSGen2022	6	Height	CpG18894435	34543060	34543061	0.184154	-0.0795261	0.00867312	4.76281e-20	4.78307e-10	-8.62614	Anthropometry	2.79654e-13
Height.EUR.MVP.PLoSGen2022	6	Height	CpG18894689	34549451	34549452	0.361946	0.163683	0.0208951	4.74251e-15	8.79938e-07	7.71955	Anthropometry
Height.EUR.MVP.PLoSGen2022	6	Height	CpG18894903	34555086	34555087		0.0861088	0.0127059	1.22641e-11			Anthropometry
Height.EUR.MVP.PLoSGen2022	6	Height	CpG18894913	34555137	34555138		0.0947928	0.0149782	2.47235e-10			Anthropometry
Height.EUR.MVP.PLoSGen2022	6	Height	CpG18894931	34555631	34555632	0.0565472	0.138221	0.0179038	1.16145e-14	1.79551e-07	7.91964	Anthropometry
Height.EUR.MVP.PLoSGen2022	6	Height	CpG18895075	34560359	34560360	0.0441542	0.0926441	0.0144469	1.4295e-10	0.0174553	6.33879	Anthropometry
Height.EUR.MVP.PLoSGen2022	6	Height	CpG18895529	34572190	34572191	0.0723247	0.163876	0.0173825	4.19396e-21	4.18884e-13	9.39807	Anthropometry
Height.EUR.MVP.PLoSGen2022	6	Height	CpG18895681	34576180	34576181	0.0717683	0.138111	0.0163861	3.49919e-17	2.25602e-07	7.8912	Anthropometry
Height.EUR.MVP.PLoSGen2022	6	Height	CpG18895923	34583640	34583641	0.280134	-0.052771	0.00719737	2.26757e-13	0.00118722	-6.74081	Anthropometry
Height.EUR.MVP.PLoSGen2022	6	Height	CpG18896085	34592143	34592144	0.0358291	0.378165	0.056625	2.4156e-11	0.00826006	6.4531	Anthropometry
Height.EUR.MVP.PLoSGen2022	6	Height	CpG18896329	34605293	34605294	0.143192	0.0512839	0.00759706	1.47349e-11	0.00160873	6.69653	Anthropometry	0.00109402
Height.EUR.MVP.PLoSGen2022	6	Height	CpG18896625	34620893	34620894	0.0640092	0.115728	0.017353	2.57521e-11	0.00724491	6.47294	Anthropometry
Height.EUR.MVP.PLoSGen2022	6	Height	CpG18896733	34626662	34626663	0.448026	-0.0438032	0.00505487	4.49399e-18	3.96595e-10	-8.64755	Anthropometry	6.92243e-18
Height.EUR.MVP.PLoSGen2022	6	Height	CpG18896933	34635383	34635384	0.352759	0.0359205	0.00525173	7.93297e-12	0.00022748	6.97689	Anthropometry	0.00109402
Height.EUR.MVP.PLoSGen2022	6	Height	CpG18896951	34635868	34635869	0.417779	-0.0760302	0.00685576	1.40349e-28	4.36492e-21	-11.1689	Anthropometry	7.17718e-57
Height.EUR.MVP.PLoSGen2022	6	Height	CpG18896953	34635913	34635914	0.299863	-0.0718761	0.00606711	2.23429e-32	1.33706e-24	-11.8662	Anthropometry	4.14767e-37
Height.EUR.MVP.PLoSGen2022	6	Height	CpG18897037	34640808	34640809	0.0184523	0.126189	0.0154446	3.07313e-16	1.97055e-08	8.18991	Anthropometry
Height.EUR.MVP.PLoSGen2022	6	Height	CpG18897039	34640862	34640863	0.38091	-0.0703819	0.00742722	2.63669e-21	1.99903e-10	-8.72541	Anthropometry	4.8545e-18
Height.EUR.MVP.PLoSGen2022	6	Height	CpG18897079	34643191	34643192	0.0461185	0.175144	0.0161189	1.6782e-27	2.11062e-19	10.8189	Anthropometry	2.90069e-19
Height.EUR.MVP.PLoSGen2022	6	Height	CpG18897151	34647598	34647599	0.0431102	-0.155291	0.0211253	1.96817e-13	0.00011002	-7.07827	Anthropometry
Height.EUR.MVP.PLoSGen2022	6	Height	CpG18897213	34651115	34651116	0.227399	-0.119766	0.00994647	2.16231e-33	3.16671e-24	-11.7938	Anthropometry	2.34105e-57
Height.EUR.MVP.PLoSGen2022	6	Height	CpG18897525	34666485	34666486	0.0766386	-0.620486	0.0531523	1.7362e-31	1.09207e-25	-12.074	Anthropometry	9.26759e-18
Height.EUR.MVP.PLoSGen2022	6	Height	CpG18897531	34666825	34666826		0.164375	0.0214755	1.94734e-14			Anthropometry
Height.EUR.MVP.PLoSGen2022	6	Height	CpG18897535	34667031	34667032	0.0136241	-0.0890847	0.0113892	5.20577e-15	0.00814022	-6.45531	Anthropometry
Height.EUR.MVP.PLoSGen2022	6	Height	CpG18897597	34671069	34671070	0.268681	-0.165819	0.0121146	1.20606e-42	9.97824e-35	-13.6807	Anthropometry	7.17718e-57
Height.EUR.MVP.PLoSGen2022	6	Height	CpG18897767	34678803	34678804	0.0153329	-0.204916	0.020031	1.45642e-24	2.68064e-15	-9.91573	Anthropometry	9.30742e-19
Height.EUR.MVP.PLoSGen2022	6	Height	CpG18897827	34682115	34682116	0.126178	0.0512941	0.00812626	2.75196e-10	0.0324536	6.24253	Anthropometry	0.00109402
Height.EUR.MVP.PLoSGen2022	6	Height	CpG18897881	34683157	34683158	0.0128711	-0.125175	0.0125638	2.20958e-23	3.27022e-14	-9.6628	Anthropometry
Height.EUR.MVP.PLoSGen2022	6	Height	CpG18897915	34685635	34685636	0.265305	-0.11566	0.00868143	1.70715e-40	2.96182e-33	-13.4319	Anthropometry	2.34105e-57
Height.EUR.MVP.PLoSGen2022	6	Height	CpG18898441	34699565	34699566	0.0110051	-0.152767	0.0186552	2.63491e-16	1.08812e-07	-7.98168	Anthropometry
Height.EUR.MVP.PLoSGen2022	6	Height	CpG18898665	34706538	34706539	0.364444	0.0825624	0.0078061	3.82362e-26	3.10522e-18	10.5697	Anthropometry	4.8545e-18
Height.EUR.MVP.PLoSGen2022	6	Height	CpG18898713	34709325	34709326	0.36939	0.0661666	0.00907185	3.01758e-13	9.25292e-06	7.41377	Anthropometry	4.6622e-17
Height.EUR.MVP.PLoSGen2022	6	Height	CpG18898879	34713008	34713009	0.0113	-0.238317	0.0237831	1.23986e-23	8.07952e-18	-10.4796	Anthropometry
Height.EUR.MVP.PLoSGen2022	6	Height	CpG18898965	34715857	34715858	0.397001	0.150044	0.0111505	2.82795e-41	1.04382e-33	13.509	Anthropometry	7.17718e-57
Height.EUR.MVP.PLoSGen2022	6	Height	CpG18899203	34723379	34723380	0.114049	1.33492	0.209693	1.93926e-10	0.0117052	6.40009	Anthropometry
Height.EUR.MVP.PLoSGen2022	6	Height	CpG18899919	34752633	34752634	0.0955478	-0.313828	0.0384635	3.37513e-16	1.10128e-05	-7.39066	Anthropometry
Height.EUR.MVP.PLoSGen2022	6	Height	CpG18899949	34753386	34753387	0.0198021	-0.287411	0.0367103	4.9113e-15	1.19905e-05	-7.37934	Anthropometry
Height.EUR.MVP.PLoSGen2022	6	Height	CpG18900061	34756587	34756588	0.0249505	1.22264	0.126291	3.62827e-22	8.50436e-14	9.56443	Anthropometry
Height.EUR.MVP.PLoSGen2022	6	Height	CpG18900063	34756603	34756604	0.0523136	2.20322	0.180302	2.44225e-34	5.01209e-27	12.3249	Anthropometry
Height.EUR.MVP.PLoSGen2022	6	Height	CpG18900065	34756621	34756622	0.0214631	1.04079	0.144248	5.38323e-13	3.79132e-07	7.82616	Anthropometry
Height.EUR.MVP.PLoSGen2022	6	Height	CpG18900113	34756974	34756975	0.024907	0.62551	0.0665265	5.33182e-21	2.20854e-11	8.97131	Anthropometry
Height.EUR.MVP.PLoSGen2022	6	Height	CpG18900199	34757643	34757644		0.676506	0.0880841	1.58806e-14			Anthropometry
Height.EUR.MVP.PLoSGen2022	6	Height	CpG18900335	34761380	34761381	0.279182	-0.0846027	0.00723146	1.28574e-31	4.98523e-24	-11.7555	Anthropometry	4.14767e-37
Height.EUR.MVP.PLoSGen2022	6	Height	CpG18900491	34767137	34767138	0.108681	0.14727	0.0138557	2.18722e-26	7.96924e-19	10.6965	Anthropometry	7.11139e-16
Height.EUR.MVP.PLoSGen2022	6	Height	CpG18900501	34767429	34767430	0.0850802	-0.159397	0.0144528	2.77634e-28	6.73557e-21	-11.1303	Anthropometry
Height.EUR.MVP.PLoSGen2022	6	Height	CpG18900809	34778345	34778346	0.233186	0.0472594	0.00695287	1.06741e-11	0.00106187	6.757	Anthropometry	0.0199401
Height.EUR.MVP.PLoSGen2022	6	Height	CpG18900969	34781230	34781231		-0.0391998	0.00633611	6.14226e-10			Anthropometry
Height.EUR.MVP.PLoSGen2022	6	Height	CpG18901131	34785971	34785972	0.332274	-0.0539708	0.00541232	2.02432e-23	1.84735e-16	-10.1794	Anthropometry	1.78812e-25
Height.EUR.MVP.PLoSGen2022	6	Height	CpG18901155	34786086	34786087	0.0830344	0.084809	0.0129513	5.81994e-11	0.00553815	6.51339	Anthropometry
Height.EUR.MVP.PLoSGen2022	6	Height	CpG18901191	34786363	34786364	0.18603	-0.0831292	0.0119144	3.01101e-12	7.66142e-05	-7.12826	Anthropometry
Height.EUR.MVP.PLoSGen2022	6	Height	CpG18901349	34789934	34789935	0.024792	-0.354672	0.0306319	5.29674e-31	1.70121e-18	-10.626	Anthropometry
Height.EUR.MVP.PLoSGen2022	6	Height	CpG18901455	34791858	34791859	0.0140182	1.42124	0.141457	9.45383e-24	1.29986e-15	9.98775	Anthropometry
Height.EUR.MVP.PLoSGen2022	6	Height	CpG18902067	34809545	34809546		0.833987	0.0729723	3.00198e-30			Anthropometry
Height.EUR.MVP.PLoSGen2022	6	Height	CpG18902081	34809755	34809756	0.301208	-0.0435351	0.00608067	8.09127e-13	0.00827566	-6.45282	Anthropometry
Height.EUR.MVP.PLoSGen2022	6	Height	CpG18902283	34819778	34819779	0.13943	1.29398	0.126423	1.37682e-24	1.63538e-16	10.1912	Anthropometry
Height.EUR.MVP.PLoSGen2022	6	Height	CpG18902377	34823687	34823688	0.275331	-0.0629685	0.00584157	4.30767e-27	6.48788e-20	-10.9265	Anthropometry	1.78812e-25
Height.EUR.MVP.PLoSGen2022	6	Height	CpG18902547	34829005	34829006	0.191319	-0.0564071	0.00876112	1.20782e-10	0.00344833	-6.58415	Anthropometry
Height.EUR.MVP.PLoSGen2022	6	Height	CpG18904267	34902537	34902538	0.12504	0.104275	0.0129984	1.03871e-15	6.83339e-08	8.03889	Anthropometry	0.00482386
Height.EUR.MVP.PLoSGen2022	6	Height	CpG18904623	34920276	34920277	0.0166029	-0.148076	0.017399	1.73029e-17	3.38104e-12	-9.17572	Anthropometry
Height.EUR.MVP.PLoSGen2022	6	Height	CpG18905427	34961484	34961485		-1.55008	0.13529	2.1561e-30			Anthropometry
Height.EUR.MVP.PLoSGen2022	6	Height	CpG18906113	34998897	34998898	0.013405	-0.106236	0.0163417	7.98281e-11	0.00530273	-6.51991	Anthropometry
Height.EUR.MVP.PLoSGen2022	6	Height	CpG18906587	35021713	35021714	0.02224	0.195371	0.0228406	1.19221e-17	2.71472e-09	8.42519	Anthropometry
Height.EUR.MVP.PLoSGen2022	6	Height	CpG18906997	35046326	35046327	0.02783	0.315297	0.0374766	3.9912e-17	2.68069e-09	8.42667	Anthropometry
Height.EUR.MVP.PLoSGen2022	6	Height	CpG18907469	35060238	35060239	0.0149264	-0.215285	0.0253281	1.89852e-17	8.11825e-11	-8.82681	Anthropometry
Height.EUR.MVP.PLoSGen2022	6	Height	CpG18907893	35073086	35073087	0.185124	0.105154	0.0104949	1.25016e-23	1.04934e-15	10.009	Anthropometry	5.42666e-21
Height.EUR.MVP.PLoSGen2022	6	Height	CpG18908251	35080470	35080471	0.128063	0.118313	0.0121376	1.88871e-22	5.41541e-15	9.84527	Anthropometry
Height.EUR.MVP.PLoSGen2022	6	Height	CpG18908265	35080820	35080821	0.124103	-0.0995354	0.0105898	5.49744e-21	1.68862e-12	-9.25022	Anthropometry	3.02207e-15
Height.EUR.MVP.PLoSGen2022	6	Height	CpG18908373	35082728	35082729	0.369934	-0.100017	0.0124504	9.49258e-16	7.35162e-08	-8.02993	Anthropometry	3.21015e-06
Height.EUR.MVP.PLoSGen2022	6	Height	CpG18908465	35084805	35084806	0.013423	-0.395575	0.0347952	5.99071e-30	3.64387e-25	-11.9745	Anthropometry
Height.EUR.MVP.PLoSGen2022	6	Height	CpG18908591	35087416	35087417		0.0383887	0.00619343	5.70797e-10			Anthropometry
Height.EUR.MVP.PLoSGen2022	6	Height	CpG18908729	35090337	35090338	0.0985119	-0.0883398	0.0101552	3.34962e-18	2.71283e-10	-8.6908	Anthropometry
Height.EUR.MVP.PLoSGen2022	6	Height	CpG18908827	35093184	35093185	0.132641	0.135171	0.0127594	3.18482e-26	2.24244e-19	10.8134	Anthropometry
Height.EUR.MVP.PLoSGen2022	6	Height	CpG18908943	35100978	35100979	0.471589	0.0426159	0.00586872	3.82746e-13	4.15277e-05	7.2121	Anthropometry	1.66235e-05
Height.EUR.MVP.PLoSGen2022	6	Height	CpG18908987	35102005	35102006	0.430626	0.0309431	0.00494604	3.94649e-10	0.000676509	6.82205	Anthropometry	1.87533e-05
Height.EUR.MVP.PLoSGen2022	6	Height	CpG18909043	35105757	35105758	0.446542	0.0354097	0.00490508	5.23778e-13	1.99469e-05	7.31127	Anthropometry	1.44888e-05
Height.EUR.MVP.PLoSGen2022	6	Height	CpG18909083	35107407	35107408		0.239646	0.0229258	1.41779e-25			Anthropometry
Height.EUR.MVP.PLoSGen2022	6	Height	CpG18909305	35121544	35121545	0.386821	0.0391723	0.00571353	7.07825e-12	0.000504413	6.86408	Anthropometry	1.77132e-05
Height.EUR.MVP.PLoSGen2022	6	Height	CpG18909329	35122611	35122612	0.286391	0.0419156	0.00597376	2.27314e-12	0.000226589	6.97744	Anthropometry	1.87533e-05
Height.EUR.MVP.PLoSGen2022	6	Height	CpG18909453	35131853	35131854	0.457982	0.0327691	0.00451971	4.1595e-13	4.84859e-05	7.19099	Anthropometry	2.01479e-05
Height.EUR.MVP.PLoSGen2022	6	Height	CpG18909697	35141158	35141159	0.0131638	1.11931	0.120312	1.35959e-20	1.58358e-11	9.00787	Anthropometry
Height.EUR.MVP.PLoSGen2022	6	Height	CpG18909749	35141344	35141345	0.0424127	0.983952	0.0902788	1.16479e-27	4.93214e-20	10.9514	Anthropometry
Height.EUR.MVP.PLoSGen2022	6	Height	CpG18909753	35141349	35141350	0.0146866	0.708446	0.0725507	1.59377e-22	5.59169e-15	9.84205	Anthropometry
Height.EUR.MVP.PLoSGen2022	6	Height	CpG18909873	35142436	35142437	0.0467765	-0.174795	0.0204874	1.44033e-17	6.5421e-10	-8.59023	Anthropometry	2.2417e-06
Height.EUR.MVP.PLoSGen2022	6	Height	CpG18910121	35152449	35152450	0.0190643	-0.26686	0.0355457	6.02635e-14	3.01059e-07	-7.85511	Anthropometry
Height.EUR.MVP.PLoSGen2022	6	Height	CpG18910123	35152597	35152598		-0.146581	0.023163	2.47993e-10			Anthropometry
Height.EUR.MVP.PLoSGen2022	6	Height	CpG18910287	35163547	35163548		0.122653	0.0130314	4.86365e-21			Anthropometry
Height.EUR.MVP.PLoSGen2022	6	Height	CpG18910319	35164754	35164755	0.0423905	0.140797	0.0222419	2.4473e-10	0.00467746	6.5387	Anthropometry
Height.EUR.MVP.PLoSGen2022	6	Height	CpG18910675	35182493	35182494	0.0199795	-0.592215	0.0752799	3.63709e-15	3.61941e-07	-7.832	Anthropometry
Height.EUR.MVP.PLoSGen2022	6	Height	CpG18910689	35182542	35182543		-0.557308	0.062647	5.78932e-19			Anthropometry
Height.EUR.MVP.PLoSGen2022	6	Height	CpG18910807	35188549	35188550	0.0282458	-0.120968	0.0137774	1.6321e-18	7.42653e-11	-8.83677	Anthropometry	7.26005e-11
Height.EUR.MVP.PLoSGen2022	6	Height	CpG18911067	35201206	35201207	0.222311	-0.0800015	0.00960568	8.18309e-17	6.40206e-09	-8.32415	Anthropometry	2.25767e-09
Height.EUR.MVP.PLoSGen2022	6	Height	CpG18911121	35203422	35203423	0.0710814	0.176967	0.0174503	3.62545e-24	5.476e-16	10.0731	Anthropometry
Height.EUR.MVP.PLoSGen2022	6	Height	CpG18911717	35221975	35221976	0.0364704	0.237652	0.0227755	1.72466e-25	2.6556e-18	10.5843	Anthropometry
Height.EUR.MVP.PLoSGen2022	6	Height	CpG18912229	35248962	35248963	0.107307	0.210446	0.0325222	9.7459e-11	0.0260601	6.27675	Anthropometry
Height.EUR.MVP.PLoSGen2022	6	Height	CpG18912263	35251305	35251306	0.0320095	-0.191432	0.0230069	8.74985e-17	4.78777e-08	-8.08237	Anthropometry
Height.EUR.MVP.PLoSGen2022	6	Height	CpG18912313	35254301	35254302	0.141145	-0.0980456	0.0132377	1.29622e-13	7.59141e-06	-7.43996	Anthropometry	2.25767e-09
Height.EUR.MVP.PLoSGen2022	6	Height	CpG18912769	35265758	35265759	0.0141965	-0.287509	0.0288389	2.07347e-23	1.94117e-17	-10.3964	Anthropometry
Height.EUR.MVP.PLoSGen2022	6	Height	CpG18913533	35295463	35295464	0.0727934	-0.169995	0.0151123	2.34741e-29	9.96018e-21	-11.0954	Anthropometry	2.25767e-09
Height.EUR.MVP.PLoSGen2022	6	Height	CpG18913963	35312766	35312767	0.0156864	0.275962	0.0334894	1.71827e-16	8.6545e-08	8.00988	Anthropometry
Height.EUR.MVP.PLoSGen2022	6	Height	CpG18914355	35325997	35325998		0.35207	0.0361765	2.20223e-22			Anthropometry
Height.EUR.MVP.PLoSGen2022	6	Height	CpG18914609	35336576	35336577	0.0328623	-0.190858	0.0247527	1.25243e-14	6.62321e-07	-7.75568	Anthropometry
Height.EUR.MVP.PLoSGen2022	6	Height	CpG18914795	35340663	35340664	0.0366197	-0.185722	0.0242955	2.10089e-14	7.90191e-05	-7.12401	Anthropometry
Height.EUR.MVP.PLoSGen2022	6	Height	CpG18915469	35357622	35357623	0.0855742	0.198453	0.0190138	1.67451e-25	2.63416e-17	10.3672	Anthropometry
Height.EUR.MVP.PLoSGen2022	6	Height	CpG18915489	35358673	35358674	0.0117839	-0.110922	0.0130931	2.41603e-17	5.33399e-08	-8.06919	Anthropometry
Height.EUR.MVP.PLoSGen2022	6	Height	CpG18915561	35362755	35362756		-0.129751	0.0194374	2.4666e-11			Anthropometry
Height.EUR.MVP.PLoSGen2022	6	Height	CpG18915711	35367914	35367915	0.128819	0.201035	0.0172285	1.84101e-31	1.57058e-23	11.6582	Anthropometry
Height.EUR.MVP.PLoSGen2022	6	Height	CpG18916423	35387784	35387785		0.0747258	0.0119653	4.23266e-10			Anthropometry
Height.EUR.MVP.PLoSGen2022	6	Height	CpG18916767	35400628	35400629	0.207378	-0.0684293	0.00951406	6.36429e-13	0.000270216	-6.95265	Anthropometry	3.2512e-05
Height.EUR.MVP.PLoSGen2022	6	Height	CpG18917231	35418310	35418311	0.0281675	0.352362	0.0499339	1.70674e-12	5.22524e-05	7.18077	Anthropometry
Height.EUR.MVP.PLoSGen2022	6	Height	CpG18917885	35437713	35437714	0.0504472	-0.177519	0.0199632	5.98362e-19	6.4382e-10	-8.59207	Anthropometry
Height.EUR.MVP.PLoSGen2022	6	Height	CpG18918063	35444296	35444297	0.153338	0.114188	0.012186	7.22095e-21	7.98026e-13	9.33	Anthropometry	2.90069e-19
Height.EUR.MVP.PLoSGen2022	6	Height	CpG18695921	27553606	27553607	0.0105668	0.235299	0.0360972	7.10259e-11	0.00900868	6.43995	Anthropometry
Height.EUR.MVP.PLoSGen2022	6	Height	CpG18696559	27567326	27567327	0.0119213	-0.174859	0.0278418	3.37646e-10	0.00330785	-6.59033	Anthropometry
Height.EUR.MVP.PLoSGen2022	6	Height	CpG18696715	27574680	27574681	0.265391	0.0524821	0.00787377	2.63891e-11	0.000793689	6.79907	Anthropometry
Height.EUR.MVP.PLoSGen2022	6	Height	CpG18919433	35477040	35477041	0.0550668	-0.177143	0.0247016	7.42854e-13	6.53594e-05	-7.15011	Anthropometry
Height.EUR.MVP.PLoSGen2022	6	Height	CpG18919533	35480162	35480163		0.105442	0.0151682	3.61447e-12			Anthropometry
Height.EUR.MVP.PLoSGen2022	6	Height	CpG18919939	35489695	35489696	0.1409	0.0756706	0.0113144	2.26243e-11	0.0110597	6.40874	Anthropometry
Height.EUR.MVP.PLoSGen2022	6	Height	CpG18920685	35500068	35500069	0.011904	0.328455	0.0357018	3.58058e-20	2.16547e-09	8.45162	Anthropometry
Height.EUR.MVP.PLoSGen2022	6	Height	CpG18920719	35501272	35501273	0.100294	0.082103	0.0120056	7.98942e-12	0.00038794	6.90147	Anthropometry	2.17993e-13
Height.EUR.MVP.PLoSGen2022	6	Height	CpG18921475	35521661	35521662	0.0225611	0.186546	0.0251612	1.22509e-13	1.85715e-05	7.32086	Anthropometry
Height.EUR.MVP.PLoSGen2022	6	Height	CpG18922063	35538677	35538678		0.0776317	0.0119533	8.32686e-11			Anthropometry
Height.EUR.MVP.PLoSGen2022	6	Height	CpG18922273	35547415	35547416	0.360179	-0.034024	0.00516392	4.43462e-11	0.00946437	-6.43245	Anthropometry	0.00100109
Height.EUR.MVP.PLoSGen2022	6	Height	CpG18922557	35558831	35558832	0.104002	-0.101977	0.0131361	8.28541e-15	8.97242e-08	-8.00545	Anthropometry	1.26515e-07
Height.EUR.MVP.PLoSGen2022	6	Height	CpG18922627	35560365	35560366	0.0146777	0.217238	0.0262748	1.36301e-16	3.40826e-10	8.66484	Anthropometry
Height.EUR.MVP.PLoSGen2022	6	Height	CpG18922725	35563650	35563651	0.0392617	-0.118516	0.0168063	1.76559e-12	0.00015656	-7.02921	Anthropometry	0.000205555
Height.EUR.MVP.PLoSGen2022	6	Height	CpG18922757	35565447	35565448	0.141139	-0.09262	0.0131389	1.79856e-12	0.000153319	-7.03213	Anthropometry	1.26515e-07
Height.EUR.MVP.PLoSGen2022	6	Height	CpG18922809	35567000	35567001	0.0792238	-0.0963235	0.0129332	9.49306e-14	6.38212e-06	-7.46285	Anthropometry	1.26515e-07
Height.EUR.MVP.PLoSGen2022	6	Height	CpG18923009	35576217	35576218	0.214512	-0.0698703	0.0100249	3.17696e-12	0.000115845	-7.07112	Anthropometry	1.26515e-07
Height.EUR.MVP.PLoSGen2022	6	Height	CpG18923181	35584155	35584156	0.0545371	-1.01576	0.109524	1.78825e-20	3.29528e-13	-9.42329	Anthropometry
Height.EUR.MVP.PLoSGen2022	6	Height	CpG18923329	35593711	35593712		0.122939	0.0186478	4.31872e-11			Anthropometry
Height.EUR.MVP.PLoSGen2022	6	Height	CpG18923569	35606111	35606112	0.0225009	-0.175341	0.0200392	2.13607e-18	1.17597e-12	-9.28882	Anthropometry
Height.EUR.MVP.PLoSGen2022	6	Height	CpG18923611	35607082	35607083	0.0342235	0.255924	0.0365413	2.49289e-12	0.00507454	6.5265	Anthropometry
Height.EUR.MVP.PLoSGen2022	6	Height	CpG18923703	35611053	35611054	0.0313743	0.138036	0.0185459	9.84435e-14	0.000351594	6.91543	Anthropometry
Height.EUR.MVP.PLoSGen2022	6	Height	CpG18923737	35612835	35612836		-0.142059	0.0227613	4.34134e-10			Anthropometry
Height.EUR.MVP.PLoSGen2022	6	Height	CpG18923803	35616083	35616084		0.190814	0.028257	1.4502e-11			Anthropometry
Height.EUR.MVP.PLoSGen2022	6	Height	CpG18924077	35626080	35626081	0.0425894	-0.097098	0.0139755	3.7124e-12	0.00324036	-6.59339	Anthropometry	4.70066e-07
Height.EUR.MVP.PLoSGen2022	6	Height	CpG18924149	35630356	35630357	0.0583751	0.158526	0.0182646	3.97908e-18	4.45875e-10	8.63417	Anthropometry
Height.EUR.MVP.PLoSGen2022	6	Height	CpG18924233	35633751	35633752	0.112645	-0.0732674	0.00990535	1.39553e-13	7.78684e-06	-7.4366	Anthropometry	6.86252e-05
Height.EUR.MVP.PLoSGen2022	6	Height	CpG18924997	35675297	35675298	0.173916	-0.0788954	0.0114927	6.65623e-12	0.0020535	-6.66075	Anthropometry	4.6217e-06
Height.EUR.MVP.PLoSGen2022	6	Height	CpG18926005	35702698	35702699	0.407003	-0.0370115	0.00529059	2.63887e-12	0.000209732	-6.9883	Anthropometry	5.39291e-06
Height.EUR.MVP.PLoSGen2022	6	Height	CpG18927521	35748863	35748864	0.06685	0.149294	0.0196787	3.28377e-14	2.49633e-06	7.58551	Anthropometry
Height.EUR.MVP.PLoSGen2022	6	Height	CpG18931971	35921000	35921001	0.0530821	-0.452679	0.0724256	4.09779e-10	0.0429427	-6.19859	Anthropometry
Height.EUR.MVP.PLoSGen2022	6	Height	CpG18933151	35971229	35971230	0.0178159	0.267792	0.0335786	1.5227e-15	2.14182e-08	8.17987	Anthropometry
Height.EUR.MVP.PLoSGen2022	6	Height	CpG18933677	35994598	35994599	0.295965	0.0467151	0.00741073	2.90594e-10	0.0121029	6.39498	Anthropometry
Height.EUR.MVP.PLoSGen2022	6	Height	CpG18937199	36155097	36155098		0.222581	0.034666	1.35624e-10			Anthropometry
Height.EUR.MVP.PLoSGen2022	6	Height	CpG18937643	36193987	36193988	0.291393	0.0287155	0.00459224	4.02539e-10	0.0145108	6.3672	Anthropometry	1.00018e-06
Height.EUR.MVP.PLoSGen2022	6	Height	CpG18698803	27634849	27634850	0.0103085	-0.291184	0.0382249	2.58309e-14	2.03103e-06	-7.61221	Anthropometry
Height.EUR.MVP.PLoSGen2022	6	Height	CpG18699955	27666435	27666436	0.0341276	0.0944537	0.0148853	2.21825e-10	0.00837606	6.45099	Anthropometry	0.00155812
Height.EUR.MVP.PLoSGen2022	6	Height	CpG18703637	27764001	27764002		0.157301	0.0236425	2.8655e-11			Anthropometry
Height.EUR.MVP.PLoSGen2022	6	Height	CpG18703921	27775017	27775018	0.182601	0.0746261	0.0113449	4.76962e-11	0.00413896	6.55697	Anthropometry	0.00166052
Height.EUR.MVP.PLoSGen2022	6	Height	CpG18704751	27805997	27805998	0.125795	0.0743131	0.0109863	1.34107e-11	0.00139789	6.71704	Anthropometry	0.00166052
Height.EUR.MVP.PLoSGen2022	6	Height	CpG18707483	27869448	27869449	0.252033	0.0575616	0.00905211	2.03184e-10	0.0131297	6.38253	Anthropometry	0.00173538
Height.EUR.MVP.PLoSGen2022	6	Height	CpG18708277	27885613	27885614	0.188168	0.0827569	0.0128519	1.20063e-10	0.00981543	6.42692	Anthropometry	0.00173538
Height.EUR.MVP.PLoSGen2022	6	Height	CpG18709091	27906152	27906153	0.184027	0.0722956	0.0109925	4.80669e-11	0.00147798	6.70891	Anthropometry	2.93675e-06
Height.EUR.MVP.PLoSGen2022	6	Height	CpG18709629	27950610	27950611	0.0117468	0.0855366	0.0131864	8.77296e-11	0.00353314	6.58054	Anthropometry
Height.EUR.MVP.PLoSGen2022	6	Height	CpG18710063	27992656	27992657	0.284411	0.0601032	0.00904933	3.10025e-11	0.00253463	6.62975	Anthropometry	0.0026133
Height.EUR.MVP.PLoSGen2022	6	Height	CpG18710163	28000571	28000572	0.255479	0.055428	0.00840716	4.31172e-11	0.00273167	6.61869	Anthropometry	0.00162185
Height.EUR.MVP.PLoSGen2022	6	Height	CpG18710279	28003093	28003094	0.0164002	0.270128	0.0433574	4.65636e-10	0.00739297	6.46988	Anthropometry
Height.EUR.MVP.PLoSGen2022	6	Height	CpG18710415	28012238	28012239	0.236886	0.0634018	0.00903912	2.31348e-12	0.00020317	6.99275	Anthropometry	0.00118722
Height.EUR.MVP.PLoSGen2022	6	Height	CpG18710925	28049741	28049742	0.0153234	-0.457185	0.070832	1.08576e-10	0.00395417	-6.56378	Anthropometry
Height.EUR.MVP.PLoSGen2022	6	Height	CpG19145529	44805961	44805962	0.413153	0.0282293	0.00434669	8.33514e-11	0.00657376	6.4876	Anthropometry	0.000236936	0.717503
Height.EUR.MVP.PLoSGen2022	6	Height	CpG19146435	44871117	44871118	0.385222	-0.035721	0.00564486	2.48276e-10	0.0249735	-6.28337	Anthropometry	0.0200256
Height.EUR.MVP.PLoSGen2022	6	Height	CpG19152431	45331130	45331131	0.152636	0.0683118	0.00923132	1.36181e-13	6.35348e-06	7.46344	Anthropometry	1.44316e-06	0.996557
Height.EUR.MVP.PLoSGen2022	6	Height	CpG19561649	79630894	79630895	0.0202544	-0.381843	0.0516805	1.48458e-13	0.000409271	-6.89386	Anthropometry
Height.EUR.MVP.PLoSGen2022	6	Height	CpG19561925	79644934	79644935	0.0372709	-0.133399	0.0197508	1.43718e-11	0.00690415	-6.48021	Anthropometry
Height.EUR.MVP.PLoSGen2022	6	Height	CpG19562637	79699268	79699269	0.0168304	0.249468	0.0334251	8.42574e-14	2.28868e-06	7.59676	Anthropometry
Height.EUR.MVP.PLoSGen2022	6	Height	CpG19563843	79791085	79791086		-0.273022	0.0321551	2.05271e-17			Anthropometry
Height.EUR.MVP.PLoSGen2022	6	Height	CpG19565763	79947082	79947083	0.0155333	-0.597963	0.0811497	1.72379e-13	1.45509e-05	-7.35353	Anthropometry
Height.EUR.MVP.PLoSGen2022	6	Height	CpG19567391	80058435	80058436	0.0585176	0.141807	0.0206019	5.85096e-12	0.00635069	6.4928	Anthropometry
Height.EUR.MVP.PLoSGen2022	6	Height	CpG19568113	80101548	80101549	0.299085	0.0492028	0.00695188	1.46637e-12	0.000104561	7.08532	Anthropometry	0.000379618
Height.EUR.MVP.PLoSGen2022	6	Height	CpG19568159	80102746	80102747	0.377741	0.178084	0.0207143	8.17264e-18	2.49945e-10	8.7001	Anthropometry	1.32659e-10
Height.EUR.MVP.PLoSGen2022	6	Height	CpG19568201	80106422	80106423	0.0470152	-0.640331	0.0951086	1.66617e-11	2.76547e-06	-7.57222	Anthropometry
Height.EUR.MVP.PLoSGen2022	6	Height	CpG19568211	80106500	80106501	0.0479067	-1.09508	0.146186	6.83452e-14	4.82134e-07	-7.79588	Anthropometry
Height.EUR.MVP.PLoSGen2022	6	Height	CpG19568217	80106533	80106534	0.0648647	-0.856812	0.111855	1.85898e-14	4.94149e-08	-8.07852	Anthropometry
Height.EUR.MVP.PLoSGen2022	6	Height	CpG19568221	80106541	80106542	0.0152237	-0.918824	0.116111	2.50578e-15	9.08003e-08	-8.00398	Anthropometry
Height.EUR.MVP.PLoSGen2022	6	Height	CpG19568237	80106650	80106651	0.014192	-0.725842	0.106968	1.15616e-11	0.0014335	-6.71337	Anthropometry
Height.EUR.MVP.PLoSGen2022	6	Height	CpG19568245	80106689	80106690	0.0194213	-0.993077	0.109524	1.2206e-19	1.24703e-11	-9.03405	Anthropometry
Height.EUR.MVP.PLoSGen2022	6	Height	CpG19568265	80106788	80106789	0.0156381	-0.548444	0.0875892	3.81185e-10	0.0388885	-6.21418	Anthropometry
Height.EUR.MVP.PLoSGen2022	6	Height	CpG19568269	80106807	80106808	0.0544191	-1.00003	0.147222	1.10071e-11	6.96259e-05	-7.14142	Anthropometry
Height.EUR.MVP.PLoSGen2022	6	Height	CpG19568285	80106888	80106889		-1.63975	0.25541	1.36207e-10			Anthropometry
Height.EUR.MVP.PLoSGen2022	6	Height	CpG19568305	80107090	80107091	0.0240787	-2.17933	0.283184	1.40596e-14	0.0147157	-6.36505	Anthropometry
Height.EUR.MVP.PLoSGen2022	6	Height	CpG19568409	80113845	80113846	0.424914	0.0346817	0.00422262	2.15135e-16	1.09158e-08	8.2607	Anthropometry	1.21146e-08
Height.EUR.MVP.PLoSGen2022	6	Height	CpG19568747	80139129	80139130	0.27146	0.0398573	0.00554404	6.51622e-13	4.26787e-06	7.51567	Anthropometry	5.05488e-08
Height.EUR.MVP.PLoSGen2022	6	Height	CpG19568899	80157542	80157543	0.366974	0.0329688	0.0040422	3.45814e-16	3.179e-08	8.13215	Anthropometry	1.21146e-08
Height.EUR.MVP.PLoSGen2022	6	Height	CpG19568991	80164145	80164146	0.171654	-0.777308	0.101003	1.40507e-14	9.60131e-07	-7.70843	Anthropometry
Height.EUR.MVP.PLoSGen2022	6	Height	CpG19569001	80165101	80165102	0.0610818	-0.623739	0.0863371	5.03116e-13	3.69957e-05	-7.22782	Anthropometry
Height.EUR.MVP.PLoSGen2022	6	Height	CpG19569233	80188064	80188065	0.410506	0.14528	0.0177931	3.21444e-16	4.18527e-06	7.51822	Anthropometry	0.000496076
Height.EUR.MVP.PLoSGen2022	6	Height	CpG19569365	80199313	80199314	0.399437	0.0374121	0.00433873	6.53295e-18	1.61581e-10	8.74947	Anthropometry	5.40145e-09
Height.EUR.MVP.PLoSGen2022	6	Height	CpG19569523	80212380	80212381	0.411347	0.0362302	0.00426484	1.97777e-17	1.51227e-09	8.49343	Anthropometry	9.46093e-09
Height.EUR.MVP.PLoSGen2022	6	Height	CpG19569767	80230823	80230824	0.427342	0.0375852	0.00456278	1.76077e-16	1.86954e-08	8.19624	Anthropometry	9.46093e-09
Height.EUR.MVP.PLoSGen2022	6	Height	CpG19569877	80240944	80240945	0.273664	-0.0972946	0.011089	1.72505e-18	1.185e-10	-8.78439	Anthropometry	1.63213e-12
Height.EUR.MVP.PLoSGen2022	6	Height	CpG19570023	80257619	80257620	0.352744	-0.0500649	0.00548919	7.46872e-20	4.90589e-12	-9.13553	Anthropometry	1.74606e-13
Height.EUR.MVP.PLoSGen2022	6	Height	CpG19570199	80272983	80272984	0.278868	0.0280601	0.00381667	1.95276e-13	6.85965e-07	7.75123	Anthropometry	2.60151e-13
Height.EUR.MVP.PLoSGen2022	6	Height	CpG19570303	80282372	80282373	0.273498	-0.0434512	0.00463732	7.26028e-21	4.50471e-13	-9.39042	Anthropometry	2.34092e-16
Height.EUR.MVP.PLoSGen2022	6	Height	CpG19570645	80313671	80313672	0.456346	0.0356549	0.00390447	6.73602e-20	5.42152e-12	9.12471	Anthropometry	3.21805e-13
Height.EUR.MVP.PLoSGen2022	6	Height	CpG19570737	80317669	80317670	0.471935	-0.0448731	0.00485379	2.35316e-20	2.03316e-12	-9.23036	Anthropometry	2.34092e-16
Height.EUR.MVP.PLoSGen2022	6	Height	CpG19570949	80335130	80335131	0.0481538	0.109091	0.014278	2.16368e-14	9.70026e-08	7.99584	Anthropometry	2.16987e-11
Height.EUR.MVP.PLoSGen2022	6	Height	CpG19570953	80335384	80335385		0.0612123	0.00767053	1.46106e-15			Anthropometry
Height.EUR.MVP.PLoSGen2022	6	Height	CpG19570957	80335442	80335443	0.0233376	0.158924	0.0211042	5.05641e-14	3.49584e-06	7.54173	Anthropometry
Height.EUR.MVP.PLoSGen2022	6	Height	CpG19570981	80338317	80338318	0.0363825	-1.44921	0.160362	1.60855e-19	1.00332e-11	-9.0578	Anthropometry
Height.EUR.MVP.PLoSGen2022	6	Height	CpG19570991	80338414	80338415	0.119628	-1.67762	0.178257	4.90294e-21	4.37562e-14	-9.63293	Anthropometry
Height.EUR.MVP.PLoSGen2022	6	Height	CpG19571031	80340696	80340697	0.310505	0.362658	0.0307883	5.0051e-32	4.64395e-24	11.7615	Anthropometry	0.00452656
Height.EUR.MVP.PLoSGen2022	6	Height	CpG19571091	80344039	80344040	0.107779	-0.0907022	0.00816902	1.21029e-28	2.28617e-20	-11.0208	Anthropometry	2.52863e-21
Height.EUR.MVP.PLoSGen2022	6	Height	CpG19571093	80344107	80344108	0.249888	0.404423	0.0402856	1.02821e-23	5.06524e-15	9.85199	Anthropometry	0.00442286
Height.EUR.MVP.PLoSGen2022	6	Height	CpG19571285	80358477	80358478	0.0156002	0.253882	0.0268482	3.19307e-21	7.67253e-16	10.0399	Anthropometry
Height.EUR.MVP.PLoSGen2022	6	Height	CpG19571399	80365500	80365501	0.385824	-0.125641	0.01913	5.10852e-11	0.00489721	-6.53183	Anthropometry
Height.EUR.MVP.PLoSGen2022	6	Height	CpG19571893	80422998	80422999		-0.629417	0.0797102	2.87246e-15			Anthropometry
Height.EUR.MVP.PLoSGen2022	6	Height	CpG19572229	80455094	80455095	0.0159793	0.139153	0.0216631	1.33173e-10	0.00106233	6.75694	Anthropometry
Height.EUR.MVP.PLoSGen2022	6	Height	CpG19572931	80505085	80505086	0.294209	-0.038735	0.00467769	1.22364e-16	1.79378e-08	-8.20121	Anthropometry	3.84426e-11
Height.EUR.MVP.PLoSGen2022	6	Height	CpG19573003	80511679	80511680	0.502321	-0.0239359	0.003421	2.61954e-12	0.000135483	-7.04936	Anthropometry	8.02516e-05
Height.EUR.MVP.PLoSGen2022	6	Height	CpG19573029	80512749	80512750	0.302312	-0.0424136	0.00490683	5.43813e-18	4.54742e-10	-8.63192	Anthropometry	3.68107e-11
Height.EUR.MVP.PLoSGen2022	6	Height	CpG19573069	80514564	80514565	0.315391	-0.0623178	0.00746374	6.86059e-17	1.8642e-09	-8.46909	Anthropometry	1.4435e-09
Height.EUR.MVP.PLoSGen2022	6	Height	CpG19573125	80519008	80519009	0.220053	-0.0505785	0.00660196	1.84291e-14	1.72198e-06	-7.63351	Anthropometry	6.94754e-10
Height.EUR.MVP.PLoSGen2022	6	Height	CpG19573183	80523557	80523558	0.0254828	0.653107	0.0806412	5.54446e-16	5.9145e-08	8.05657	Anthropometry
Height.EUR.MVP.PLoSGen2022	6	Height	CpG19573357	80542190	80542191		0.580161	0.0770997	5.27971e-14			Anthropometry
Height.EUR.MVP.PLoSGen2022	6	Height	CpG19573753	80575872	80575873	0.456926	-0.0268768	0.00336617	1.41216e-15	2.39982e-07	-7.88348	Anthropometry	8.00491e-12
Height.EUR.MVP.PLoSGen2022	6	Height	CpG19574003	80609893	80609894	0.218119	-0.0361942	0.00433919	7.35158e-17	4.1914e-09	-8.37419	Anthropometry	7.32953e-16
Height.EUR.MVP.PLoSGen2022	6	Height	CpG19574165	80626170	80626171	0.432315	0.0206368	0.00314183	5.08542e-11	0.0047857	6.53528	Anthropometry	0.0038562
Height.EUR.MVP.PLoSGen2022	6	Height	CpG19574353	80648043	80648044	0.343509	0.0346825	0.00474494	2.68404e-13	2.44917e-05	7.28364	Anthropometry
Height.EUR.MVP.PLoSGen2022	6	Height	CpG19574427	80651019	80651020	0.359705	-0.0489309	0.00522616	7.77257e-21	5.63995e-13	-9.36672	Anthropometry	1.29854e-16
Height.EUR.MVP.PLoSGen2022	6	Height	CpG19574907	80693072	80693073	0.0149804	0.126412	0.0176546	8.04904e-13	0.000103899	7.0862	Anthropometry
Height.EUR.MVP.PLoSGen2022	6	Height	CpG19574921	80695269	80695270		-0.283227	0.0253382	5.23447e-29			Anthropometry
Height.EUR.MVP.PLoSGen2022	6	Height	CpG19575195	80724395	80724396	0.0156183	-0.188147	0.0288569	7.03129e-11	0.00674484	-6.48373	Anthropometry
Height.EUR.MVP.PLoSGen2022	6	Height	CpG19575365	80742888	80742889	0.322403	-0.0588716	0.00602362	1.46386e-22	3.56693e-15	-9.88717	Anthropometry	7.38481e-22
Height.EUR.MVP.PLoSGen2022	6	Height	CpG19575383	80745101	80745102	0.212575	-0.0703985	0.00720904	1.58621e-22	1.32369e-14	-9.75499	Anthropometry	8.50351e-22
Height.EUR.MVP.PLoSGen2022	6	Height	CpG19575387	80745153	80745154	0.154333	-0.048608	0.00563528	6.37323e-18	3.23481e-10	-8.67078	Anthropometry	9.43858e-16
Height.EUR.MVP.PLoSGen2022	6	Height	CpG19575411	80745768	80745769	0.0676456	-0.0783215	0.0115957	1.43444e-11	0.00299812	-6.60491	Anthropometry
Height.EUR.MVP.PLoSGen2022	6	Height	CpG19575469	80750149	80750150	0.222962	-0.0797949	0.00805633	3.97475e-23	3.30278e-15	-9.89487	Anthropometry	7.55396e-22
Height.EUR.MVP.PLoSGen2022	6	Height	CpG19575537	80760466	80760467	0.118155	-0.0997945	0.0109103	5.86376e-20	7.88549e-12	-9.08404	Anthropometry	8.21888e-22
Height.EUR.MVP.PLoSGen2022	6	Height	CpG19575567	80765504	80765505	0.330005	-0.0470552	0.00486999	4.36023e-22	2.61033e-14	-9.68585	Anthropometry	7.38481e-22
Height.EUR.MVP.PLoSGen2022	6	Height	CpG19575579	80766033	80766034	0.162643	-0.146499	0.0119347	1.23284e-34	1.49842e-26	-12.2363	Anthropometry	7.38481e-22
Height.EUR.MVP.PLoSGen2022	6	Height	CpG19575599	80768751	80768752	0.0194695	0.151371	0.024117	3.46202e-10	0.0076923	6.46388	Anthropometry
Height.EUR.MVP.PLoSGen2022	6	Height	CpG19575905	80794081	80794082	0.0413047	-0.0583585	0.00893296	6.44911e-11	0.0109216	-6.41066	Anthropometry
Height.EUR.MVP.PLoSGen2022	6	Height	CpG19575985	80804139	80804140	0.213972	-0.072389	0.00774679	9.24245e-21	3.36041e-13	-9.42123	Anthropometry	3.88159e-16
Height.EUR.MVP.PLoSGen2022	6	Height	CpG19576323	80839447	80839448	0.0243938	-0.0721586	0.0103664	3.3837e-12	6.12227e-06	-7.46832	Anthropometry
Height.EUR.MVP.PLoSGen2022	6	Height	CpG19576879	80907198	80907199	0.250171	0.0288928	0.00408956	1.60611e-12	0.00014611	7.03884	Anthropometry	0.0297021
Height.EUR.MVP.PLoSGen2022	6	Height	CpG19577203	80941346	80941347	0.0116572	-0.0655082	0.00958794	8.35311e-12	4.34524e-05	-7.20593	Anthropometry
Height.EUR.MVP.PLoSGen2022	6	Height	CpG19577261	80952405	80952406		0.0347914	0.00548425	2.24062e-10			Anthropometry
Height.EUR.MVP.PLoSGen2022	6	Height	CpG19577265	80952761	80952762	0.182749	0.0859197	0.0118331	3.84348e-13	5.95036e-05	7.16298	Anthropometry	1.21275e-07
Height.EUR.MVP.PLoSGen2022	6	Height	CpG19577295	80956393	80956394	0.384126	0.027441	0.00390537	2.11833e-12	0.000140261	7.04454	Anthropometry	7.75959e-06
Height.EUR.MVP.PLoSGen2022	6	Height	CpG19577297	80957223	80957224		-0.219165	0.0353566	5.69327e-10			Anthropometry
Height.EUR.MVP.PLoSGen2022	6	Height	CpG19577341	80963439	80963440	0.0359756	-0.158582	0.0245563	1.06155e-10	0.000226161	-6.9777	Anthropometry
Height.EUR.MVP.PLoSGen2022	6	Height	CpG19577359	80966012	80966013	0.0144446	-0.189615	0.0272465	3.42147e-12	0.000148136	-7.03692	Anthropometry
Height.EUR.MVP.PLoSGen2022	6	Height	CpG19577451	80978144	80978145	0.338305	0.0347728	0.00442066	3.6628e-15	1.92242e-07	7.91114	Anthropometry	3.26666e-09
Height.EUR.MVP.PLoSGen2022	6	Height	CpG19577517	80985199	80985200	0.237479	0.0367169	0.00461598	1.80147e-15	3.49539e-07	7.83638	Anthropometry	0.00514005
Height.EUR.MVP.PLoSGen2022	6	Height	CpG19577729	81005679	81005680	0.102853	-0.448375	0.0415354	3.63505e-27	3.95353e-19	-10.7613	Anthropometry
Height.EUR.MVP.PLoSGen2022	6	Height	CpG19577803	81013134	81013135	0.446053	0.0275023	0.00407332	1.46004e-11	0.00100859	6.76446	Anthropometry	5.60171e-05
Height.EUR.MVP.PLoSGen2022	6	Height	CpG19577873	81019324	81019325	0.295754	0.0451325	0.00586183	1.36725e-14	6.47242e-07	7.75861	Anthropometry	3.26507e-09
Height.EUR.MVP.PLoSGen2022	6	Height	CpG19578143	81054053	81054054	0.27832	0.0421603	0.00573421	1.94652e-13	1.11735e-05	7.38873	Anthropometry	2.70121e-08
Height.EUR.MVP.PLoSGen2022	6	Height	CpG19578291	81063217	81063218	0.0221498	-0.171415	0.0223449	1.70209e-14	5.45062e-08	-8.06655	Anthropometry
Height.EUR.MVP.PLoSGen2022	6	Height	CpG19578309	81064038	81064039	0.164315	-0.100105	0.0119756	6.32193e-17	5.0532e-09	-8.35214	Anthropometry	3.45699e-09
Height.EUR.MVP.PLoSGen2022	6	Height	CpG19578315	81064272	81064273	0.267386	0.0415987	0.00553908	5.91121e-14	2.42188e-06	7.58943	Anthropometry	1.34592e-07
Height.EUR.MVP.PLoSGen2022	6	Height	CpG19578377	81067924	81067925	0.0404661	-0.366389	0.0395779	2.09456e-20	3.84084e-13	-9.40719	Anthropometry
Height.EUR.MVP.PLoSGen2022	6	Height	CpG19578467	81076108	81076109		0.104825	0.0168925	5.45483e-10			Anthropometry
Height.EUR.MVP.PLoSGen2022	6	Height	CpG19578541	81081946	81081947	0.428278	-0.115776	0.011603	1.89975e-23	4.29989e-16	-10.0968	Anthropometry	4.91393e-23
Height.EUR.MVP.PLoSGen2022	6	Height	CpG19578697	81093086	81093087	0.289723	-0.0599226	0.00620256	4.41752e-22	1.08189e-11	-9.04957	Anthropometry	2.26818e-23
Height.EUR.MVP.PLoSGen2022	6	Height	CpG19578699	81093201	81093202	0.102421	-0.191708	0.0237172	6.3142e-16	9.15905e-09	-8.28162	Anthropometry
Height.EUR.MVP.PLoSGen2022	6	Height	CpG19578701	81093269	81093270	0.0622753	-0.406497	0.0499165	3.8386e-16	2.35908e-08	-8.16822	Anthropometry
Height.EUR.MVP.PLoSGen2022	6	Height	CpG19578703	81093283	81093284	0.0701066	-0.350521	0.0365268	8.29063e-22	2.78733e-14	-9.67915	Anthropometry
Height.EUR.MVP.PLoSGen2022	6	Height	CpG19578707	81093456	81093457	0.0536367	-0.127958	0.0125916	2.92334e-24	2.9934e-16	-10.1323	Anthropometry
Height.EUR.MVP.PLoSGen2022	6	Height	CpG19578725	81096823	81096824	0.471844	-0.0481434	0.0047039	1.38504e-24	5.74978e-17	-10.2924	Anthropometry	1.04923e-22
Height.EUR.MVP.PLoSGen2022	6	Height	CpG19578731	81096943	81096944	0.50762	-0.0711703	0.00692098	8.38335e-25	7.22318e-17	-10.2704	Anthropometry	1.04923e-22
Height.EUR.MVP.PLoSGen2022	6	Height	CpG19578815	81102063	81102064	0.394299	-0.337679	0.0376909	3.27108e-19	7.71928e-11	-8.83245	Anthropometry	1.04923e-22
Height.EUR.MVP.PLoSGen2022	6	Height	CpG19578851	81106646	81106647	0.520987	0.106747	0.0111533	1.05983e-21	2.41521e-15	9.92614	Anthropometry	1.04923e-22
Height.EUR.MVP.PLoSGen2022	6	Height	CpG19578859	81106773	81106774	0.510074	0.073564	0.00843095	2.65074e-18	3.86864e-11	8.90937	Anthropometry	5.90141e-23
Height.EUR.MVP.PLoSGen2022	6	Height	CpG19578927	81113501	81113502	0.142412	0.0792038	0.00762698	2.91126e-25	1.36154e-17	10.4301	Anthropometry	4.28379e-23
Height.EUR.MVP.PLoSGen2022	6	Height	CpG19578961	81116547	81116548	0.126215	0.107677	0.017139	3.33057e-10	0.00429872	6.55132	Anthropometry	2.0072e-23
Height.EUR.MVP.PLoSGen2022	6	Height	CpG19579009	81118133	81118134	0.537187	0.0394093	0.00381857	5.69636e-25	4.66722e-17	10.3124	Anthropometry	2.26818e-23
Height.EUR.MVP.PLoSGen2022	6	Height	CpG19579049	81123294	81123295	0.132054	0.0449144	0.00687011	6.2492e-11	0.00892607	6.44134	Anthropometry	0.00138091
Height.EUR.MVP.PLoSGen2022	6	Height	CpG19579069	81124519	81124520	0.419695	0.0595361	0.006291	2.97221e-21	1.04571e-14	9.77888	Anthropometry	2.40583e-23
Height.EUR.MVP.PLoSGen2022	6	Height	CpG19579079	81125061	81125062	0.134762	0.0798645	0.00806265	3.94035e-23	2.59139e-15	9.91911	Anthropometry	1.1376e-13
Height.EUR.MVP.PLoSGen2022	6	Height	CpG19579143	81136634	81136635	0.021885	-0.0639606	0.00942818	1.16912e-11	7.74902e-05	-7.1267	Anthropometry
Height.EUR.MVP.PLoSGen2022	6	Height	CpG19579161	81137726	81137727	0.269381	0.0606957	0.005879	5.4803e-25	4.19258e-17	10.3227	Anthropometry	2.53355e-23
Height.EUR.MVP.PLoSGen2022	6	Height	CpG19579587	81192461	81192462	0.0131409	0.0778775	0.0117464	3.35838e-11	7.86564e-05	7.12464	Anthropometry
Height.EUR.MVP.PLoSGen2022	6	Height	CpG19579857	81220401	81220402	0.0140215	-0.329898	0.0369322	4.1636e-19	3.71071e-11	-8.91399	Anthropometry
Height.EUR.MVP.PLoSGen2022	6	Height	CpG19580349	81262415	81262416		0.0918656	0.0146552	3.64613e-10			Anthropometry
Height.EUR.MVP.PLoSGen2022	6	Height	CpG19583673	81583869	81583870	0.0400135	0.119473	0.0190418	3.51237e-10	0.0410683	6.20561	Anthropometry
Height.EUR.MVP.PLoSGen2022	6	Height	CpG19590295	82149090	82149091		-0.0988332	0.0159541	5.8341e-10			Anthropometry
Height.EUR.MVP.PLoSGen2022	6	Height	CpG19513645	75580370	75580371	0.16158	-0.0977563	0.0107901	1.30681e-19	1.79653e-11	-8.99402	Anthropometry	4.86589e-13	0.894077
Height.EUR.MVP.PLoSGen2022	6	Height	CpG19514969	75644316	75644317	0.0492362	-0.0847108	0.0126639	2.24467e-11	0.000484103	-6.86995	Anthropometry		0.814711
Height.EUR.MVP.PLoSGen2022	6	Height	CpG19515025	75646728	75646729	0.187231	-0.0665658	0.00798477	7.64651e-17	2.34399e-08	-8.16899	Anthropometry	4.93948e-15	0.770514
Height.EUR.MVP.PLoSGen2022	6	Height	CpG19515151	75653091	75653092		-0.184368	0.0206775	4.81751e-19			Anthropometry
Height.EUR.MVP.PLoSGen2022	6	Height	CpG19515619	75683664	75683665	0.0364965	-0.111569	0.0157738	1.51561e-12	0.000284404	-6.94543	Anthropometry
Height.EUR.MVP.PLoSGen2022	6	Height	CpG19515623	75683877	75683878	0.141703	-0.0847295	0.0100605	3.70059e-17	5.52852e-08	-8.06482	Anthropometry	4.21291e-15	0.849714
Height.EUR.MVP.PLoSGen2022	6	Height	CpG19516063	75704232	75704233	0.0135317	0.214519	0.0330597	8.64971e-11	0.0074077	6.46958	Anthropometry
Height.EUR.MVP.PLoSGen2022	6	Height	CpG19517711	75781529	75781530	0.0180583	0.181339	0.0244931	1.32495e-13	8.24506e-06	7.42904	Anthropometry
Height.EUR.MVP.PLoSGen2022	6	Height	CpG19518605	75839378	75839379	0.228959	-0.0501342	0.00645601	8.13213e-15	4.79035e-07	-7.79669	Anthropometry	3.45285e-09	0.811824
Height.EUR.MVP.PLoSGen2022	6	Height	CpG19519699	75907014	75907015	0.24988	-0.0604227	0.009635	3.58351e-10	0.0301901	-6.25382	Anthropometry
Height.EUR.MVP.PLoSGen2022	6	Height	CpG19520319	75949377	75949378		0.147411	0.0232367	2.24077e-10			Anthropometry
Height.EUR.MVP.PLoSGen2022	6	Height	CpG19879495	104903047	104903048	0.21839	-0.058577	0.00917102	1.68968e-10	0.0265727	-6.27371	Anthropometry	0.00425373
Height.EUR.MVP.PLoSGen2022	6	Height	CpG19879541	104905599	104905600	0.409423	0.0496582	0.00589542	3.66417e-17	1.81175e-09	8.47241	Anthropometry	4.516e-13
Height.EUR.MVP.PLoSGen2022	6	Height	CpG19879881	104929592	104929593	0.111864	0.19044	0.0259814	2.30399e-13	0.0275363	6.26817	Anthropometry	7.48181e-39	0.999368
Height.EUR.MVP.PLoSGen2022	6	Height	CpG19879883	104929620	104929621	0.0900011	0.761551	0.0843258	1.70028e-19	9.76507e-12	9.06075	Anthropometry	7.48181e-39	0.999615
Height.EUR.MVP.PLoSGen2022	6	Height	CpG19879947	104934539	104934540	0.425385	0.0692069	0.00705646	1.0443e-22	5.49449e-14	9.60951	Anthropometry	3.64925e-24
Height.EUR.MVP.PLoSGen2022	6	Height	CpG20070849	116403125	116403126		-0.040518	0.00610883	3.29626e-11			Anthropometry
Height.EUR.MVP.PLoSGen2022	6	Height	CpG20070989	116410688	116410689	0.106724	0.0965677	0.0149735	1.12405e-10	0.0102897	6.41974	Anthropometry	0.000189849
Height.EUR.MVP.PLoSGen2022	6	Height	CpG20070991	116410712	116410713		0.114261	0.0171852	2.95481e-11			Anthropometry
Height.EUR.MVP.PLoSGen2022	6	Height	CpG20071307	116432831	116432832	0.434757	-0.0294759	0.00465792	2.48141e-10	0.024304	-6.28759	Anthropometry	0.00013215
Height.EUR.MVP.PLoSGen2022	6	Height	CpG20080557	117100705	117100706	0.358771	0.0321605	0.00476578	1.49676e-11	0.00129033	6.7287	Anthropometry	9.19025e-05
Height.EUR.MVP.PLoSGen2022	6	Height	CpG20081493	117182109	117182110	0.075047	0.153788	0.0233248	4.30153e-11	0.00585839	6.50494	Anthropometry		0.955361
Height.EUR.MVP.PLoSGen2022	6	Height	CpG20081505	117182185	117182186	0.0756795	0.220607	0.0331576	2.86631e-11	0.00362799	6.5766	Anthropometry		0.934916
Height.EUR.MVP.PLoSGen2022	6	Height	CpG20081535	117183050	117183051	0.285793	-0.0347795	0.00475926	2.71668e-13	1.42706e-05	-7.35613	Anthropometry	1.41527e-07	0.980896
Height.EUR.MVP.PLoSGen2022	6	Height	CpG20081621	117189039	117189040	0.0762269	-0.336348	0.0456571	1.74735e-13	4.59786e-06	-7.50592	Anthropometry	1.71413e-07	0.975599
Height.EUR.MVP.PLoSGen2022	6	Height	CpG20081759	117201522	117201523	0.45304	-0.0352296	0.0046291	2.73137e-14	1.6737e-06	-7.63717	Anthropometry	1.41527e-07	0.978869
Height.EUR.MVP.PLoSGen2022	6	Height	CpG20082339	117245985	117245986	0.127766	-0.0685668	0.00981942	2.89412e-12	0.000207579	-6.98974	Anthropometry	4.60701e-07	0.973603
Height.EUR.MVP.PLoSGen2022	6	Height	CpG20195205	125871766	125871767	0.0180447	-0.330312	0.0378673	2.71234e-18	1.50226e-11	-9.01365	Anthropometry
Height.EUR.MVP.PLoSGen2022	6	Height	CpG20198841	126117926	126117927	0.0171943	-0.227064	0.0241954	6.31763e-21	1.65679e-13	-9.49519	Anthropometry
Height.EUR.MVP.PLoSGen2022	6	Height	CpG20200225	126244820	126244821	0.0188127	0.957184	0.0857891	6.58874e-29	1.77589e-19	10.8348	Anthropometry
Height.EUR.MVP.PLoSGen2022	6	Height	CpG20200787	126296276	126296277	0.384056	-0.0295707	0.00389516	3.15841e-14	3.12523e-06	-7.55632	Anthropometry	5.97968e-13
Height.EUR.MVP.PLoSGen2022	6	Height	CpG20200871	126304470	126304471	0.273994	-0.0836279	0.00789227	3.10393e-26	6.58777e-18	-10.4989	Anthropometry	1.36872e-25
Height.EUR.MVP.PLoSGen2022	6	Height	CpG20200931	126308278	126308279	0.255881	-0.0580335	0.00509708	4.93018e-30	2.03334e-22	-11.4381	Anthropometry	5.77495e-28
Height.EUR.MVP.PLoSGen2022	6	Height	CpG20201113	126324264	126324265	0.0195717	0.156739	0.0225378	3.53816e-12	7.74956e-05	7.12669	Anthropometry
Height.EUR.MVP.PLoSGen2022	6	Height	CpG20201219	126330709	126330710	0.231352	-0.0752264	0.00696983	3.70818e-27	2.37591e-19	-10.8081	Anthropometry	2.62954e-27
Height.EUR.MVP.PLoSGen2022	6	Height	CpG20201339	126339990	126339991	0.0187745	1.08478	0.0876436	3.47389e-35	5.78924e-27	12.3133	Anthropometry
Height.EUR.MVP.PLoSGen2022	6	Height	CpG20201345	126340026	126340027		1.92931	0.152955	1.77675e-36			Anthropometry
Height.EUR.MVP.PLoSGen2022	6	Height	CpG20201371	126340128	126340129	0.0214111	1.40093	0.119885	1.50899e-31	4.01829e-24	11.7737	Anthropometry
Height.EUR.MVP.PLoSGen2022	6	Height	CpG20201375	126340138	126340139	0.0428248	1.29955	0.109176	1.13779e-32	5.01052e-25	11.948	Anthropometry
Height.EUR.MVP.PLoSGen2022	6	Height	CpG20201381	126340177	126340178	0.0305454	0.81043	0.0754128	6.14958e-27	3.03463e-18	10.5718	Anthropometry
Height.EUR.MVP.PLoSGen2022	6	Height	CpG20201391	126340240	126340241	0.0416839	1.14491	0.0958398	6.80369e-33	1.95884e-25	12.0259	Anthropometry
Height.EUR.MVP.PLoSGen2022	6	Height	CpG20201399	126340328	126340329	0.0436898	1.45372	0.123514	5.59684e-32	3.92939e-23	11.5799	Anthropometry
Height.EUR.MVP.PLoSGen2022	6	Height	CpG20201409	126340437	126340438	0.0134324	0.515051	0.0573671	2.75365e-19	2.61602e-10	8.69492	Anthropometry
Height.EUR.MVP.PLoSGen2022	6	Height	CpG20201413	126340482	126340483	0.0269709	1.55756	0.141345	3.07658e-28	2.97169e-19	10.7875	Anthropometry
Height.EUR.MVP.PLoSGen2022	6	Height	CpG20201575	126357121	126357122	0.388065	-0.0579455	0.00479983	1.47752e-33	2.20548e-26	-12.2049	Anthropometry
Height.EUR.MVP.PLoSGen2022	6	Height	CpG20201599	126359342	126359343	0.342956	-0.0665886	0.00517621	7.1437e-38	5.02783e-30	-12.8697	Anthropometry	7.10137e-44	0.810666
Height.EUR.MVP.PLoSGen2022	6	Height	CpG20201689	126368192	126368193	0.0153239	0.207804	0.0283027	2.10111e-13	0.000131668	7.05333	Anthropometry
Height.EUR.MVP.PLoSGen2022	6	Height	CpG20201999	126406783	126406784	0.383381	-0.0611725	0.00470441	1.17298e-38	6.70455e-31	-13.0244	Anthropometry	2.81277e-44	0.907364
Height.EUR.MVP.PLoSGen2022	6	Height	CpG20202377	126457453	126457454	0.436208	-0.0584354	0.00451136	2.26044e-38	1.5209e-30	-12.9617	Anthropometry	3.5449e-44	0.922221
Height.EUR.MVP.PLoSGen2022	6	Height	CpG20202379	126457455	126457456	0.0507101	-0.156948	0.0153202	1.25233e-24	4.66595e-18	-10.5314	Anthropometry
Height.EUR.MVP.PLoSGen2022	6	Height	CpG20202643	126488723	126488724	0.422463	-0.05738	0.00446964	1.00786e-37	6.22278e-30	-12.8532	Anthropometry	3.5449e-44	0.893915
Height.EUR.MVP.PLoSGen2022	6	Height	CpG20202673	126492574	126492575	0.244931	0.127237	0.0115361	2.75301e-28	2.43381e-20	11.0152	Anthropometry	3.53464e-23
Height.EUR.MVP.PLoSGen2022	6	Height	CpG20202937	126513868	126513869	0.298805	-0.102089	0.00792306	5.46175e-38	4.62701e-30	-12.8761	Anthropometry	3.5449e-44	0.949548
Height.EUR.MVP.PLoSGen2022	6	Height	CpG20203429	126562734	126562735	0.46097	0.0516328	0.00493385	1.25058e-25	8.61006e-18	10.4736	Anthropometry	1.24606e-22
Height.EUR.MVP.PLoSGen2022	6	Height	CpG20203647	126591015	126591016	0.314902	-0.0819707	0.00676899	9.3786e-34	1.70504e-25	-12.0373	Anthropometry	1.10696e-37
Height.EUR.MVP.PLoSGen2022	6	Height	CpG20203703	126597730	126597731	0.0210446	0.189409	0.0180007	6.81509e-26	1.1296e-16	10.2272	Anthropometry
Height.EUR.MVP.PLoSGen2022	6	Height	CpG20204167	126643483	126643484	0.0223601	-0.246645	0.0250219	6.38314e-23	7.13954e-12	-9.09485	Anthropometry
Height.EUR.MVP.PLoSGen2022	6	Height	CpG20204179	126643528	126643529	0.449519	-0.0799389	0.00648832	7.03123e-35	8.65769e-27	-12.2808	Anthropometry	2.56704e-39
Height.EUR.MVP.PLoSGen2022	6	Height	CpG20204325	126653973	126653974		0.253514	0.0203555	1.3244e-35			Anthropometry
Height.EUR.MVP.PLoSGen2022	6	Height	CpG20204345	126654924	126654925	0.498173	-0.0546964	0.00521378	9.52887e-26	4.56374e-18	-10.5335	Anthropometry	1.24606e-22
Height.EUR.MVP.PLoSGen2022	6	Height	CpG20204605	126679262	126679263	0.408769	-0.115009	0.00954438	1.9416e-33	1.41081e-25	-12.0529	Anthropometry	4.61129e-38
Height.EUR.MVP.PLoSGen2022	6	Height	CpG20204677	126684820	126684821	0.0739863	0.0770195	0.0121692	2.46657e-10	0.0314504	6.24744	Anthropometry
Height.EUR.MVP.PLoSGen2022	6	Height	CpG20204755	126697118	126697119	0.0196797	-0.150436	0.0209961	7.78026e-13	1.02855e-05	-7.39974	Anthropometry
Height.EUR.MVP.PLoSGen2022	6	Height	CpG20204857	126706504	126706505	0.412858	0.0689004	0.00560834	1.08575e-34	9.87957e-27	12.2701	Anthropometry	2.56704e-39
Height.EUR.MVP.PLoSGen2022	6	Height	CpG20204999	126724299	126724300	0.16083	-0.154039	0.0125805	1.80232e-34	9.91209e-27	-12.2698	Anthropometry	1.80379e-39
Height.EUR.MVP.PLoSGen2022	6	Height	CpG20205009	126725050	126725051	0.149622	0.371891	0.0339056	5.41984e-28	1.07319e-19	10.8808	Anthropometry	2.02814e-39
Height.EUR.MVP.PLoSGen2022	6	Height	CpG20205035	126726461	126726462	0.505758	0.0450533	0.00370592	5.25864e-34	8.86391e-26	12.0912	Anthropometry	2.64489e-35
Height.EUR.MVP.PLoSGen2022	6	Height	CpG20205061	126727377	126727378	0.472428	0.103217	0.00824394	5.7793e-36	3.54035e-29	12.718	Anthropometry	2.49008e-39
Height.EUR.MVP.PLoSGen2022	6	Height	CpG20205105	126731333	126731334	0.473201	0.109995	0.00869189	1.05148e-36	8.74641e-29	12.6471	Anthropometry	1.80379e-39
Height.EUR.MVP.PLoSGen2022	6	Height	CpG20205171	126736657	126736658	0.185423	0.136567	0.0209729	7.43676e-11	0.0182188	6.33219	Anthropometry
Height.EUR.MVP.PLoSGen2022	6	Height	CpG20205291	126754196	126754197	0.0127692	0.148718	0.017173	4.7186e-18	8.88659e-11	8.81669	Anthropometry
Height.EUR.MVP.PLoSGen2022	6	Height	CpG20205339	126759554	126759555	0.452088	0.101694	0.00813837	7.89434e-36	3.20743e-28	12.5446	Anthropometry	2.49008e-39
Height.EUR.MVP.PLoSGen2022	6	Height	CpG20205397	126764992	126764993	0.0621525	-0.397492	0.0430638	2.69855e-20	4.93208e-12	-9.13496	Anthropometry	1.0307e-10
Height.EUR.MVP.PLoSGen2022	6	Height	CpG20205411	126767064	126767065	0.0836974	-0.0712029	0.0108433	5.15016e-11	0.00346592	-6.5834	Anthropometry
Height.EUR.MVP.PLoSGen2022	6	Height	CpG20205495	126776624	126776625	0.124196	0.0923198	0.0130507	1.50582e-12	6.14048e-05	7.15867	Anthropometry	0.0166908
Height.EUR.MVP.PLoSGen2022	6	Height	CpG20205505	126777407	126777408	0.274485	-0.0328528	0.00399114	1.84997e-16	2.70327e-08	-8.15177	Anthropometry	0.00184052
Height.EUR.MVP.PLoSGen2022	6	Height	CpG20205559	126782651	126782652	0.0309291	-0.242829	0.0253582	1.00913e-21	5.73012e-14	-9.60519	Anthropometry
Height.EUR.MVP.PLoSGen2022	6	Height	CpG20205569	126783920	126783921	0.0158441	-0.147161	0.0201733	2.98989e-13	1.56677e-07	-7.93656	Anthropometry
Height.EUR.MVP.PLoSGen2022	6	Height	CpG20205623	126789407	126789408		0.408572	0.055789	2.41544e-13			Anthropometry
Height.EUR.MVP.PLoSGen2022	6	Height	CpG20205701	126797500	126797501	0.501564	0.0307701	0.00294854	1.70317e-25	8.53034e-18	10.4745	Anthropometry	7.1006e-23
Height.EUR.MVP.PLoSGen2022	6	Height	CpG20206097	126831578	126831579	0.480484	-0.0196623	0.00297065	3.6199e-11	0.000730656	-6.81098	Anthropometry	0.00467284
Height.EUR.MVP.PLoSGen2022	6	Height	CpG20206125	126834335	126834336	0.489822	-0.0228928	0.00369364	5.72235e-10	0.0302936	-6.25329	Anthropometry	0.00643579
Height.EUR.MVP.PLoSGen2022	6	Height	CpG20206279	126847065	126847066	0.190194	-0.096439	0.0150813	1.60952e-10	0.0248146	-6.28436	Anthropometry	0.00879904
Height.EUR.MVP.PLoSGen2022	6	Height	CpG20206281	126847168	126847169	0.121626	-0.12318	0.0177789	4.25522e-12	6.13728e-05	-7.15874	Anthropometry	0.00617326
Height.EUR.MVP.PLoSGen2022	6	Height	CpG20206343	126850188	126850189	0.467407	-0.0266786	0.00395482	1.52136e-11	0.000713053	-6.81449	Anthropometry	0.00614408
Height.EUR.MVP.PLoSGen2022	6	Height	CpG20206347	126850309	126850310	0.50664	-0.0193941	0.00301325	1.22444e-10	0.0039906	-6.56242	Anthropometry	0.00879904
Height.EUR.MVP.PLoSGen2022	6	Height	CpG20206397	126852028	126852029	0.29013	-0.0612674	0.00866324	1.52596e-12	4.31632e-05	-7.20684	Anthropometry	0.00782017
Height.EUR.MVP.PLoSGen2022	6	Height	CpG20206415	126852630	126852631	0.342355	-0.043059	0.00694059	5.5069e-10	0.0349404	-6.23097	Anthropometry	0.00614408
Height.EUR.MVP.PLoSGen2022	6	Height	CpG20206453	126854799	126854800	0.516466	-0.0206858	0.00330963	4.09922e-10	0.0155906	-6.35618	Anthropometry	0.00879904
Height.EUR.MVP.PLoSGen2022	6	Height	CpG20206487	126856504	126856505	0.482941	-0.0177192	0.00281919	3.27373e-10	0.00878096	-6.44383	Anthropometry	0.00697303
Height.EUR.MVP.PLoSGen2022	6	Height	CpG20206581	126864343	126864344	0.197155	-0.0774863	0.0107958	7.10117e-13	5.81693e-07	-7.77214	Anthropometry	0.00591757
Height.EUR.MVP.PLoSGen2022	6	Height	CpG20206615	126867102	126867103	0.284751	-0.041037	0.00623174	4.5438e-11	0.000546702	-6.85258	Anthropometry	0.00782017
Height.EUR.MVP.PLoSGen2022	6	Height	CpG20206865	126891014	126891015	0.505882	-0.0193662	0.00303626	1.7907e-10	0.00982586	-6.42675	Anthropometry	0.000969679
Height.EUR.MVP.PLoSGen2022	6	Height	CpG20206905	126894349	126894350	0.172719	0.0629569	0.00866942	3.81534e-13	2.85818e-05	7.26279	Anthropometry
Height.EUR.MVP.PLoSGen2022	6	Height	CpG20207019	126907349	126907350	0.0117833	0.194749	0.0302074	1.14035e-10	0.00180511	6.67967	Anthropometry
Height.EUR.MVP.PLoSGen2022	6	Height	CpG20213075	127373616	127373617		0.151789	0.0241162	3.09234e-10			Anthropometry
Height.EUR.MVP.PLoSGen2022	6	Height	CpG20239721	129479234	129479235	0.413199	0.0266688	0.00396131	1.66986e-11	0.00144093	6.71262	Anthropometry	0.000302508
Height.EUR.MVP.PLoSGen2022	6	Height	CpG20239811	129486568	129486569	0.398409	0.0863749	0.0126149	7.53989e-12	0.00065515	6.82666	Anthropometry	0.000238572
Height.EUR.MVP.PLoSGen2022	6	Height	CpG20239829	129487755	129487756	0.52561	-0.0537566	0.00791174	1.08663e-11	0.000978061	-6.76891	Anthropometry	0.000118021
Height.EUR.MVP.PLoSGen2022	6	Height	CpG20239855	129488621	129488622	0.523619	-0.0672264	0.00948337	1.35203e-12	0.000138717	-7.04608	Anthropometry	0.000187078
Height.EUR.MVP.PLoSGen2022	6	Height	CpG19950557	108554798	108554799		-0.0763138	0.0123386	6.21146e-10			Anthropometry
Height.EUR.MVP.PLoSGen2022	6	Height	CpG20246771	129992579	129992580	0.231041	0.0528357	0.00759134	3.403e-12	0.000744128	6.80835	Anthropometry	0.000330092
Height.EUR.MVP.PLoSGen2022	6	Height	CpG20247807	130023627	130023628	0.408188	0.0445341	0.00549192	5.10289e-16	3.05486e-08	8.13697	Anthropometry	8.36495e-11
Height.EUR.MVP.PLoSGen2022	6	Height	CpG20247821	130024689	130024690	0.41751	0.0676179	0.00650487	2.61367e-25	6.63685e-18	10.4982	Anthropometry	2.19441e-26	1
Height.EUR.MVP.PLoSGen2022	6	Height	CpG20248007	130036898	130036899	0.426082	0.114373	0.0161382	1.36966e-12	0.000406916	6.89468	Anthropometry	1.61771e-05
Height.EUR.MVP.PLoSGen2022	6	Height	CpG20248259	130055835	130055836	0.0628326	0.236899	0.0245999	5.96734e-22	4.13132e-14	9.63883	Anthropometry
Height.EUR.MVP.PLoSGen2022	6	Height	CpG20248413	130061750	130061751	0.448061	0.0381545	0.00573891	2.96312e-11	0.00291994	6.60883	Anthropometry	1.03933e-05
Height.EUR.MVP.PLoSGen2022	6	Height	CpG20248547	130070741	130070742	0.208269	-0.0748532	0.00812929	3.32746e-20	3.35151e-12	-9.17667	Anthropometry	5.31663e-16
Height.EUR.MVP.PLoSGen2022	6	Height	CpG20248613	130076369	130076370	0.281397	-0.0732351	0.00785334	1.10621e-20	7.37153e-13	-9.3384	Anthropometry	5.31663e-16
Height.EUR.MVP.PLoSGen2022	6	Height	CpG20248665	130080479	130080480	0.342575	-0.0647857	0.00703504	3.29154e-20	2.22979e-12	-9.22046	Anthropometry	5.31663e-16
Height.EUR.MVP.PLoSGen2022	6	Height	CpG20249469	130138264	130138265	0.386405	0.0719467	0.0103563	3.7275e-12	0.000239185	6.96983	Anthropometry	0.00150134
Height.EUR.MVP.PLoSGen2022	6	Height	CpG19952425	108606517	108606518	0.119137	0.743726	0.112263	3.4766e-11	0.00226513	6.64632	Anthropometry
Height.EUR.MVP.PLoSGen2022	6	Height	CpG19954063	108698517	108698518	0.400377	0.0334729	0.00511582	6.02935e-11	0.00443976	6.5465	Anthropometry	0.00024823	0.968199
Height.EUR.MVP.PLoSGen2022	6	Height	CpG20437013	142092216	142092217		0.117683	0.0179692	5.78593e-11			Anthropometry
Height.EUR.MVP.PLoSGen2022	6	Height	CpG20438325	142201754	142201755	0.450133	-0.0267914	0.00398411	1.76117e-11	0.00124697	-6.73367	Anthropometry	0.00155826
Height.EUR.MVP.PLoSGen2022	6	Height	CpG20438505	142216964	142216965	0.487478	-0.0224571	0.00350974	1.56908e-10	0.0103958	-6.41817	Anthropometry	0.00155826
Height.EUR.MVP.PLoSGen2022	6	Height	CpG20438701	142231275	142231276	0.249017	-0.0512673	0.00810765	2.56001e-10	0.0145135	-6.36717	Anthropometry
Height.EUR.MVP.PLoSGen2022	6	Height	CpG20438725	142232490	142232491	0.0583031	-0.41005	0.0506569	5.74209e-16	1.03615e-08	-8.26692	Anthropometry	3.72697e-30
Height.EUR.MVP.PLoSGen2022	6	Height	CpG20438727	142232519	142232520	0.0242843	-0.488024	0.0541393	1.98285e-19	7.92042e-18	-10.4815	Anthropometry	4.30438e-30
Height.EUR.MVP.PLoSGen2022	6	Height	CpG20438735	142232811	142232812	0.0638372	-0.6913	0.0718424	6.42809e-22	2.75565e-15	-9.91298	Anthropometry	5.43151e-27
Height.EUR.MVP.PLoSGen2022	6	Height	CpG20438737	142232815	142232816	0.0142371	-0.785742	0.101216	8.29239e-15	1.22906e-08	-8.24653	Anthropometry	7.31956e-27
Height.EUR.MVP.PLoSGen2022	6	Height	CpG20438739	142232822	142232823	0.0196745	-0.554794	0.0564016	7.83915e-23	7.00019e-15	-9.81943	Anthropometry	1.6539e-25
Height.EUR.MVP.PLoSGen2022	6	Height	CpG20439249	142263230	142263231	0.442983	0.0269256	0.00378594	1.14361e-12	0.000103529	7.0867	Anthropometry	1.13686e-05
Height.EUR.MVP.PLoSGen2022	6	Height	CpG20439411	142275763	142275764		0.306994	0.0492828	4.68742e-10			Anthropometry
Height.EUR.MVP.PLoSGen2022	6	Height	CpG20439713	142300791	142300792	0.212067	-0.207666	0.0191066	1.62364e-27	8.07429e-20	-10.9067	Anthropometry	1.09736e-26
Height.EUR.MVP.PLoSGen2022	6	Height	CpG20439717	142300891	142300892	0.170485	-0.18029	0.0165584	1.31313e-27	1.71156e-17	-10.4084	Anthropometry	4.02436e-27
Height.EUR.MVP.PLoSGen2022	6	Height	CpG20439719	142300954	142300955	0.173682	-0.242377	0.0226918	1.24554e-26	3.78686e-19	-10.7652	Anthropometry	1.08922e-25
Height.EUR.MVP.PLoSGen2022	6	Height	CpG20439721	142301050	142301051	0.164446	-0.504016	0.0428665	6.43764e-32	6.97458e-24	-11.7271	Anthropometry	5.43151e-27
Height.EUR.MVP.PLoSGen2022	6	Height	CpG20439723	142301099	142301100	0.174459	-0.306864	0.0284146	3.45992e-27	2.36491e-19	-10.8085	Anthropometry	5.43151e-27
Height.EUR.MVP.PLoSGen2022	6	Height	CpG20439785	142301698	142301699	0.0355146	1.05505	0.137391	1.60065e-14	2.58072e-06	7.5812	Anthropometry
Height.EUR.MVP.PLoSGen2022	6	Height	CpG20439909	142302296	142302297		-1.50247	0.132285	6.77897e-30			Anthropometry
Height.EUR.MVP.PLoSGen2022	6	Height	CpG20439919	142302451	142302452	0.0568023	-0.58763	0.0548013	7.94551e-27	4.44895e-19	-10.7504	Anthropometry	1.09736e-26
Height.EUR.MVP.PLoSGen2022	6	Height	CpG20439927	142302583	142302584	0.08158	-0.873927	0.0829042	5.56584e-26	5.83266e-18	-10.5104	Anthropometry	4.02436e-27
Height.EUR.MVP.PLoSGen2022	6	Height	CpG20439929	142302630	142302631	0.196409	-0.752774	0.0694853	2.38677e-27	2.03283e-19	-10.8224	Anthropometry	5.43151e-27
Height.EUR.MVP.PLoSGen2022	6	Height	CpG20439931	142302669	142302670	0.127407	-0.105676	0.0120699	2.03468e-18	1.63589e-14	-9.73348	Anthropometry	1.08922e-25
Height.EUR.MVP.PLoSGen2022	6	Height	CpG20439937	142302752	142302753	0.142395	-0.197829	0.0184633	8.68221e-27	4.43661e-19	-10.7506	Anthropometry	6.49632e-29
Height.EUR.MVP.PLoSGen2022	6	Height	CpG20439941	142302895	142302896	0.0342402	-0.404171	0.0364098	1.24591e-28	1.65217e-20	-11.05	Anthropometry	1.04232e-27
Height.EUR.MVP.PLoSGen2022	6	Height	CpG20439945	142302941	142302942	0.0572979	-0.242048	0.0257512	5.48298e-21	3.59737e-13	-9.41408	Anthropometry	3.72697e-30
Height.EUR.MVP.PLoSGen2022	6	Height	CpG20440047	142313525	142313526	0.086176	-0.950598	0.0867018	5.69322e-28	1.74646e-19	-10.8363	Anthropometry	4.02436e-27
Height.EUR.MVP.PLoSGen2022	6	Height	CpG20440225	142330378	142330379	0.134183	-0.574407	0.0493351	2.49139e-31	1.39708e-22	-11.4706	Anthropometry	5.43151e-27
Height.EUR.MVP.PLoSGen2022	6	Height	CpG20440289	142337024	142337025	0.343799	0.0769181	0.00559962	6.15263e-43	3.92538e-35	13.7484	Anthropometry	1.95374e-61	0.88518
Height.EUR.MVP.PLoSGen2022	6	Height	CpG20440349	142340199	142340200		-0.884141	0.080384	3.86564e-28			Anthropometry
Height.EUR.MVP.PLoSGen2022	6	Height	CpG20440433	142351163	142351164	0.337831	0.0787955	0.00587811	5.65969e-41	5.59175e-33	13.3848	Anthropometry	4.11795e-55
Height.EUR.MVP.PLoSGen2022	6	Height	CpG20440505	142356804	142356805	0.0532614	-0.368751	0.0302102	2.88077e-34	8.55939e-27	-12.2817	Anthropometry
Height.EUR.MVP.PLoSGen2022	6	Height	CpG20440743	142378448	142378449	0.07229	-0.665004	0.0606104	5.22371e-28	6.78694e-25	-11.9228	Anthropometry	4.02436e-27
Height.EUR.MVP.PLoSGen2022	6	Height	CpG20440795	142380719	142380720	0.159003	-0.451031	0.0380747	2.25826e-32	3.35282e-25	-11.9814	Anthropometry	3.92784e-27
Height.EUR.MVP.PLoSGen2022	6	Height	CpG20440797	142380771	142380772	0.078459	-0.232859	0.0259867	3.22567e-19	1.55763e-14	-9.73847	Anthropometry	4.02436e-27
Height.EUR.MVP.PLoSGen2022	6	Height	CpG20440801	142380838	142380839	0.199559	-0.339167	0.0309416	5.84939e-28	2.55401e-19	-10.8014	Anthropometry	4.02436e-27
Height.EUR.MVP.PLoSGen2022	6	Height	CpG20440803	142381101	142381102	0.272702	-0.215192	0.0200901	9.00218e-27	1.0988e-19	-10.8786	Anthropometry	8.17077e-29
Height.EUR.MVP.PLoSGen2022	6	Height	CpG20440809	142381559	142381560	0.0609306	-0.631638	0.0577806	8.13505e-28	6.29182e-20	-10.9293	Anthropometry	6.49632e-29
Height.EUR.MVP.PLoSGen2022	6	Height	CpG20440811	142381881	142381882	0.263729	-0.30683	0.0259866	3.57982e-32	2.15461e-24	-11.8262	Anthropometry	4.02436e-27
Height.EUR.MVP.PLoSGen2022	6	Height	CpG20440813	142381966	142381967	0.250687	-0.139929	0.0121361	9.31568e-31	1.00759e-22	-11.4989	Anthropometry	1.08922e-25
Height.EUR.MVP.PLoSGen2022	6	Height	CpG20440815	142382035	142382036	0.270023	-0.215149	0.0189165	5.6605e-30	2.14743e-22	-11.4334	Anthropometry	3.92784e-27
Height.EUR.MVP.PLoSGen2022	6	Height	CpG20440817	142382186	142382187	0.11385	-0.203682	0.016661	2.28425e-34	2.96031e-27	-12.3673	Anthropometry	3.63397e-28
Height.EUR.MVP.PLoSGen2022	6	Height	CpG20440819	142382190	142382191	0.189096	-0.151662	0.0132208	1.83574e-30	1.38686e-22	-11.4712	Anthropometry	4.02436e-27
Height.EUR.MVP.PLoSGen2022	6	Height	CpG20440825	142383827	142383828		-0.178722	0.0162821	4.95391e-28			Anthropometry
Height.EUR.MVP.PLoSGen2022	6	Height	CpG20440827	142384029	142384030	0.0789057	-0.46759	0.0466845	1.29697e-23	1.47524e-14	-9.74399	Anthropometry	4.02436e-27
Height.EUR.MVP.PLoSGen2022	6	Height	CpG20440829	142384066	142384067	0.317054	-0.113848	0.00981098	3.92731e-31	1.91268e-23	-11.6414	Anthropometry	4.02436e-27
Height.EUR.MVP.PLoSGen2022	6	Height	CpG20440831	142384161	142384162	0.173426	-0.203596	0.0198223	9.51564e-25	1.49203e-16	-10.2002	Anthropometry	8.17077e-29
Height.EUR.MVP.PLoSGen2022	6	Height	CpG20440839	142384888	142384889	0.131423	-0.276344	0.0232753	1.63759e-32	5.22325e-25	-11.9446	Anthropometry	6.49632e-29
Height.EUR.MVP.PLoSGen2022	6	Height	CpG20440841	142385142	142385143	0.282412	-0.152174	0.0133463	4.08776e-30	1.78854e-22	-11.4492	Anthropometry	4.02436e-27
Height.EUR.MVP.PLoSGen2022	6	Height	CpG20440867	142387397	142387398	0.0797116	-0.340135	0.0310502	6.33338e-28	2.27408e-19	-10.8121	Anthropometry	6.49632e-29
Height.EUR.MVP.PLoSGen2022	6	Height	CpG20440911	142392267	142392268	0.0546673	-0.13233	0.0153927	8.18526e-18	2.9738e-10	-8.68036	Anthropometry
Height.EUR.MVP.PLoSGen2022	6	Height	CpG20440933	142394874	142394875		0.127595	0.0148532	8.66648e-18			Anthropometry
Height.EUR.MVP.PLoSGen2022	6	Height	CpG20440967	142398590	142398591	0.105962	0.142009	0.0142531	2.20429e-23	1.26195e-14	9.75984	Anthropometry	2.21066e-12
Height.EUR.MVP.PLoSGen2022	6	Height	CpG20440991	142400589	142400590		0.257576	0.0250172	7.34798e-25			Anthropometry
Height.EUR.MVP.PLoSGen2022	6	Height	CpG20440993	142400658	142400659	0.117693	0.201426	0.0169949	2.09886e-32	1.18739e-24	11.8761	Anthropometry	2.92263e-28
Height.EUR.MVP.PLoSGen2022	6	Height	CpG20440995	142400667	142400668	0.140902	0.160209	0.014348	5.98475e-29	5.86719e-21	11.1426	Anthropometry	3.92784e-27
Height.EUR.MVP.PLoSGen2022	6	Height	CpG20441183	142419954	142419955	0.0529663	0.205875	0.0185698	1.45851e-28	9.73804e-21	11.0974	Anthropometry
Height.EUR.MVP.PLoSGen2022	6	Height	CpG20441357	142435258	142435259	0.217953	0.0767778	0.00901855	1.69021e-17	1.06938e-09	8.53359	Anthropometry	1.80843e-12
Height.EUR.MVP.PLoSGen2022	6	Height	CpG20441375	142436230	142436231	0.357139	0.0528584	0.00491715	5.93894e-27	5.6572e-19	10.7282	Anthropometry	3.72697e-30
Height.EUR.MVP.PLoSGen2022	6	Height	CpG20441379	142436385	142436386	0.26278	0.0561973	0.00662642	2.23677e-17	1.76085e-09	8.47573	Anthropometry	1.80843e-12
Height.EUR.MVP.PLoSGen2022	6	Height	CpG20441735	142470592	142470593	0.0153376	1.61171	0.15112	1.48197e-26	4.1943e-18	10.5414	Anthropometry
Height.EUR.MVP.PLoSGen2022	6	Height	CpG20441811	142474610	142474611	0.0177867	-0.34467	0.0534879	1.16455e-10	0.00618837	-6.4967	Anthropometry
Height.EUR.MVP.PLoSGen2022	6	Height	CpG20441839	142476151	142476152	0.320393	0.136908	0.0104122	1.73e-39	1.00888e-31	13.1681	Anthropometry	1.16171e-54
Height.EUR.MVP.PLoSGen2022	6	Height	CpG20442137	142501893	142501894	0.204669	0.0562068	0.00789532	1.0871e-12	1.61382e-06	7.64186	Anthropometry	5.9911e-09
Height.EUR.MVP.PLoSGen2022	6	Height	CpG20442161	142504036	142504037	0.161875	0.0629354	0.00921994	8.73102e-12	0.000532397	6.85637	Anthropometry	1.18586e-07
Height.EUR.MVP.PLoSGen2022	6	Height	CpG20442433	142529474	142529475	0.216411	0.0769698	0.00806605	1.3951e-21	1.11416e-13	9.53644	Anthropometry	2.37324e-18
Height.EUR.MVP.PLoSGen2022	6	Height	CpG20442609	142540884	142540885	0.306296	0.0779052	0.00617076	1.53941e-36	8.38518e-29	12.6504	Anthropometry	1.8009e-44
Height.EUR.MVP.PLoSGen2022	6	Height	CpG20442723	142545707	142545708	0.365836	0.0494748	0.00492342	9.29387e-24	7.59046e-16	10.0409	Anthropometry	5.64673e-19
Height.EUR.MVP.PLoSGen2022	6	Height	CpG20442815	142552853	142552854	0.476219	-0.0366174	0.00592622	6.45561e-10	0.0486466	-6.17893	Anthropometry
Height.EUR.MVP.PLoSGen2022	6	Height	CpG20443213	142582081	142582082	0.0735601	0.207135	0.0220586	5.98885e-21	2.41678e-14	9.69372	Anthropometry
Height.EUR.MVP.PLoSGen2022	6	Height	CpG20443361	142597915	142597916	0.337397	0.0400699	0.00567984	1.72899e-12	0.00034007	6.92015	Anthropometry	0.000335161
Height.EUR.MVP.PLoSGen2022	6	Height	CpG20443429	142603148	142603149	0.4349	0.0329061	0.00459117	7.65216e-13	0.000265611	6.95507	Anthropometry	5.75982e-05
Height.EUR.MVP.PLoSGen2022	6	Height	CpG20443873	142644942	142644943	0.433719	0.0349619	0.00534586	6.15246e-11	0.0108177	6.41211	Anthropometry	0.0078988
Height.EUR.MVP.PLoSGen2022	6	Height	CpG20443917	142647805	142647806	0.0223198	0.412251	0.0607051	1.11333e-11	0.000756885	6.80591	Anthropometry
Height.EUR.MVP.PLoSGen2022	6	Height	CpG20444735	142705848	142705849		0.240777	0.0256452	6.06927e-21			Anthropometry
Height.EUR.MVP.PLoSGen2022	6	Height	CpG20447351	142894008	142894009	0.0439628	-0.256967	0.0253984	4.62337e-24	1.36578e-14	-9.75182	Anthropometry
Height.EUR.MVP.PLoSGen2022	7	Height	CpG21195615	2245418	2245419		-0.508794	0.0383361	3.36898e-40			Anthropometry
Height.EUR.MVP.PLoSGen2022	7	Height	CpG21197327	2268967	2268968	0.0528975	-0.0691912	0.0111747	5.94988e-10	0.0322723	-6.2434	Anthropometry
Height.EUR.MVP.PLoSGen2022	7	Height	CpG21202007	2355843	2355844		-0.431869	0.0697229	5.86286e-10			Anthropometry
Height.EUR.MVP.PLoSGen2022	7	Height	CpG21207133	2457882	2457883		0.363355	0.0295159	7.95677e-35			Anthropometry
Height.EUR.MVP.PLoSGen2022	7	Height	CpG21209317	2503700	2503701		0.425396	0.0670295	2.20409e-10			Anthropometry
Height.EUR.MVP.PLoSGen2022	7	Height	CpG21213697	2570227	2570228	0.0427932	0.164027	0.0213247	1.44965e-14	8.10921e-06	7.43124	Anthropometry
Height.EUR.MVP.PLoSGen2022	7	Height	CpG21214287	2577917	2577918	0.0157688	-0.120585	0.0190445	2.42345e-10	0.00484367	-6.53348	Anthropometry
Height.EUR.MVP.PLoSGen2022	7	Height	CpG21214521	2581033	2581034	0.0124088	-0.570697	0.0422374	1.33502e-41	2.88624e-34	-13.6033	Anthropometry		0.758916
Height.EUR.MVP.PLoSGen2022	7	Height	CpG21217441	2629800	2629801	0.0166162	0.706386	0.106303	3.03234e-11	0.000163998	7.02273	Anthropometry
Height.EUR.MVP.PLoSGen2022	7	Height	CpG21217943	2635985	2635986	0.0781229	0.509102	0.0675312	4.74424e-14	5.05519e-06	7.49349	Anthropometry
Height.EUR.MVP.PLoSGen2022	7	Height	CpG21218579	2645910	2645911		-0.109199	0.017624	5.78998e-10			Anthropometry
Height.EUR.MVP.PLoSGen2022	7	Height	CpG21221643	2694549	2694550	0.0310214	-0.291916	0.0242906	2.87013e-33	4.07278e-26	-12.1549	Anthropometry		0.840929
Height.EUR.MVP.PLoSGen2022	7	Height	CpG21222163	2703957	2703958	0.355789	0.0869705	0.00889923	1.47298e-22	7.3683e-15	9.81426	Anthropometry	2.4607e-19
Height.EUR.MVP.PLoSGen2022	7	Height	CpG21222177	2704122	2704123	0.5084	0.0750208	0.00722645	3.01242e-25	4.22214e-18	10.5408	Anthropometry	2.4607e-19
Height.EUR.MVP.PLoSGen2022	7	Height	CpG21222191	2704710	2704711	0.417761	-0.201815	0.0189646	1.90754e-26	3.47612e-19	-10.7731	Anthropometry	2.4607e-19
Height.EUR.MVP.PLoSGen2022	7	Height	CpG21222201	2704817	2704818	0.510117	-0.0692117	0.0089938	1.40961e-14	1.39267e-05	-7.35938	Anthropometry	9.90987e-08
Height.EUR.MVP.PLoSGen2022	7	Height	CpG21222551	2712517	2712518	0.374289	0.112714	0.00794659	1.15178e-45	9.27272e-38	14.1793	Anthropometry	1.47713e-54
Height.EUR.MVP.PLoSGen2022	7	Height	CpG21222659	2714450	2714451	0.47573	-0.0276679	0.00431169	1.39018e-10	0.0051133	-6.52536	Anthropometry	0.0266464
Height.EUR.MVP.PLoSGen2022	7	Height	CpG21223095	2720489	2720490	0.449959	0.084867	0.00597068	7.50615e-46	4.73303e-38	14.2264	Anthropometry	5.48012e-62
Height.EUR.MVP.PLoSGen2022	7	Height	CpG21223111	2720880	2720881	0.237217	0.32074	0.0284651	1.89162e-29	3.28532e-22	11.3964	Anthropometry	1.29163e-06
Height.EUR.MVP.PLoSGen2022	7	Height	CpG21223129	2721079	2721080	0.270022	0.366815	0.0569981	1.23017e-10	0.000790244	6.7997	Anthropometry	1.29163e-06
Height.EUR.MVP.PLoSGen2022	7	Height	CpG21223137	2721130	2721131		0.301815	0.0470739	1.44083e-10			Anthropometry
Height.EUR.MVP.PLoSGen2022	7	Height	CpG21223363	2724495	2724496	0.396323	0.0996018	0.00702492	1.24757e-45	7.55439e-38	14.1937	Anthropometry	5.48012e-62
Height.EUR.MVP.PLoSGen2022	7	Height	CpG21223365	2724511	2724512	0.294942	0.357177	0.0253295	3.73161e-45	3.26555e-37	14.0907	Anthropometry	5.48012e-62	0.900773
Height.EUR.MVP.PLoSGen2022	7	Height	CpG21223367	2724556	2724557	0.165636	0.764892	0.0538486	8.59404e-46	9.15467e-38	14.1802	Anthropometry	5.48012e-62	0.969846
Height.EUR.MVP.PLoSGen2022	7	Height	CpG21223369	2724575	2724576	0.0425199	1.80177	0.125949	2.01967e-46	1.50918e-38	14.3062	Anthropometry	2.64083e-67	0.978248
Height.EUR.MVP.PLoSGen2022	7	Height	CpG21223371	2724580	2724581	0.210203	0.322656	0.0233699	2.32933e-43	2.55436e-35	13.7794	Anthropometry	2.59669e-63
Height.EUR.MVP.PLoSGen2022	7	Height	CpG21223373	2724600	2724601	0.0129609	2.2277	0.162149	5.96163e-43	7.62371e-34	13.5321	Anthropometry	1.52768e-67	0.982712
Height.EUR.MVP.PLoSGen2022	7	Height	CpG21223375	2724612	2724613	0.215649	0.615979	0.043807	6.57693e-45	8.90155e-37	14.0197	Anthropometry	2.59669e-63	0.883309
Height.EUR.MVP.PLoSGen2022	7	Height	CpG21223485	2725935	2725936	0.0126572	0.201997	0.0232986	4.32511e-18	1.24559e-10	8.77879	Anthropometry
Height.EUR.MVP.PLoSGen2022	7	Height	CpG21223517	2726748	2726749	0.446039	0.0880779	0.00622657	1.99125e-45	1.55628e-37	14.1429	Anthropometry	2.59669e-63
Height.EUR.MVP.PLoSGen2022	7	Height	CpG21223609	2728959	2728960	0.105031	0.373087	0.0415605	2.7837e-19	9.32761e-13	9.31345	Anthropometry	2.97609e-15	0.926714
Height.EUR.MVP.PLoSGen2022	7	Height	CpG21223693	2729936	2729937	0.105642	-0.104577	0.0109142	9.54179e-22	1.73724e-24	-11.8442	Anthropometry		0.915739
Height.EUR.MVP.PLoSGen2022	7	Height	CpG21223713	2730119	2730120	0.0190317	-1.07819	0.105757	2.08832e-24	2.50132e-17	-10.3722	Anthropometry
Height.EUR.MVP.PLoSGen2022	7	Height	CpG21223719	2730286	2730287	0.120311	0.404665	0.0336741	2.88945e-33	6.66152e-27	12.302	Anthropometry	9.34026e-40
Height.EUR.MVP.PLoSGen2022	7	Height	CpG21223739	2730536	2730537	0.0903341	-0.358026	0.0463386	1.10725e-14	1.1276e-05	-7.38752	Anthropometry
Height.EUR.MVP.PLoSGen2022	7	Height	CpG21223905	2733401	2733402	0.224538	0.274092	0.0368307	9.92161e-14	1.27406e-05	7.37126	Anthropometry
Height.EUR.MVP.PLoSGen2022	7	Height	CpG21224071	2735987	2735988	0.0250644	0.340175	0.0414647	2.32577e-16	1.20533e-07	7.96904	Anthropometry
Height.EUR.MVP.PLoSGen2022	7	Height	CpG21224073	2736031	2736032	0.0392019	0.553123	0.0468403	3.51932e-32	1.17e-24	11.8773	Anthropometry		0.955177
Height.EUR.MVP.PLoSGen2022	7	Height	CpG21224075	2736040	2736041	0.0255577	0.913245	0.107143	1.54697e-17	4.6343e-10	8.62976	Anthropometry		0.912381
Height.EUR.MVP.PLoSGen2022	7	Height	CpG21224081	2736055	2736056	0.104578	0.236743	0.0344925	6.71471e-12	0.000450883	6.88008	Anthropometry		0.973906
Height.EUR.MVP.PLoSGen2022	7	Height	CpG21224083	2736058	2736059	0.0171521	0.38383	0.0510851	5.75449e-14	1.18829e-06	7.68117	Anthropometry		0.799951
Height.EUR.MVP.PLoSGen2022	7	Height	CpG21224167	2737720	2737721		0.770977	0.0676188	4.09503e-30			Anthropometry
Height.EUR.MVP.PLoSGen2022	7	Height	CpG21224453	2745854	2745855		-1.64386	0.144636	6.21058e-30			Anthropometry
Height.EUR.MVP.PLoSGen2022	7	Height	CpG21224723	2758317	2758318	0.0352003	-0.4974	0.0712437	2.91686e-12	3.14794e-05	-7.24972	Anthropometry
Height.EUR.MVP.PLoSGen2022	7	Height	CpG21224737	2758546	2758547	0.025966	-1.1781	0.120375	1.28128e-22	1.47202e-13	-9.50751	Anthropometry
Height.EUR.MVP.PLoSGen2022	7	Height	CpG21224839	2760970	2760971	0.0382851	-1.28336	0.107652	9.15166e-33	4.62234e-22	-11.3666	Anthropometry
Height.EUR.MVP.PLoSGen2022	7	Height	CpG21224905	2761907	2761908	0.43232	0.0780893	0.00553685	3.61068e-45	1.71277e-37	14.1362	Anthropometry	1.83749e-66	0.933271
Height.EUR.MVP.PLoSGen2022	7	Height	CpG21224959	2762535	2762536		0.155218	0.025096	6.21063e-10			Anthropometry
Height.EUR.MVP.PLoSGen2022	7	Height	CpG21224979	2762819	2762820	0.0454457	0.165759	0.0249682	3.16238e-11	0.00218732	6.65147	Anthropometry
Height.EUR.MVP.PLoSGen2022	7	Height	CpG21225023	2763308	2763309	0.309786	0.121797	0.00850062	1.4632e-46	5.57443e-39	14.3753	Anthropometry	1.83749e-66	0.956195
Height.EUR.MVP.PLoSGen2022	7	Height	CpG21225027	2763331	2763332	0.0837629	0.317383	0.0228658	8.34735e-44	1.17092e-35	13.8356	Anthropometry		0.911313
Height.EUR.MVP.PLoSGen2022	7	Height	CpG21225029	2763336	2763337	0.0254115	0.170072	0.0188629	1.94693e-19	7.62819e-13	9.33478	Anthropometry
Height.EUR.MVP.PLoSGen2022	7	Height	CpG21225035	2763368	2763369	0.011054	0.663088	0.0497274	1.45896e-40	3.41161e-32	13.2498	Anthropometry
Height.EUR.MVP.PLoSGen2022	7	Height	CpG21225141	2765685	2765686	0.496474	0.0610465	0.00498458	1.74196e-34	6.45348e-27	12.3045	Anthropometry	2.31048e-39
Height.EUR.MVP.PLoSGen2022	7	Height	CpG21225293	2771111	2771112	0.455209	0.0788252	0.00559149	3.94264e-45	1.99713e-37	14.1254	Anthropometry	5.00046e-66	0.953115
Height.EUR.MVP.PLoSGen2022	7	Height	CpG21225459	2775505	2775506	0.479234	0.0542338	0.00459997	4.39314e-32	1.0607e-25	12.0764	Anthropometry	2.0625e-39
Height.EUR.MVP.PLoSGen2022	7	Height	CpG21225487	2776225	2776226	0.0198931	-0.20413	0.0213624	1.22894e-21	6.00674e-14	-9.60033	Anthropometry
Height.EUR.MVP.PLoSGen2022	7	Height	CpG21225667	2785072	2785073	0.176087	0.281011	0.0230187	2.81942e-34	8.24626e-27	12.2847	Anthropometry	4.14423e-40
Height.EUR.MVP.PLoSGen2022	7	Height	CpG21225991	2793059	2793060	0.0314791	-2.15767	0.172994	1.05485e-35	2.12967e-23	-11.6323	Anthropometry
Height.EUR.MVP.PLoSGen2022	7	Height	CpG21226059	2794778	2794779	0.4149	0.128171	0.0127315	7.70663e-24	2.88065e-17	10.3587	Anthropometry	1.02841e-21
Height.EUR.MVP.PLoSGen2022	7	Height	CpG21226567	2811061	2811062	0.0413372	-0.593286	0.0677122	1.92034e-18	1.26945e-09	-8.51374	Anthropometry
Height.EUR.MVP.PLoSGen2022	7	Height	CpG21226573	2811205	2811206	0.143949	-1.29654	0.134117	4.15599e-22	8.55766e-15	-9.79915	Anthropometry
Height.EUR.MVP.PLoSGen2022	7	Height	CpG21226579	2811309	2811310	0.0904433	-0.676644	0.087535	1.07556e-14	8.01869e-07	-7.73139	Anthropometry
Height.EUR.MVP.PLoSGen2022	7	Height	CpG21226597	2811767	2811768	0.0682538	-1.60313	0.126723	1.11024e-36	1.91238e-29	-12.766	Anthropometry
Height.EUR.MVP.PLoSGen2022	7	Height	CpG21226601	2811776	2811777	0.0755461	-2.04066	0.17328	5.15053e-32	4.42875e-26	-12.148	Anthropometry
Height.EUR.MVP.PLoSGen2022	7	Height	CpG21226607	2811913	2811914	0.0764781	-1.36572	0.110314	3.34095e-35	7.67014e-30	-12.837	Anthropometry
Height.EUR.MVP.PLoSGen2022	7	Height	CpG21226777	2815691	2815692	0.41388	0.0988276	0.00825703	5.17081e-33	2.08278e-25	12.0208	Anthropometry	4.03688e-35
Height.EUR.MVP.PLoSGen2022	7	Height	CpG21226837	2816898	2816899	0.505097	0.0601396	0.00504859	1.02287e-32	5.25816e-25	11.944	Anthropometry	4.03688e-35
Height.EUR.MVP.PLoSGen2022	7	Height	CpG21226983	2820212	2820213	0.374897	0.0923147	0.00659369	1.54876e-44	1.1199e-36	14.0034	Anthropometry	5.3192e-66	0.823245
Height.EUR.MVP.PLoSGen2022	7	Height	CpG21227085	2823939	2823940	0.32012	0.102573	0.00732898	1.66075e-44	3.51702e-36	13.9219	Anthropometry	5.97967e-61
Height.EUR.MVP.PLoSGen2022	7	Height	CpG21227127	2824938	2824939	0.0803967	-0.765663	0.0622063	8.15753e-35	6.34198e-27	-12.306	Anthropometry
Height.EUR.MVP.PLoSGen2022	7	Height	CpG21227129	2824978	2824979	0.0233258	-1.31518	0.159013	1.32944e-16	3.68261e-15	-9.88397	Anthropometry
Height.EUR.MVP.PLoSGen2022	7	Height	CpG21227285	2829887	2829888	0.421545	0.090383	0.00647112	2.47397e-44	1.68773e-36	13.9742	Anthropometry	6.71403e-60
Height.EUR.MVP.PLoSGen2022	7	Height	CpG21227403	2832811	2832812	0.432125	0.0805335	0.00573751	9.34586e-45	5.27893e-37	14.0567	Anthropometry	1.39338e-60
Height.EUR.MVP.PLoSGen2022	7	Height	CpG21227485	2834959	2834960	0.0367658	-0.297965	0.0337375	1.02952e-18	1.60761e-10	-8.75004	Anthropometry
Height.EUR.MVP.PLoSGen2022	7	Height	CpG21227521	2835785	2835786	0.488645	0.0787469	0.00552084	3.69049e-46	1.40822e-38	14.311	Anthropometry	2.54127e-60	0.882784
Height.EUR.MVP.PLoSGen2022	7	Height	CpG21227527	2835935	2835936	0.392403	0.0794135	0.00564755	6.54119e-45	3.65994e-37	14.0826	Anthropometry	1.15984e-59	0.716055
Height.EUR.MVP.PLoSGen2022	7	Height	CpG21227581	2838468	2838469	0.375448	0.0867574	0.00622046	3.27644e-44	1.81142e-36	13.9692	Anthropometry	1.15984e-59
Height.EUR.MVP.PLoSGen2022	7	Height	CpG21227589	2839045	2839046	0.128166	0.796227	0.0570966	3.36178e-44	2.24621e-36	13.9539	Anthropometry	2.03886e-66	0.926662
Height.EUR.MVP.PLoSGen2022	7	Height	CpG21227593	2839055	2839056	0.146117	0.536646	0.0392865	1.76413e-42	1.61114e-35	13.8127	Anthropometry	2.18718e-66	0.902761
Height.EUR.MVP.PLoSGen2022	7	Height	CpG21227705	2842295	2842296	0.0705112	-0.724187	0.0637905	7.19999e-30	4.86831e-21	-11.1592	Anthropometry
Height.EUR.MVP.PLoSGen2022	7	Height	CpG21227717	2842786	2842787	0.449253	0.0768071	0.00571411	3.44594e-41	3.04287e-33	13.4299	Anthropometry	9.80029e-55
Height.EUR.MVP.PLoSGen2022	7	Height	CpG21227737	2843369	2843370	0.397503	0.0793117	0.00571802	9.56378e-44	7.1941e-36	13.8706	Anthropometry	2.10895e-55
Height.EUR.MVP.PLoSGen2022	7	Height	CpG21227823	2843995	2843996	0.0159805	-1.15368	0.107512	7.2998e-27	6.83214e-20	-10.9218	Anthropometry
Height.EUR.MVP.PLoSGen2022	7	Height	CpG21227961	2844342	2844343	0.020384	-0.403632	0.0518011	6.59774e-15	3.92648e-09	-8.38187	Anthropometry
Height.EUR.MVP.PLoSGen2022	7	Height	CpG21228023	2844633	2844634		-0.961337	0.115274	7.45362e-17			Anthropometry
Height.EUR.MVP.PLoSGen2022	7	Height	CpG21228027	2844662	2844663	0.0469819	-1.07605	0.079969	2.84429e-41	1.60249e-32	-13.3064	Anthropometry		0.719445
Height.EUR.MVP.PLoSGen2022	7	Height	CpG21228029	2844669	2844670	0.163171	-0.535139	0.0383863	3.57544e-44	9.54636e-36	-13.8503	Anthropometry	3.16009e-61
Height.EUR.MVP.PLoSGen2022	7	Height	CpG21228071	2845454	2845455	0.454195	0.0739145	0.00543188	3.61221e-42	8.91085e-35	13.6889	Anthropometry	9.80029e-55
Height.EUR.MVP.PLoSGen2022	7	Height	CpG21228113	2846924	2846925	0.411525	0.0753262	0.0055092	1.47605e-42	8.19524e-35	13.695	Anthropometry	1.05139e-54
Height.EUR.MVP.PLoSGen2022	7	Height	CpG21228175	2850329	2850330	0.217333	0.141554	0.0105899	9.43924e-41	1.14602e-32	13.3314	Anthropometry	1.26431e-54	0.732475
Height.EUR.MVP.PLoSGen2022	7	Height	CpG21228183	2851739	2851740	0.0332101	-0.250435	0.0234286	1.14235e-26	6.72501e-19	-10.7122	Anthropometry
Height.EUR.MVP.PLoSGen2022	7	Height	CpG21228197	2852187	2852188	0.410538	0.0827386	0.00621138	1.7594e-40	7.40653e-33	13.3639	Anthropometry	9.80029e-55
Height.EUR.MVP.PLoSGen2022	7	Height	CpG21228299	2855992	2855993	0.426998	0.0750573	0.00642281	1.50208e-31	4.10687e-24	11.7719	Anthropometry	1.67811e-29
Height.EUR.MVP.PLoSGen2022	7	Height	CpG21228461	2861449	2861450	0.347902	0.061399	0.00542481	1.06668e-29	9.45167e-22	11.304	Anthropometry	5.6616e-29
Height.EUR.MVP.PLoSGen2022	7	Height	CpG21228501	2862827	2862828	0.0208271	0.208513	0.026989	1.11111e-14	1.92531e-10	8.72967	Anthropometry		0.71878
Height.EUR.MVP.PLoSGen2022	7	Height	CpG21228503	2862858	2862859	0.0393539	0.180837	0.0170707	3.19613e-26	6.98003e-15	9.81972	Anthropometry		0.939852
Height.EUR.MVP.PLoSGen2022	7	Height	CpG21228505	2862879	2862880	0.116388	0.250652	0.0181627	2.53489e-43	2.75346e-35	13.774	Anthropometry	4.8885e-67	0.966947
Height.EUR.MVP.PLoSGen2022	7	Height	CpG21228507	2862888	2862889	0.0485101	0.386886	0.0295834	4.40995e-39	3.00556e-30	12.9093	Anthropometry	3.38152e-38	0.87837
Height.EUR.MVP.PLoSGen2022	7	Height	CpG21228509	2862920	2862921	0.056656	0.276892	0.0223192	2.42533e-35	2.78288e-26	12.186	Anthropometry	1.66413e-54	0.910896
Height.EUR.MVP.PLoSGen2022	7	Height	CpG21228511	2862926	2862927	0.0693736	0.272009	0.0242662	3.66838e-29	1.13234e-21	11.2881	Anthropometry	6.42272e-62	0.903113
Height.EUR.MVP.PLoSGen2022	7	Height	CpG21228513	2862932	2862933	0.0148862	0.308831	0.0291719	3.43805e-26	3.34298e-19	10.7767	Anthropometry	3.44828e-62	0.947937
Height.EUR.MVP.PLoSGen2022	7	Height	CpG21228515	2862959	2862960	0.0508416	0.960142	0.0727916	9.97977e-40	3.91454e-33	13.4113	Anthropometry	3.59676e-52	0.912398
Height.EUR.MVP.PLoSGen2022	7	Height	CpG21228517	2862970	2862971	0.0284292	0.496711	0.0566234	1.7523e-18	7.36669e-11	8.83767	Anthropometry	3.59676e-52	0.848599
Height.EUR.MVP.PLoSGen2022	7	Height	CpG21228519	2863016	2863017	0.0445881	1.26539	0.114731	2.76375e-28	1.16753e-23	11.6834	Anthropometry	3.59676e-52	0.739987
Height.EUR.MVP.PLoSGen2022	7	Height	CpG21228521	2863020	2863021	0.0199763	1.0218	0.082046	1.32927e-35	4.7118e-27	12.3299	Anthropometry	3.59676e-52	0.856235
Height.EUR.MVP.PLoSGen2022	7	Height	CpG21228523	2863035	2863036	0.0605108	1.35604	0.0988141	7.37774e-43	6.12118e-37	14.0463	Anthropometry	1.33864e-55	0.820842
Height.EUR.MVP.PLoSGen2022	7	Height	CpG21228527	2863083	2863084	0.102819	0.844856	0.0646987	5.6979e-39	8.39633e-32	13.182	Anthropometry	1.83749e-66	0.922776
Height.EUR.MVP.PLoSGen2022	7	Height	CpG21228529	2863241	2863242	0.218729	0.351082	0.0257562	2.62053e-42	8.87472e-34	13.5209	Anthropometry	3.59676e-52
Height.EUR.MVP.PLoSGen2022	7	Height	CpG21228533	2863274	2863275	0.129054	0.317144	0.0230182	3.45823e-43	2.63716e-35	13.7771	Anthropometry	3.59676e-52
Height.EUR.MVP.PLoSGen2022	7	Height	CpG21228535	2863277	2863278	0.261804	0.095609	0.00709246	2.04082e-41	9.17581e-34	13.5184	Anthropometry	2.84508e-51
Height.EUR.MVP.PLoSGen2022	7	Height	CpG21228537	2863289	2863290	0.277868	0.0899423	0.00664259	9.04963e-42	7.30382e-34	13.5352	Anthropometry	3.59676e-52
Height.EUR.MVP.PLoSGen2022	7	Height	CpG21228539	2863294	2863295	0.254188	0.103644	0.00760008	2.40523e-42	2.21381e-34	13.6227	Anthropometry	3.59676e-52
Height.EUR.MVP.PLoSGen2022	7	Height	CpG21228541	2863313	2863314	0.135814	0.245391	0.0176372	5.26131e-44	3.48519e-36	13.9225	Anthropometry	4.2089e-54	0.857568
Height.EUR.MVP.PLoSGen2022	7	Height	CpG21228543	2863317	2863318	0.0504176	0.393138	0.0331362	1.81379e-32	2.17305e-25	12.0173	Anthropometry	2.45909e-55
Height.EUR.MVP.PLoSGen2022	7	Height	CpG21228545	2863346	2863347	0.0135267	0.210278	0.0220414	1.42627e-21	5.43144e-15	9.84497	Anthropometry
Height.EUR.MVP.PLoSGen2022	7	Height	CpG21228547	2863460	2863461		1.94268	0.144418	3.00714e-41			Anthropometry
Height.EUR.MVP.PLoSGen2022	7	Height	CpG21231981	2937352	2937353	0.0370067	-0.236012	0.0322166	2.37514e-13	3.88934e-05	-7.22102	Anthropometry
Height.EUR.MVP.PLoSGen2022	7	Height	CpG21232123	2941310	2941311	0.0376676	-0.387973	0.0565348	6.76379e-12	0.000119654	-7.06663	Anthropometry
Height.EUR.MVP.PLoSGen2022	7	Height	CpG21232125	2941325	2941326	0.0200211	-0.428018	0.0685275	4.21279e-10	0.000140184	-7.04461	Anthropometry
Height.EUR.MVP.PLoSGen2022	7	Height	CpG21234675	3022844	3022845	0.0296116	-0.195453	0.0206895	3.48761e-21	2.68922e-12	-9.20035	Anthropometry
Height.EUR.MVP.PLoSGen2022	7	Height	CpG21235791	3050017	3050018	0.0131497	0.137427	0.0209365	5.23875e-11	0.000380911	6.90407	Anthropometry
Height.EUR.MVP.PLoSGen2022	7	Height	CpG21237139	3099679	3099680		-0.134784	0.0209663	1.28787e-10			Anthropometry
Height.EUR.MVP.PLoSGen2022	7	Height	CpG21540377	18732698	18732699	0.14263	-0.042299	0.00669105	2.58657e-10	0.0290146	-6.26002	Anthropometry
Height.EUR.MVP.PLoSGen2022	7	Height	CpG21540381	18732730	18732731	0.244158	-0.0317947	0.00511074	4.93513e-10	0.04658	-6.18578	Anthropometry
Height.EUR.MVP.PLoSGen2022	7	Height	CpG21550597	19450183	19450184	0.0533264	0.0909259	0.0140562	9.88289e-11	0.0112153	6.40661	Anthropometry
Height.EUR.MVP.PLoSGen2022	7	Height	CpG21550977	19487318	19487319	0.0188312	0.208816	0.0283042	1.61215e-13	1.45689e-05	7.35336	Anthropometry
Height.EUR.MVP.PLoSGen2022	7	Height	CpG21551001	19489073	19489074	0.066743	-0.124113	0.0193265	1.34579e-10	0.0127259	-6.38731	Anthropometry
Height.EUR.MVP.PLoSGen2022	7	Height	CpG21551113	19494836	19494837	0.01681	0.110992	0.016608	2.34027e-11	0.00483589	6.53372	Anthropometry
Height.EUR.MVP.PLoSGen2022	7	Height	CpG21551233	19499544	19499545		-0.093456	0.0151167	6.31674e-10			Anthropometry
Height.EUR.MVP.PLoSGen2022	7	Height	CpG21551517	19521631	19521632		-0.12216	0.018553	4.56771e-11			Anthropometry
Height.EUR.MVP.PLoSGen2022	7	Height	CpG21551623	19533176	19533177	0.0308485	0.168792	0.0262726	1.3216e-10	0.0134112	6.37928	Anthropometry
Height.EUR.MVP.PLoSGen2022	7	Height	CpG21551843	19549650	19549651	0.11036	0.568246	0.0903285	3.15674e-10	0.0139332	6.37343	Anthropometry	0.0140297
Height.EUR.MVP.PLoSGen2022	7	Height	CpG21551971	19562243	19562244	0.388429	-0.0298036	0.00478367	4.65588e-10	0.0392954	-6.21255	Anthropometry
Height.EUR.MVP.PLoSGen2022	7	Height	CpG21552079	19574293	19574294	0.363874	-0.0849548	0.0124867	1.02036e-11	0.00102419	-6.76224	Anthropometry	0.000104177
Height.EUR.MVP.PLoSGen2022	7	Height	CpG21552117	19578503	19578504	0.374051	-0.0330309	0.00529239	4.34199e-10	0.0279073	-6.26608	Anthropometry	0.000129238
Height.EUR.MVP.PLoSGen2022	7	Height	CpG21552125	19578803	19578804	0.387651	-0.0394498	0.00617939	1.72407e-10	0.0112777	-6.40576	Anthropometry	8.34063e-05
Height.EUR.MVP.PLoSGen2022	7	Height	CpG21552245	19595825	19595826		-0.0867399	0.0133236	7.5028e-11			Anthropometry
Height.EUR.MVP.PLoSGen2022	7	Height	CpG21552327	19602930	19602931	0.368311	-0.0255429	0.00408241	3.92876e-10	0.032097	-6.24426	Anthropometry	0.00012064
Height.EUR.MVP.PLoSGen2022	7	Height	CpG21554455	19761521	19761522	0.0110557	0.132167	0.0206521	1.55709e-10	0.00713712	6.4752	Anthropometry	0.000347892
Height.EUR.MVP.PLoSGen2022	7	Height	CpG21560899	20304502	20304503	0.293275	0.0504891	0.00752725	1.97982e-11	0.00252717	6.63018	Anthropometry	0.0369912
Height.EUR.MVP.PLoSGen2022	7	Height	CpG21561725	20339177	20339178	0.288465	0.0569356	0.00575198	4.22858e-23	7.28885e-15	9.81535	Anthropometry	2.59731e-17
Height.EUR.MVP.PLoSGen2022	7	Height	CpG21561795	20344255	20344256	0.273404	-0.359935	0.0464227	8.94462e-15	1.03744e-05	-7.39859	Anthropometry	0.00137893
Height.EUR.MVP.PLoSGen2022	7	Height	CpG21561979	20354806	20354807		-0.634875	0.0669073	2.3353e-21			Anthropometry
Height.EUR.MVP.PLoSGen2022	7	Height	CpG21561981	20354898	20354899	0.261124	-0.213602	0.0221972	6.39858e-22	3.832e-14	-9.64655	Anthropometry	5.54333e-17
Height.EUR.MVP.PLoSGen2022	7	Height	CpG21561995	20355770	20355771	0.219556	0.0909072	0.00974277	1.05146e-20	6.60023e-13	9.3501	Anthropometry	3.56672e-17
Height.EUR.MVP.PLoSGen2022	7	Height	CpG21562349	20381352	20381353	0.315076	0.0544818	0.00583734	1.02604e-20	1.2369e-12	9.28344	Anthropometry	4.44099e-15
Height.EUR.MVP.PLoSGen2022	7	Height	CpG21562355	20381397	20381398	0.306997	-0.039967	0.00535707	8.61296e-14	6.72525e-06	-7.45595	Anthropometry	7.90541e-09
Height.EUR.MVP.PLoSGen2022	7	Height	CpG21562685	20405350	20405351	0.245664	-0.105027	0.0136144	1.21544e-14	9.1791e-06	-7.41483	Anthropometry	1.12939e-14
Height.EUR.MVP.PLoSGen2022	7	Height	CpG21562713	20405609	20405610	0.331191	-0.116208	0.0163889	1.33461e-12	0.00752169	-6.46727	Anthropometry	1.12939e-14
Height.EUR.MVP.PLoSGen2022	7	Height	CpG21562797	20411803	20411804	0.287202	-0.181446	0.0198909	7.37005e-20	2.48162e-11	-8.95846	Anthropometry	1.12939e-14
Height.EUR.MVP.PLoSGen2022	7	Height	CpG21562905	20420794	20420795		-0.151773	0.0230428	4.50139e-11			Anthropometry
Height.EUR.MVP.PLoSGen2022	7	Height	CpG21617597	23443825	23443826		0.195423	0.0310232	2.99096e-10			Anthropometry
Height.EUR.MVP.PLoSGen2022	7	Height	CpG21617603	23443923	23443924	0.0169504	0.281315	0.0320611	1.71902e-18	7.97795e-10	8.56741	Anthropometry
Height.EUR.MVP.PLoSGen2022	7	Height	CpG21617605	23443940	23443941		0.19374	0.0209217	2.03962e-20			Anthropometry
Height.EUR.MVP.PLoSGen2022	7	Height	CpG21617611	23444003	23444004		0.651277	0.0700179	1.3838e-20			Anthropometry
Height.EUR.MVP.PLoSGen2022	7	Height	CpG21617929	23455708	23455709	0.0706304	0.0809425	0.0105786	1.9865e-14	2.24601e-06	7.5992	Anthropometry
Height.EUR.MVP.PLoSGen2022	7	Height	CpG21617995	23456919	23456920	0.462566	0.0514402	0.0048355	1.98277e-26	1.95478e-18	10.613	Anthropometry	7.63892e-24
Height.EUR.MVP.PLoSGen2022	7	Height	CpG21618193	23466084	23466085	0.0150408	-0.179263	0.0191853	9.29634e-21	9.66389e-12	-9.06189	Anthropometry
Height.EUR.MVP.PLoSGen2022	7	Height	CpG21621249	23539945	23539946	0.153238	0.31332	0.0440942	1.19729e-12	0.000143434	7.04142	Anthropometry	0.0211774
Height.EUR.MVP.PLoSGen2022	7	Height	CpG21621347	23545033	23545034		-0.197069	0.0203266	3.16202e-22			Anthropometry
Height.EUR.MVP.PLoSGen2022	7	Height	CpG21621611	23556084	23556085	0.469376	0.0488126	0.00661163	1.54959e-13	1.47047e-05	7.35212	Anthropometry	9.60958e-05
Height.EUR.MVP.PLoSGen2022	7	Height	CpG21621755	23566122	23566123	0.124927	0.0793622	0.0104018	2.35351e-14	1.37336e-05	7.36125	Anthropometry	1.32392e-17
Height.EUR.MVP.PLoSGen2022	7	Height	CpG21621781	23567394	23567395	0.263975	0.0634412	0.00712065	5.12783e-19	2.13051e-10	8.7182	Anthropometry	1.09318e-17
Height.EUR.MVP.PLoSGen2022	7	Height	CpG21622141	23583519	23583520	0.0207203	-0.113945	0.0173456	5.06204e-11	0.0353174	-6.22929	Anthropometry
Height.EUR.MVP.PLoSGen2022	7	Height	CpG21622385	23589857	23589858	0.247723	0.0396717	0.00620233	1.59232e-10	0.011562	6.40196	Anthropometry	0.000725716
Height.EUR.MVP.PLoSGen2022	7	Height	CpG21623471	23636674	23636675	0.322012	0.0317058	0.00504996	3.42024e-10	0.034369	6.23356	Anthropometry	0.0098374
Height.EUR.MVP.PLoSGen2022	7	Height	CpG21659897	25826810	25826811	0.258182	-0.0395911	0.00541127	2.54677e-13	2.9949e-05	-7.25647	Anthropometry	4.69466e-07	0.959774
Height.EUR.MVP.PLoSGen2022	7	Height	CpG21659903	25828071	25828072	0.350597	-0.0450403	0.00695124	9.20557e-11	0.00384392	-6.568	Anthropometry	0.000712256
Height.EUR.MVP.PLoSGen2022	7	Height	CpG21659923	25830063	25830064	0.0101814	0.250212	0.037404	2.24001e-11	0.000944655	6.77394	Anthropometry		0.893093
Height.EUR.MVP.PLoSGen2022	7	Height	CpG21659937	25830819	25830820	0.409413	-0.0345795	0.00471166	2.14979e-13	1.62054e-05	-7.33913	Anthropometry	4.69466e-07	0.958495
Height.EUR.MVP.PLoSGen2022	7	Height	CpG21659995	25833489	25833490	0.319008	-0.0415884	0.00577337	5.86893e-13	5.00748e-05	-7.18658	Anthropometry	4.19726e-07	0.95996
Height.EUR.MVP.PLoSGen2022	7	Height	CpG21660173	25846504	25846505	0.305812	-0.0545403	0.00847935	1.2583e-10	0.0149711	-6.36241	Anthropometry	0.000712256
Height.EUR.MVP.PLoSGen2022	7	Height	CpG21660235	25850076	25850077	0.368231	-0.033749	0.00460047	2.20103e-13	1.48128e-05	-7.35114	Anthropometry	4.41965e-07	0.958757
Height.EUR.MVP.PLoSGen2022	7	Height	CpG21705439	27760853	27760854	0.0203705	0.21061	0.0273804	1.4487e-14	5.69293e-06	7.47789	Anthropometry
Height.EUR.MVP.PLoSGen2022	7	Height	CpG21711919	28137718	28137719		0.0627607	0.00578429	1.98967e-27			Anthropometry
Height.EUR.MVP.PLoSGen2022	7	Height	CpG21712209	28156669	28156670	0.122705	0.206889	0.0187572	2.74377e-28	1.47047e-20	11.0605	Anthropometry	5.87722e-29
Height.EUR.MVP.PLoSGen2022	7	Height	CpG21712211	28156793	28156794	0.446868	0.0615169	0.005614	6.09876e-28	2.14878e-20	11.0264	Anthropometry	1.30464e-28
Height.EUR.MVP.PLoSGen2022	7	Height	CpG21712271	28159497	28159498	0.023822	0.170291	0.024625	4.66715e-12	0.000152261	7.03309	Anthropometry
Height.EUR.MVP.PLoSGen2022	7	Height	CpG21713453	28208470	28208471	0.0587868	0.0777214	0.0123047	2.67699e-10	0.000538655	6.8547	Anthropometry	9.22196e-27
Height.EUR.MVP.PLoSGen2022	7	Height	CpG21714631	28290389	28290390	0.020589	0.199732	0.0270805	1.63731e-13	5.21149e-07	7.78604	Anthropometry
Height.EUR.MVP.PLoSGen2022	7	Height	CpG22032483	45751047	45751048	0.0198937	0.0941621	0.0147763	1.8595e-10	0.00281979	6.61399	Anthropometry
Height.EUR.MVP.PLoSGen2022	7	Height	CpG22040061	46124059	46124060	0.0121114	-0.140265	0.022549	4.95695e-10	0.0385295	-6.21564	Anthropometry
Height.EUR.MVP.PLoSGen2022	7	Height	CpG22040439	46154512	46154513	0.0526631	0.530035	0.0777717	9.40891e-12	6.04601e-05	7.16079	Anthropometry
Height.EUR.MVP.PLoSGen2022	7	Height	CpG22041401	46216334	46216335	0.040818	0.155688	0.0244719	1.99239e-10	0.0285745	6.2624	Anthropometry
Height.EUR.MVP.PLoSGen2022	7	Height	CpG22041637	46227430	46227431	0.137604	0.0789839	0.0127767	6.33491e-10	0.00367175	6.57482	Anthropometry
Height.EUR.MVP.PLoSGen2022	7	Height	CpG22042331	46291608	46291609	0.0436942	0.0894168	0.0126428	1.52088e-12	5.57772e-05	7.17184	Anthropometry	3.48712e-10	0.842392
Height.EUR.MVP.PLoSGen2022	7	Height	CpG22042351	46293050	46293051	0.0821089	0.114173	0.0151855	5.53877e-14	1.15288e-05	7.38457	Anthropometry		0.77313
Height.EUR.MVP.PLoSGen2022	7	Height	CpG22042523	46312913	46312914	0.286542	0.0485849	0.00602647	7.51056e-16	5.89226e-08	8.05703	Anthropometry	8.64274e-11	0.82556
Height.EUR.MVP.PLoSGen2022	7	Height	CpG22042613	46321140	46321141	0.0853828	-0.124396	0.0180779	5.93889e-12	0.000338093	-6.92098	Anthropometry
Height.EUR.MVP.PLoSGen2022	7	Height	CpG22042615	46321194	46321195	0.200518	-0.128896	0.0168003	1.6902e-14	1.64058e-06	-7.63975	Anthropometry	8.20674e-11	0.7665
Height.EUR.MVP.PLoSGen2022	7	Height	CpG22043057	46341234	46341235	0.336358	0.0396361	0.00520243	2.56135e-14	2.51338e-06	7.58463	Anthropometry	9.53024e-11	0.801852
Height.EUR.MVP.PLoSGen2022	7	Height	CpG22043103	46343770	46343771	0.313616	0.0507922	0.00622538	3.3811e-16	2.5496e-08	8.15884	Anthropometry	9.53024e-11	0.812082
Height.EUR.MVP.PLoSGen2022	7	Height	CpG22043117	46345139	46345140		0.169917	0.0270132	3.17192e-10			Anthropometry
Height.EUR.MVP.PLoSGen2022	7	Height	CpG22043175	46349085	46349086	0.290821	0.0378615	0.00469895	7.79065e-16	6.37569e-08	8.04738	Anthropometry	3.96497e-09	0.807159
Height.EUR.MVP.PLoSGen2022	7	Height	CpG22043295	46356083	46356084	0.237893	0.0568171	0.00693997	2.67973e-16	3.2428e-08	8.12974	Anthropometry	1.23705e-10	0.785143
Height.EUR.MVP.PLoSGen2022	7	Height	CpG22043353	46361316	46361317	0.234822	0.077755	0.0098449	2.83423e-15	1.51153e-07	7.94102	Anthropometry	3.91133e-10
Height.EUR.MVP.PLoSGen2022	7	Height	CpG22043431	46368719	46368720	0.200407	0.0924838	0.0122417	4.19486e-14	1.10566e-07	7.9797	Anthropometry	5.95449e-11	0.885872
Height.EUR.MVP.PLoSGen2022	7	Height	CpG22043513	46375820	46375821	0.196482	0.0700073	0.00842241	9.40862e-17	8.49123e-09	8.29063	Anthropometry	4.8556e-11	0.912356
Height.EUR.MVP.PLoSGen2022	7	Height	CpG22043515	46375846	46375847	0.145453	0.0901949	0.0109467	1.73028e-16	1.4466e-08	8.22703	Anthropometry	5.56411e-11	0.911907
Height.EUR.MVP.PLoSGen2022	7	Height	CpG22043537	46377178	46377179	0.303937	0.0488111	0.00590111	1.32272e-16	6.79408e-09	8.31711	Anthropometry	2.25607e-10	0.917741
Height.EUR.MVP.PLoSGen2022	7	Height	CpG22043665	46389563	46389564	0.245778	0.0561345	0.00659196	1.65727e-17	6.8415e-09	8.31628	Anthropometry	7.83311e-11	0.90369
Height.EUR.MVP.PLoSGen2022	7	Height	CpG22043699	46391769	46391770	0.146278	0.18614	0.0241731	1.35747e-14	8.8764e-11	8.81682	Anthropometry	4.92854e-11	0.923061
Height.EUR.MVP.PLoSGen2022	7	Height	CpG22043899	46410344	46410345	0.184184	0.0950718	0.0112437	2.77711e-17	1.82637e-09	8.47148	Anthropometry	3.95218e-11	0.920088
Height.EUR.MVP.PLoSGen2022	7	Height	CpG22044331	46449586	46449587	0.218483	0.0485943	0.00628941	1.10663e-14	2.87678e-07	7.86081	Anthropometry	1.70237e-05
Height.EUR.MVP.PLoSGen2022	7	Height	CpG22044375	46453940	46453941		0.0963201	0.0136283	1.57571e-12			Anthropometry
Height.EUR.MVP.PLoSGen2022	7	Height	CpG22044475	46461092	46461093	0.376867	0.0268638	0.00403189	2.68606e-11	0.000821328	6.79414	Anthropometry	1.47312e-05
Height.EUR.MVP.PLoSGen2022	7	Height	CpG22044477	46461499	46461500	0.229913	0.0590802	0.00904168	6.39497e-11	0.0052447	6.52156	Anthropometry	0.000470767
Height.EUR.MVP.PLoSGen2022	7	Height	CpG22044577	46476417	46476418	0.340977	0.0291342	0.00442918	4.77502e-11	0.00455144	6.54279	Anthropometry	0.000470767
Height.EUR.MVP.PLoSGen2022	7	Height	CpG22044893	46508587	46508588	0.167085	0.0882908	0.0131342	1.7898e-11	0.000629771	6.83232	Anthropometry	0.00470185
Height.EUR.MVP.PLoSGen2022	7	Height	CpG22045313	46543633	46543634	0.0238222	-0.17447	0.0247237	1.70363e-12	2.83203e-05	-7.26403	Anthropometry
Height.EUR.MVP.PLoSGen2022	7	Height	CpG22850585	92090600	92090601		0.173438	0.0245512	1.61391e-12			Anthropometry
Height.EUR.MVP.PLoSGen2022	7	Height	CpG22851547	92135037	92135038		1.04343	0.14005	9.30649e-14			Anthropometry
Height.EUR.MVP.PLoSGen2022	7	Height	CpG22851875	92143673	92143674	0.385699	-0.0334542	0.0049171	1.02007e-11	0.000702295	-6.81667	Anthropometry
Height.EUR.MVP.PLoSGen2022	7	Height	CpG22854063	92260407	92260408	0.449756	-0.0468857	0.00750513	4.17978e-10	0.00710991	-6.47578	Anthropometry
Height.EUR.MVP.PLoSGen2022	7	Height	CpG22855727	92388981	92388982	0.0155923	0.370065	0.0273665	1.15104e-41	3.68659e-36	13.9185	Anthropometry		0.762344
Height.EUR.MVP.PLoSGen2022	7	Height	CpG22856821	92447445	92447446	0.0269561	-0.594813	0.0634254	6.71372e-21	4.43298e-11	-8.89426	Anthropometry
Height.EUR.MVP.PLoSGen2022	7	Height	CpG22857473	92471505	92471506	0.109594	-0.149896	0.0154906	3.79265e-22	2.99909e-14	-9.67166	Anthropometry	7.69875e-16
Height.EUR.MVP.PLoSGen2022	7	Height	CpG22857583	92476087	92476088	0.205119	-0.0694084	0.00818389	2.23081e-17	1.82451e-09	-8.4716	Anthropometry	1.56141e-14
Height.EUR.MVP.PLoSGen2022	7	Height	CpG22857727	92480901	92480902	0.309996	0.107544	0.0110035	1.4615e-22	1.16068e-14	9.76832	Anthropometry	1.84745e-22
Height.EUR.MVP.PLoSGen2022	7	Height	CpG22857737	92481152	92481153		0.317946	0.0336633	3.55818e-21			Anthropometry
Height.EUR.MVP.PLoSGen2022	7	Height	CpG22858049	92501974	92501975	0.221209	0.15737	0.018621	2.88251e-17	4.29894e-09	8.3712	Anthropometry	8.55641e-17
Height.EUR.MVP.PLoSGen2022	7	Height	CpG22858121	92507439	92507440	0.352609	-0.0362161	0.00579532	4.12581e-10	0.0111187	-6.40793	Anthropometry
Height.EUR.MVP.PLoSGen2022	7	Height	CpG22858211	92512264	92512265	0.252556	-0.10615	0.0115161	3.04016e-20	2.05287e-12	-9.22932	Anthropometry	8.55641e-17
Height.EUR.MVP.PLoSGen2022	7	Height	CpG22858231	92513692	92513693	0.185346	0.0612114	0.00773837	2.57144e-15	1.24553e-07	7.96499	Anthropometry	1.40751e-14
Height.EUR.MVP.PLoSGen2022	7	Height	CpG22858783	92536725	92536726	0.279371	-0.0639635	0.00673539	2.16809e-21	1.71921e-14	-9.72843	Anthropometry	2.13066e-13
Height.EUR.MVP.PLoSGen2022	7	Height	CpG22858873	92542581	92542582	0.0292074	0.236277	0.0233747	5.08013e-24	2.57368e-16	10.1471	Anthropometry		0.717117
Height.EUR.MVP.PLoSGen2022	7	Height	CpG22859577	92572359	92572360	0.425473	-0.0391648	0.00467715	5.58656e-17	3.87572e-09	-8.3834	Anthropometry	2.05601e-12
Height.EUR.MVP.PLoSGen2022	7	Height	CpG22860345	92607106	92607107	0.0441734	-0.528501	0.0457032	6.28756e-31	4.07799e-23	-11.5767	Anthropometry	2.02594e-16
Height.EUR.MVP.PLoSGen2022	7	Height	CpG22860669	92635472	92635473		-1.09813	0.0766553	1.51382e-46			Anthropometry
Height.EUR.MVP.PLoSGen2022	7	Height	CpG22860675	92635862	92635863	0.0513651	-0.840195	0.0611692	6.21484e-43	1.01968e-33	-13.5107	Anthropometry	3.05575e-81
Height.EUR.MVP.PLoSGen2022	7	Height	CpG22860955	92653783	92653784	0.219818	-0.142933	0.00950149	3.82368e-51	2.07916e-43	-15.0648	Anthropometry	1.55266e-81
Height.EUR.MVP.PLoSGen2022	7	Height	CpG22861635	92700867	92700868	0.0192694	-0.243932	0.0304074	1.03927e-15	2.97989e-10	-8.68012	Anthropometry
Height.EUR.MVP.PLoSGen2022	7	Height	CpG22861881	92717051	92717052	0.0135333	0.187409	0.0264189	1.3054e-12	1.71695e-06	7.63388	Anthropometry
Height.EUR.MVP.PLoSGen2022	7	Height	CpG22862411	92758514	92758515	0.229388	-0.0547445	0.00861369	2.07721e-10	0.0117225	-6.39986	Anthropometry	0.03798
Height.EUR.MVP.PLoSGen2022	7	Height	CpG22863027	92811873	92811874	0.140781	-0.0963724	0.0121665	2.35407e-15	7.57221e-06	-7.4403	Anthropometry	7.54025e-08
Height.EUR.MVP.PLoSGen2022	7	Height	CpG22864247	92870307	92870308	0.0303345	-0.0874104	0.010945	1.39054e-15	7.91166e-08	-8.02091	Anthropometry
Height.EUR.MVP.PLoSGen2022	7	Height	CpG22866293	93044075	93044076	0.0317347	0.0937761	0.0144531	8.68003e-11	0.00432379	6.55045	Anthropometry
Height.EUR.MVP.PLoSGen2022	7	Height	CpG22866669	93069758	93069759	0.0544281	0.107435	0.0137938	6.77247e-15	2.45289e-06	7.58779	Anthropometry
Height.EUR.MVP.PLoSGen2022	7	Height	CpG23030061	100725210	100725211	0.0302388	0.506285	0.0777105	7.26848e-11	0.00253376	6.6298	Anthropometry
Height.EUR.MVP.PLoSGen2022	7	Height	CpG23380685	122339412	122339413	0.225897	-0.0439175	0.00672017	6.35378e-11	0.00466213	-6.53919	Anthropometry		0.782798
Height.EUR.MVP.PLoSGen2022	7	Height	CpG23606589	135355348	135355349	0.208043	-0.047842	0.00739559	9.86598e-11	0.00633626	-6.49315	Anthropometry	0.000273335
Height.EUR.MVP.PLoSGen2022	7	Height	CpG23606865	135373801	135373802	0.352103	0.0893513	0.013283	1.73498e-11	0.00147783	6.70893	Anthropometry	0.0236728
Height.EUR.MVP.PLoSGen2022	7	Height	CpG23607241	135406575	135406576	0.375226	-0.028858	0.00456378	2.5608e-10	0.0100175	-6.42382	Anthropometry	0.00773339
Height.EUR.MVP.PLoSGen2022	7	Height	CpG23607443	135424767	135424768	0.0144365	-0.194302	0.0285993	1.09095e-11	0.000503895	-6.86423	Anthropometry
Height.EUR.MVP.PLoSGen2022	7	Height	CpG23607499	135427992	135427993	0.339657	-0.0480728	0.00639128	5.41029e-14	7.9148e-06	-7.43445	Anthropometry	0.00343325
Height.EUR.MVP.PLoSGen2022	7	Height	CpG23610393	135562610	135562611	0.331698	-0.0463817	0.00696238	2.70556e-11	0.00105631	-6.75776	Anthropometry	0.000862447
Height.EUR.MVP.PLoSGen2022	7	Height	CpG23610431	135563385	135563386	0.426391	-0.0306876	0.00453763	1.35242e-11	0.000962317	-6.77126	Anthropometry	0.0161682
Height.EUR.MVP.PLoSGen2022	7	Height	CpG23610561	135568480	135568481	0.399588	-0.0321222	0.00437337	2.05826e-13	2.81335e-05	-7.26493	Anthropometry	1.29659e-06	0.983224
Height.EUR.MVP.PLoSGen2022	7	Height	CpG23613121	135690717	135690718	0.121904	-0.0826921	0.0117915	2.3347e-12	9.35395e-05	-7.10073	Anthropometry		0.939602
Height.EUR.MVP.PLoSGen2022	7	Height	CpG23613713	135714800	135714801	0.0262027	-0.102287	0.0146152	2.5842e-12	6.52485e-05	-7.15034	Anthropometry		0.722783
Height.EUR.MVP.PLoSGen2022	7	Height	CpG23613791	135718094	135718095	0.329635	-0.0392907	0.00609387	1.13648e-10	0.00714954	-6.47494	Anthropometry	0.0357908
Height.EUR.MVP.PLoSGen2022	7	Height	CpG23613793	135718096	135718097	0.275541	-0.0445499	0.00656197	1.12837e-11	0.00108447	-6.75395	Anthropometry	0.0366717
Height.EUR.MVP.PLoSGen2022	7	Height	CpG23613795	135718098	135718099	0.250149	-0.0508418	0.00746335	9.61218e-12	0.000860514	-6.78741	Anthropometry	0.0366717
Height.EUR.MVP.PLoSGen2022	7	Height	CpG23613797	135718102	135718103	0.276463	-0.0459966	0.00680285	1.36692e-11	0.00117023	-6.7429	Anthropometry	0.0280279
Height.EUR.MVP.PLoSGen2022	7	Height	CpG23613803	135718110	135718111	0.446873	-0.0268019	0.00431883	5.44149e-10	0.0474013	-6.18302	Anthropometry	0.0366717
Height.EUR.MVP.PLoSGen2022	7	Height	CpG23614145	135730279	135730280	0.326984	-0.0397983	0.00571618	3.34549e-12	0.000272973	-6.95122	Anthropometry	2.2877e-05
Height.EUR.MVP.PLoSGen2022	7	Height	CpG23615037	135766149	135766150	0.0872547	-0.0614063	0.00896733	7.50081e-12	0.000823471	-6.79376	Anthropometry	4.03565e-05
Height.EUR.MVP.PLoSGen2022	7	Height	CpG23696205	140023599	140023600	0.193798	-0.0802745	0.0129555	5.78535e-10	0.042863	-6.19888	Anthropometry
Height.EUR.MVP.PLoSGen2022	7	Height	CpG23698427	140110351	140110352	0.259223	0.0391413	0.00609924	1.38612e-10	0.0143789	6.3686	Anthropometry	0.00150374	0.982081
Height.EUR.MVP.PLoSGen2022	7	Height	CpG23699319	140159390	140159391	0.384206	0.037186	0.00595443	4.23536e-10	0.0286144	6.26218	Anthropometry	0.00493589	0.976353
Height.EUR.MVP.PLoSGen2022	7	Height	CpG23854305	148945460	148945461	0.266118	-0.0459388	0.00699675	5.17759e-11	0.00475863	-6.53613	Anthropometry	2.69792e-05
Height.EUR.MVP.PLoSGen2022	7	Height	CpG23854579	148952513	148952514	0.296619	-0.0425519	0.00625739	1.04423e-11	0.00258255	-6.62698	Anthropometry	3.92195e-06
Height.EUR.MVP.PLoSGen2022	7	Height	CpG23714177	140597692	140597693	0.0226913	0.164716	0.0260727	2.6573e-10	0.00711112	6.47575	Anthropometry		0.917253
Height.EUR.MVP.PLoSGen2022	8	Height	CpG24552697	13183864	13183865	0.198591	-1.66956	0.248965	2.00017e-11	0.00168155	-6.69005	Anthropometry
Height.EUR.MVP.PLoSGen2022	8	Height	CpG24553063	13202270	13202271	0.0779924	-1.56885	0.222217	1.66482e-12	9.94682e-05	-7.09224	Anthropometry
Height.EUR.MVP.PLoSGen2022	8	Height	CpG24553521	13229972	13229973	0.0892011	-0.635694	0.100659	2.69618e-10	0.0224442	-6.29994	Anthropometry
Height.EUR.MVP.PLoSGen2022	8	Height	CpG24555025	13319329	13319330	0.227649	0.390823	0.0576933	1.25141e-11	0.00104604	6.75918	Anthropometry	0.0145533
Height.EUR.MVP.PLoSGen2022	8	Height	CpG24759027	23434621	23434622	0.0477924	-0.168304	0.0245913	7.69755e-12	0.00212044	-6.65603	Anthropometry
Height.EUR.MVP.PLoSGen2022	8	Height	CpG24761107	23510369	23510370	0.321281	-0.0322286	0.00514825	3.84677e-10	0.0371836	-6.22122	Anthropometry
Height.EUR.MVP.PLoSGen2022	8	Height	CpG24761121	23510894	23510895		-0.110019	0.017749	5.6959e-10			Anthropometry
Height.EUR.MVP.PLoSGen2022	8	Height	CpG24761127	23510952	23510953	0.083912	-0.133083	0.0212288	3.63368e-10	0.0309898	-6.24974	Anthropometry
Height.EUR.MVP.PLoSGen2022	8	Height	CpG24761473	23524255	23524256	0.359581	-0.0382016	0.00528144	4.71853e-13	4.33178e-05	-7.20636	Anthropometry	1.02336e-06
Height.EUR.MVP.PLoSGen2022	8	Height	CpG24773951	24235792	24235793	0.539718	0.0289523	0.00330191	1.81302e-18	1.29419e-10	8.77448	Anthropometry	3.19105e-14
Height.EUR.MVP.PLoSGen2022	8	Height	CpG24773981	24236773	24236774	0.032716	0.0947994	0.0137739	5.87985e-12	0.000759766	6.80536	Anthropometry
Height.EUR.MVP.PLoSGen2022	8	Height	CpG24773983	24236796	24236797	0.48159	0.0273954	0.00360772	3.1127e-14	4.30006e-06	7.51469	Anthropometry	5.93172e-06
Height.EUR.MVP.PLoSGen2022	8	Height	CpG24774017	24239033	24239034	0.308728	0.0442795	0.00606256	2.79838e-13	2.26109e-05	7.29441	Anthropometry	7.71011e-07
Height.EUR.MVP.PLoSGen2022	8	Height	CpG24774115	24244680	24244681	0.413761	0.0262047	0.00418769	3.91098e-10	0.0301053	6.25426	Anthropometry	0.00180249
Height.EUR.MVP.PLoSGen2022	8	Height	CpG24774157	24249315	24249316	0.240574	0.0445662	0.00669952	2.88855e-11	0.00443333	6.54672	Anthropometry	0.00180249
Height.EUR.MVP.PLoSGen2022	8	Height	CpG24774433	24270255	24270256	0.344691	0.0327012	0.0046126	1.34562e-12	6.18761e-05	7.15762	Anthropometry	6.13617e-06
Height.EUR.MVP.PLoSGen2022	8	Height	CpG24774471	24273016	24273017	0.0488805	0.135493	0.0164667	1.89908e-16	7.24552e-08	8.03171	Anthropometry
Height.EUR.MVP.PLoSGen2022	8	Height	CpG24774881	24302546	24302547	0.291987	0.0437091	0.00614595	1.14483e-12	0.000104998	7.08475	Anthropometry	7.99353e-06
Height.EUR.MVP.PLoSGen2022	8	Height	CpG24775285	24338035	24338036	0.295662	0.0264042	0.00426684	6.0841e-10	0.0341961	6.23435	Anthropometry	0.00269967
Height.EUR.MVP.PLoSGen2022	8	Height	CpG24775331	24341868	24341869	0.386374	0.0261988	0.00406398	1.14388e-10	0.00882285	6.44311	Anthropometry	0.00269967
Height.EUR.MVP.PLoSGen2022	8	Height	CpG24775401	24348361	24348362	0.143075	0.0675615	0.00912267	1.3027e-13	3.87275e-06	7.52837	Anthropometry	7.25175e-06
Height.EUR.MVP.PLoSGen2022	8	Height	CpG24794289	25447591	25447592	0.394454	0.0298593	0.00471104	2.3252e-10	0.0218868	6.30384	Anthropometry	0.00962241
Height.EUR.MVP.PLoSGen2022	8	Height	CpG24794437	25455702	25455703	0.328049	0.0412746	0.00661751	4.45505e-10	0.0433128	6.19724	Anthropometry	0.0141692
Height.EUR.MVP.PLoSGen2022	8	Height	CpG24794467	25457054	25457055	0.3506	0.0466655	0.0073149	1.77647e-10	0.0180887	6.3333	Anthropometry	0.0141692
Height.EUR.MVP.PLoSGen2022	8	Height	CpG24794837	25459944	25459945	0.242985	0.143085	0.0220298	8.29906e-11	0.00605966	6.49986	Anthropometry	0.000159341	0.966347
Height.EUR.MVP.PLoSGen2022	8	Height	CpG24795033	25467826	25467827	0.421248	0.0370975	0.00563736	4.68416e-11	0.00351835	6.58117	Anthropometry	0.000232669	0.957062
Height.EUR.MVP.PLoSGen2022	8	Height	CpG24795201	25476591	25476592	0.444764	-0.0359886	0.0054764	4.97821e-11	0.00468346	-6.53851	Anthropometry	0.000216295	0.962517
Height.EUR.MVP.PLoSGen2022	8	Height	CpG24796085	25525927	25525928	0.444158	-0.044619	0.00683727	6.76142e-11	0.00436896	-6.5489	Anthropometry	0.000868933	0.859461
Height.EUR.MVP.PLoSGen2022	8	Height	CpG24796665	25552750	25552751	0.324411	0.0668616	0.0100335	2.66722e-11	0.00212512	6.65571	Anthropometry	0.000868933	0.861266
Height.EUR.MVP.PLoSGen2022	8	Height	CpG24901161	30446844	30446845	0.12566	-0.0811366	0.0117605	5.23374e-12	0.000207852	-6.98956	Anthropometry	6.50738e-05	0.954812
Height.EUR.MVP.PLoSGen2022	8	Height	CpG24902673	30532687	30532688	0.483046	0.0561992	0.00807534	3.41828e-12	0.000267623	6.95401	Anthropometry	6.90672e-06	0.995206
Height.EUR.MVP.PLoSGen2022	8	Height	CpG25200559	48360395	48360396		-0.186859	0.028805	8.75478e-11			Anthropometry
Height.EUR.MVP.PLoSGen2022	8	Height	CpG25201983	48422870	48422871	0.390729	-0.0322228	0.00473236	9.8263e-12	0.000491887	-6.86767	Anthropometry	0.000298101	0.933852
Height.EUR.MVP.PLoSGen2022	8	Height	CpG25202247	48430799	48430800	0.103816	0.171227	0.0269853	2.22126e-10	0.0159097	6.35306	Anthropometry	2.60183e-05	0.955238
Height.EUR.MVP.PLoSGen2022	8	Height	CpG25202899	48462487	48462488	0.168732	-0.0689618	0.0101468	1.07275e-11	0.000792768	-6.79924	Anthropometry	2.78751e-05	0.936134
Height.EUR.MVP.PLoSGen2022	8	Height	CpG25203259	48475616	48475617	0.144287	-0.0486259	0.00699465	3.60455e-12	0.00031544	-6.93079	Anthropometry	7.67275e-06	0.982797
Height.EUR.MVP.PLoSGen2022	8	Height	CpG25204065	48518159	48518160	0.209819	0.1739	0.0250916	4.19054e-12	0.000255249	6.96068	Anthropometry	0.00169109	0.907533
Height.EUR.MVP.PLoSGen2022	8	Height	CpG25204067	48518195	48518196	0.150489	0.116093	0.0171284	1.22037e-11	0.000982356	6.76828	Anthropometry	0.00169109	0.937074
Height.EUR.MVP.PLoSGen2022	8	Height	CpG25204091	48520037	48520038	0.0416226	-0.177529	0.0265061	2.1175e-11	0.000159251	-7.02683	Anthropometry		0.896377
Height.EUR.MVP.PLoSGen2022	8	Height	CpG25206385	48619328	48619329	0.36037	-0.0339285	0.00535393	2.3411e-10	0.0182022	-6.33233	Anthropometry	0.000633648
Height.EUR.MVP.PLoSGen2022	8	Height	CpG25320123	55809128	55809129	0.0226708	-0.0886291	0.0127437	3.53232e-12	0.00146633	-6.71007	Anthropometry
Height.EUR.MVP.PLoSGen2022	8	Height	CpG25320451	55823910	55823911	0.0416048	0.155729	0.0212154	2.12957e-13	6.22218e-06	7.46619	Anthropometry
Height.EUR.MVP.PLoSGen2022	8	Height	CpG25320765	55833445	55833446	0.0178558	-0.123194	0.0145504	2.52387e-17	3.07775e-08	-8.13607	Anthropometry
Height.EUR.MVP.PLoSGen2022	8	Height	CpG25320913	55838594	55838595	0.481069	-0.498346	0.066348	5.86378e-14	6.30304e-05	-7.15509	Anthropometry
Height.EUR.MVP.PLoSGen2022	8	Height	CpG25322723	55900003	55900004	0.0884517	0.161507	0.0209048	1.11127e-14	8.68802e-07	7.72118	Anthropometry
Height.EUR.MVP.PLoSGen2022	8	Height	CpG25322999	55911978	55911979	0.141084	-0.756795	0.11398	3.14345e-11	0.00310762	-6.5996	Anthropometry
Height.EUR.MVP.PLoSGen2022	8	Height	CpG25323093	55915833	55915834	0.0362307	-0.137893	0.0154108	3.62684e-19	5.7511e-13	-9.36466	Anthropometry
Height.EUR.MVP.PLoSGen2022	8	Height	CpG25323485	55934212	55934213		0.333317	0.0343638	3.02551e-22			Anthropometry
Height.EUR.MVP.PLoSGen2022	8	Height	CpG25323927	55953110	55953111		0.283229	0.0430282	4.62936e-11			Anthropometry
Height.EUR.MVP.PLoSGen2022	8	Height	CpG25324369	55976828	55976829	0.0166374	-0.207447	0.0224025	2.04451e-20	2.27679e-09	-8.44577	Anthropometry
Height.EUR.MVP.PLoSGen2022	8	Height	CpG25324509	55981645	55981646		-0.184926	0.0284939	8.58211e-11			Anthropometry
Height.EUR.MVP.PLoSGen2022	8	Height	CpG25324511	55981651	55981652	0.0726655	-0.250791	0.0382849	5.72843e-11	0.0104047	-6.41804	Anthropometry
Height.EUR.MVP.PLoSGen2022	8	Height	CpG25324513	55981934	55981935		-0.104118	0.0165599	3.22824e-10			Anthropometry
Height.EUR.MVP.PLoSGen2022	8	Height	CpG25325289	56015589	56015590		0.186178	0.0266687	2.92777e-12			Anthropometry
Height.EUR.MVP.PLoSGen2022	8	Height	CpG25325731	56031646	56031647	0.0238391	-0.179159	0.0230789	8.30254e-15	3.8554e-07	-7.82405	Anthropometry
Height.EUR.MVP.PLoSGen2022	8	Height	CpG25326003	56043544	56043545	0.0134517	-0.368028	0.04241	4.03285e-18	5.61294e-10	-8.60782	Anthropometry
Height.EUR.MVP.PLoSGen2022	8	Height	CpG25327693	56104266	56104267	0.226298	0.0328305	0.00521798	3.13814e-10	0.0162099	6.35019	Anthropometry
Height.EUR.MVP.PLoSGen2022	8	Height	CpG25327733	56104528	56104529	0.450529	-0.0270851	0.00325166	8.11165e-17	6.46785e-09	-8.32294	Anthropometry	5.48246e-10
Height.EUR.MVP.PLoSGen2022	8	Height	CpG25328589	56132045	56132046	0.0201644	-0.99498	0.140093	1.22699e-12	7.31388e-05	-7.13465	Anthropometry
Height.EUR.MVP.PLoSGen2022	8	Height	CpG25328711	56142138	56142139	0.429059	0.0303775	0.00479811	2.43351e-10	0.0337591	6.23636	Anthropometry
Height.EUR.MVP.PLoSGen2022	8	Height	CpG25328775	56145124	56145125	0.250381	0.0932441	0.00947075	7.16973e-23	3.44664e-17	10.3415	Anthropometry	9.75982e-17
Height.EUR.MVP.PLoSGen2022	8	Height	CpG25329399	56181028	56181029	0.0139959	0.334326	0.0281645	1.68543e-32	3.55307e-23	11.5885	Anthropometry
Height.EUR.MVP.PLoSGen2022	8	Height	CpG25329423	56182237	56182238	0.346917	0.0496142	0.0058173	1.47965e-17	1.23569e-08	8.24589	Anthropometry	3.76965e-17
Height.EUR.MVP.PLoSGen2022	8	Height	CpG25329437	56184578	56184579	0.310439	0.0739405	0.00718839	8.14111e-25	7.81101e-17	10.2628	Anthropometry	5.67465e-17
Height.EUR.MVP.PLoSGen2022	8	Height	CpG25329615	56193939	56193940	0.310396	0.0641342	0.00669237	9.41099e-22	3.68096e-14	9.65067	Anthropometry	5.67465e-17
Height.EUR.MVP.PLoSGen2022	8	Height	CpG25329721	56196951	56196952	0.139337	0.0961648	0.010561	8.5756e-20	5.05362e-12	9.13232	Anthropometry	9.74888e-13
Height.EUR.MVP.PLoSGen2022	8	Height	CpG25330577	56224879	56224880	0.0488638	0.96616	0.0900557	7.48273e-27	5.5379e-21	11.1477	Anthropometry	1.66756e-29
Height.EUR.MVP.PLoSGen2022	8	Height	CpG25330841	56243735	56243736	0.375885	0.0784445	0.00639875	1.49692e-34	2.33324e-27	12.3864	Anthropometry	1.29716e-45
Height.EUR.MVP.PLoSGen2022	8	Height	CpG25330889	56246416	56246417		-0.175329	0.0264262	3.25244e-11			Anthropometry
Height.EUR.MVP.PLoSGen2022	8	Height	CpG25331077	56263832	56263833	0.158503	0.282001	0.0270736	2.09393e-25	5.73642e-18	10.5119	Anthropometry	1.35227e-29
Height.EUR.MVP.PLoSGen2022	8	Height	CpG25331089	56264452	56264453	0.162544	-0.21296	0.0204989	2.78679e-25	3.59058e-17	-10.3376	Anthropometry	1.35703e-23
Height.EUR.MVP.PLoSGen2022	8	Height	CpG25331213	56272046	56272047	0.0566911	0.0940625	0.0083578	2.2018e-29	1.25536e-21	11.279	Anthropometry	1.33284e-29
Height.EUR.MVP.PLoSGen2022	8	Height	CpG25331215	56272079	56272080	0.163108	0.0652511	0.00617652	4.35856e-26	1.17319e-17	10.4443	Anthropometry	1.32545e-27
Height.EUR.MVP.PLoSGen2022	8	Height	CpG25331221	56272127	56272128	0.150394	0.0517463	0.00525728	7.36367e-23	1.34899e-15	9.98407	Anthropometry	6.80863e-29
Height.EUR.MVP.PLoSGen2022	8	Height	CpG25331271	56272547	56272548	0.244977	-0.0941784	0.00923321	1.98342e-24	1.81183e-16	-10.1813	Anthropometry	3.22202e-22
Height.EUR.MVP.PLoSGen2022	8	Height	CpG25331275	56272557	56272558	0.285047	0.0735625	0.00666783	2.66533e-28	1.79776e-20	11.0424	Anthropometry	6.42704e-30
Height.EUR.MVP.PLoSGen2022	8	Height	CpG25331311	56272843	56272844	0.076252	0.139893	0.0146698	1.48275e-21	9.00744e-14	9.55848	Anthropometry
Height.EUR.MVP.PLoSGen2022	8	Height	CpG25331325	56272920	56272921	0.103826	0.164076	0.0143524	2.89444e-30	7.19382e-23	11.5279	Anthropometry	1.38205e-29
Height.EUR.MVP.PLoSGen2022	8	Height	CpG25331327	56272937	56272938	0.18814	0.0797097	0.00832116	9.7839e-22	8.44162e-14	9.56519	Anthropometry	1.31411e-29
Height.EUR.MVP.PLoSGen2022	8	Height	CpG25331417	56278892	56278893	0.327688	-0.0777469	0.0070603	3.35049e-28	1.91303e-20	-11.0368	Anthropometry	1.35703e-23
Height.EUR.MVP.PLoSGen2022	8	Height	CpG25331617	56291608	56291609	0.147293	-0.131683	0.01159	6.48506e-30	1.53751e-22	-11.4623	Anthropometry	1.35703e-23
Height.EUR.MVP.PLoSGen2022	8	Height	CpG25331769	56301757	56301758	0.268999	0.0552957	0.00776073	1.04033e-12	2.71485e-05	7.26974	Anthropometry	1.74573e-09
Height.EUR.MVP.PLoSGen2022	8	Height	CpG25331775	56301936	56301937	0.374019	0.032179	0.00444566	4.54351e-13	3.70453e-05	7.22764	Anthropometry	2.09431e-09
Height.EUR.MVP.PLoSGen2022	8	Height	CpG25332411	56331236	56331237	0.255486	-0.0733361	0.00924645	2.16915e-15	3.11229e-07	-7.85095	Anthropometry
Height.EUR.MVP.PLoSGen2022	8	Height	CpG25332727	56360212	56360213		-0.0657803	0.0101118	7.75518e-11			Anthropometry
Height.EUR.MVP.PLoSGen2022	8	Height	CpG25332999	56389082	56389083		0.327168	0.0317198	6.07011e-25			Anthropometry
Height.EUR.MVP.PLoSGen2022	8	Height	CpG25333289	56407950	56407951	0.381474	-0.0484682	0.00726889	2.59498e-11	0.00244334	-6.63516	Anthropometry	0.000632749
Height.EUR.MVP.PLoSGen2022	8	Height	CpG25333305	56408184	56408185	0.410243	-0.0301992	0.00456064	3.55078e-11	0.00238706	-6.6386	Anthropometry	0.000641783
Height.EUR.MVP.PLoSGen2022	8	Height	CpG25333413	56415375	56415376	0.437189	-0.0283501	0.00421393	1.72357e-11	0.0013095	-6.72655	Anthropometry	0.000575564
Height.EUR.MVP.PLoSGen2022	8	Height	CpG25333501	56419768	56419769		-0.134759	0.0210132	1.42616e-10			Anthropometry
Height.EUR.MVP.PLoSGen2022	8	Height	CpG25333623	56429161	56429162	0.415851	-0.0368763	0.00559515	4.37571e-11	0.00265062	-6.62314	Anthropometry	0.000525538
Height.EUR.MVP.PLoSGen2022	8	Height	CpG25333649	56429807	56429808	0.319632	-0.0553643	0.00816424	1.19092e-11	0.000841883	-6.79057	Anthropometry	4.09746e-05
Height.EUR.MVP.PLoSGen2022	8	Height	CpG25333827	56438185	56438186	0.0863502	-0.104824	0.0164065	1.66816e-10	0.0301472	-6.25404	Anthropometry
Height.EUR.MVP.PLoSGen2022	8	Height	CpG25333831	56438209	56438210	0.0476205	-0.156869	0.0225287	3.33012e-12	0.000830516	-6.79253	Anthropometry
Height.EUR.MVP.PLoSGen2022	8	Height	CpG25333833	56438216	56438217	0.114918	-0.0852768	0.0124008	6.124e-12	0.000267405	-6.95412	Anthropometry	3.51223e-06
Height.EUR.MVP.PLoSGen2022	8	Height	CpG25333837	56438400	56438401	0.290735	-0.0522561	0.00736343	1.27766e-12	0.000141836	-7.04298	Anthropometry	3.97963e-05
Height.EUR.MVP.PLoSGen2022	8	Height	CpG25333839	56438418	56438419	0.277666	-0.0563064	0.00881521	1.68705e-10	0.0134861	-6.37843	Anthropometry	1.77484e-05
Height.EUR.MVP.PLoSGen2022	8	Height	CpG25333841	56438422	56438423	0.230453	-0.0582252	0.00779559	8.08146e-14	7.18111e-06	-7.4473	Anthropometry	3.84803e-05
Height.EUR.MVP.PLoSGen2022	8	Height	CpG25333843	56438426	56438427	0.245107	-0.0519435	0.00761163	8.84026e-12	0.000588425	-6.84206	Anthropometry	2.34153e-06
Height.EUR.MVP.PLoSGen2022	8	Height	CpG25336437	56580602	56580603	0.0538671	-0.0595715	0.00796378	7.41543e-14	4.95932e-07	-7.79231	Anthropometry
Height.EUR.MVP.PLoSGen2022	8	Height	CpG25336621	56592788	56592789	0.0260188	0.973478	0.154236	2.76165e-10	0.0166903	6.34569	Anthropometry
Height.EUR.MVP.PLoSGen2022	8	Height	CpG25337355	56648797	56648798		0.239422	0.0260266	3.60825e-20			Anthropometry
Height.EUR.MVP.PLoSGen2022	8	Height	CpG25337405	56653295	56653296	0.0143849	0.271614	0.0318022	1.33377e-17	6.72893e-08	8.04078	Anthropometry
Height.EUR.MVP.PLoSGen2022	8	Height	CpG25338911	56760983	56760984	0.0141946	-0.2498	0.0297923	5.08543e-17	2.64839e-09	-8.42809	Anthropometry
Height.EUR.MVP.PLoSGen2022	8	Height	CpG25339009	56770909	56770910		-0.42863	0.0532417	8.23597e-16			Anthropometry
Height.EUR.MVP.PLoSGen2022	8	Height	CpG25614079	74888495	74888496	0.0613227	0.117903	0.0187212	3.01895e-10	0.00964099	6.42964	Anthropometry
Height.EUR.MVP.PLoSGen2022	8	Height	CpG25614197	74897957	74897958		0.0437857	0.00684887	1.6253e-10			Anthropometry
Height.EUR.MVP.PLoSGen2022	8	Height	CpG25615233	74977521	74977522	0.0153775	0.24104	0.0380878	2.47491e-10	0.00103848	6.76023	Anthropometry
Height.EUR.MVP.PLoSGen2022	8	Height	CpG25639167	76999705	76999706	0.0294059	0.764377	0.0990579	1.196e-14	1.13953e-07	7.97598	Anthropometry
Height.EUR.MVP.PLoSGen2022	8	Height	CpG25641529	77187558	77187559	0.423991	-0.0357623	0.00422915	2.76336e-17	2.39015e-09	-8.44009	Anthropometry	3.87482e-12	0.966277
Height.EUR.MVP.PLoSGen2022	8	Height	CpG25641531	77187574	77187575	0.0355106	-0.230786	0.0276849	7.67361e-17	2.9393e-07	-7.85812	Anthropometry
Height.EUR.MVP.PLoSGen2022	8	Height	CpG25641639	77199947	77199948	0.277008	-0.0451202	0.00555271	4.44458e-16	2.09313e-08	-8.18264	Anthropometry	3.75801e-12	0.962466
Height.EUR.MVP.PLoSGen2022	8	Height	CpG25641827	77218910	77218911	0.382259	-0.0339919	0.00404072	4.01893e-17	2.78335e-09	-8.42227	Anthropometry	3.6299e-12	0.96287
Height.EUR.MVP.PLoSGen2022	8	Height	CpG25642231	77259500	77259501	0.0900105	0.725367	0.105208	5.40281e-12	0.000113773	7.07362	Anthropometry
Height.EUR.MVP.PLoSGen2022	8	Height	CpG25642235	77259540	77259541	0.0410832	0.933206	0.127955	3.02537e-13	6.53175e-06	7.4598	Anthropometry		0.710944
Height.EUR.MVP.PLoSGen2022	8	Height	CpG25642367	77274625	77274626	0.360956	0.096814	0.0118356	2.84039e-16	1.45615e-07	7.94564	Anthropometry	5.85429e-11
Height.EUR.MVP.PLoSGen2022	8	Height	CpG25642525	77290601	77290602	0.414585	0.0932619	0.0115476	6.67514e-16	3.18713e-08	8.13184	Anthropometry	5.85429e-11
Height.EUR.MVP.PLoSGen2022	8	Height	CpG26337031	125492118	125492119	0.286759	0.0350613	0.00502278	2.9424e-12	0.000152162	7.03319	Anthropometry	0.00106293	0.976181
Height.EUR.MVP.PLoSGen2022	8	Height	CpG26337043	125492519	125492520	0.316205	0.033613	0.00492385	8.69717e-12	0.000664615	6.8246	Anthropometry	9.16934e-05	0.995596
Height.EUR.MVP.PLoSGen2022	8	Height	CpG26395323	129249292	129249293		0.261988	0.0378572	4.50292e-12			Anthropometry
Height.EUR.MVP.PLoSGen2022	8	Height	CpG26400033	129640002	129640003		-0.144265	0.0223613	1.10697e-10			Anthropometry
Height.EUR.MVP.PLoSGen2022	8	Height	CpG26400781	129694054	129694055	0.427714	0.033025	0.00461973	8.76087e-13	6.66438e-05	7.14743	Anthropometry	0.000257467
Height.EUR.MVP.PLoSGen2022	8	Height	CpG26400891	129703263	129703264	0.454182	0.262656	0.0423851	5.75882e-10	2.9696e-09	8.41468	Anthropometry	7.76294e-21
Height.EUR.MVP.PLoSGen2022	8	Height	CpG26401107	129722214	129722215	0.486668	0.0521403	0.00421817	4.25436e-35	5.34788e-27	12.3197	Anthropometry	9.95691e-42	0.968278
Height.EUR.MVP.PLoSGen2022	8	Height	CpG26401129	129723487	129723488	0.111547	-0.309905	0.0256371	1.22001e-33	6.57522e-26	-12.1157	Anthropometry	1.14513e-41	0.963761
Height.EUR.MVP.PLoSGen2022	8	Height	CpG26401133	129723517	129723518	0.0299846	-0.0883631	0.0117629	5.82254e-14	0.000108409	-7.08032	Anthropometry		0.949505
Height.EUR.MVP.PLoSGen2022	8	Height	CpG26401195	129728153	129728154	0.316738	0.0741145	0.00632621	1.06201e-31	4.65064e-24	11.7614	Anthropometry	4.12283e-36
Height.EUR.MVP.PLoSGen2022	8	Height	CpG26401243	129730010	129730011	0.339375	0.0646007	0.00547619	4.06157e-32	6.63124e-24	11.7314	Anthropometry	8.08828e-36
Height.EUR.MVP.PLoSGen2022	8	Height	CpG26401559	129759818	129759819		0.0674564	0.00930209	4.11418e-13			Anthropometry
Height.EUR.MVP.PLoSGen2022	8	Height	CpG26401981	129798357	129798358	0.382441	0.0364346	0.00484895	5.73812e-14	1.45645e-06	7.65506	Anthropometry	2.72881e-11
Height.EUR.MVP.PLoSGen2022	8	Height	CpG26402125	129813009	129813010	0.0166561	0.288575	0.0312125	2.34153e-20	1.64363e-09	8.48375	Anthropometry
Height.EUR.MVP.PLoSGen2022	8	Height	CpG26406653	130013969	130013970	0.0195609	1.32225	0.17191	1.45381e-14	5.61618e-07	7.77659	Anthropometry
Height.EUR.MVP.PLoSGen2022	8	Height	CpG26228479	119397236	119397237	0.255377	0.0485555	0.0061264	2.26997e-15	3.5376e-07	7.83487	Anthropometry	9.17863e-11	0.933467
Height.EUR.MVP.PLoSGen2022	8	Height	CpG26228481	119397631	119397632	0.357023	0.0380916	0.0047023	5.46681e-16	5.10754e-08	8.07449	Anthropometry	7.39667e-11	0.933294
Height.EUR.MVP.PLoSGen2022	8	Height	CpG26228483	119397649	119397650	0.271948	0.0493855	0.00603485	2.75973e-16	2.8791e-08	8.14415	Anthropometry	7.39667e-11	0.93594
Height.EUR.MVP.PLoSGen2022	8	Height	CpG26228521	119403137	119403138	0.366898	0.0375141	0.00450279	7.99683e-17	9.92648e-09	8.27203	Anthropometry	9.44656e-11	0.913553
Height.EUR.MVP.PLoSGen2022	8	Height	CpG26228559	119407998	119407999	0.286508	0.0582684	0.00672459	4.51624e-18	3.28037e-10	8.66919	Anthropometry	5.83104e-11	0.940148
Height.EUR.MVP.PLoSGen2022	8	Height	CpG26228571	119409925	119409926	0.332096	0.0390315	0.00484242	7.60926e-16	4.60069e-08	8.08723	Anthropometry	6.4194e-11	0.938344
Height.EUR.MVP.PLoSGen2022	8	Height	CpG26228609	119413464	119413465	0.348977	0.0392332	0.00494515	2.12755e-15	1.88976e-07	7.91327	Anthropometry	9.3392e-11	0.92059
Height.EUR.MVP.PLoSGen2022	8	Height	CpG26228829	119420303	119420304	0.410377	0.0324919	0.00402496	6.88102e-16	4.47391e-08	8.09064	Anthropometry	6.4194e-11	0.939041
Height.EUR.MVP.PLoSGen2022	8	Height	CpG26228885	119424239	119424240		0.0858025	0.0130978	5.71969e-11			Anthropometry
Height.EUR.MVP.PLoSGen2022	8	Height	CpG26228893	119424634	119424635	0.396722	0.0365081	0.00437618	7.27618e-17	7.99646e-09	8.29777	Anthropometry	6.4194e-11	0.939539
Height.EUR.MVP.PLoSGen2022	8	Height	CpG26228907	119425607	119425608	0.303592	0.05013	0.00623135	8.63822e-16	5.68233e-08	8.06146	Anthropometry	5.27426e-11	0.948549
Height.EUR.MVP.PLoSGen2022	8	Height	CpG26229011	119437057	119437058	0.328275	0.0457244	0.00578826	2.80005e-15	1.93622e-07	7.91025	Anthropometry	1.98712e-09
Height.EUR.MVP.PLoSGen2022	8	Height	CpG26229027	119439121	119439122	0.362	0.0375741	0.00469896	1.28256e-15	1.448e-07	7.94634	Anthropometry	4.86448e-09
Height.EUR.MVP.PLoSGen2022	8	Height	CpG26229091	119446280	119446281	0.253229	0.0694774	0.00842994	1.69717e-16	1.33634e-08	8.23652	Anthropometry	6.4194e-11	0.935618
Height.EUR.MVP.PLoSGen2022	8	Height	CpG26230267	119529385	119529386	0.301733	0.039597	0.00578041	7.37424e-12	0.000475627	6.87247	Anthropometry	0.000107725
Height.EUR.MVP.PLoSGen2022	8	Height	CpG26478079	134404050	134404051	0.341105	0.162	0.0259344	4.19593e-10	0.00075573	6.80613	Anthropometry
Height.EUR.MVP.PLoSGen2022	8	Height	CpG26479661	134474135	134474136	0.0269834	-0.916274	0.134391	9.23397e-12	1.15306e-05	-7.38455	Anthropometry
Height.EUR.MVP.PLoSGen2022	8	Height	CpG26481299	134546920	134546921	0.0861441	-0.433636	0.0658991	4.69473e-11	0.0017913	-6.6808	Anthropometry
Height.EUR.MVP.PLoSGen2022	8	Height	CpG26481301	134546935	134546936	0.0423665	-0.757287	0.0990622	2.09664e-14	7.24312e-07	-7.74432	Anthropometry
Height.EUR.MVP.PLoSGen2022	8	Height	CpG26481433	134551500	134551501	0.0549582	-0.494101	0.0742306	2.80821e-11	0.0446412	-6.19248	Anthropometry
Height.EUR.MVP.PLoSGen2022	8	Height	CpG26481439	134551812	134551813	0.0488116	-0.45546	0.0540208	3.42164e-17	8.58092e-09	-8.28938	Anthropometry
Height.EUR.MVP.PLoSGen2022	8	Height	CpG26481617	134565286	134565287	0.253329	0.034088	0.00526322	9.37882e-11	0.00688573	6.48061	Anthropometry	0.000613883
Height.EUR.MVP.PLoSGen2022	8	Height	CpG26481731	134572072	134572073	0.178484	0.0348511	0.00537046	8.61718e-11	0.00558502	6.51212	Anthropometry	0.000601287
Height.EUR.MVP.PLoSGen2022	8	Height	CpG26481873	134579455	134579456	0.257974	0.0348609	0.0054794	1.98923e-10	0.0143533	6.36887	Anthropometry	0.000916954
Height.EUR.MVP.PLoSGen2022	8	Height	CpG26481897	134581366	134581367	0.336455	0.0252773	0.00395866	1.71041e-10	0.0136487	6.37659	Anthropometry	0.000672723
Height.EUR.MVP.PLoSGen2022	8	Height	CpG26481899	134581453	134581454	0.201125	0.0725846	0.00825252	1.42473e-18	1.28359e-10	8.7754	Anthropometry	9.88427e-13	0.94509
Height.EUR.MVP.PLoSGen2022	8	Height	CpG26481901	134581479	134581480	0.166086	0.0753976	0.00916377	1.90699e-16	5.63353e-08	8.06252	Anthropometry	5.12866e-12	0.911987
Height.EUR.MVP.PLoSGen2022	8	Height	CpG26482067	134589867	134589868	0.247625	0.0318133	0.00478355	2.91991e-11	9.39177e-05	7.10018	Anthropometry	9.00142e-06
Height.EUR.MVP.PLoSGen2022	8	Height	CpG26482169	134594345	134594346	0.255885	0.029922	0.00433604	5.17216e-12	0.00063173	6.83188	Anthropometry	1.20838e-05
Height.EUR.MVP.PLoSGen2022	8	Height	CpG26482193	134595579	134595580	0.139537	0.0835886	0.0121686	6.45579e-12	0.00052776	6.85762	Anthropometry	1.2495e-05
Height.EUR.MVP.PLoSGen2022	8	Height	CpG26482249	134599121	134599122	0.289122	0.0244028	0.00345463	1.61994e-12	0.000165779	7.02122	Anthropometry	1.21695e-05
Height.EUR.MVP.PLoSGen2022	8	Height	CpG26482251	134599232	134599233		0.0296714	0.00416957	1.10964e-12			Anthropometry
Height.EUR.MVP.PLoSGen2022	8	Height	CpG26482565	134611859	134611860		-0.0650031	0.00988862	4.91362e-11			Anthropometry
Height.EUR.MVP.PLoSGen2022	8	Height	CpG26482711	134616691	134616692	0.376137	-0.023338	0.00355606	5.27715e-11	0.00588562	-6.50425	Anthropometry	0.000248685
Height.EUR.MVP.PLoSGen2022	8	Height	CpG26482847	134623092	134623093		0.0667864	0.0091608	3.08924e-13			Anthropometry
Height.EUR.MVP.PLoSGen2022	8	Height	CpG26482915	134625801	134625802	0.185183	0.0577977	0.0075198	1.51722e-14	1.01391e-06	7.70147	Anthropometry	3.56652e-07
Height.EUR.MVP.PLoSGen2022	8	Height	CpG26482981	134628425	134628426		-0.0260485	0.00420726	5.96606e-10			Anthropometry
Height.EUR.MVP.PLoSGen2022	8	Height	CpG26483347	134644421	134644422	0.298548	0.0389449	0.00450116	5.05196e-18	4.1614e-10	8.64206	Anthropometry	6.52277e-13	0.953256
Height.EUR.MVP.PLoSGen2022	8	Height	CpG26483363	134644806	134644807	0.312098	0.0273021	0.00324683	4.14046e-17	3.17412e-09	8.40687	Anthropometry	1.09616e-12	0.923697
Height.EUR.MVP.PLoSGen2022	8	Height	CpG26484019	134675623	134675624	0.268397	-0.0548705	0.00854201	1.33083e-10	0.0116752	-6.40048	Anthropometry	0.000169484
Height.EUR.MVP.PLoSGen2022	8	Height	CpG26484249	134687629	134687630	0.0117736	-0.404976	0.0654737	6.1975e-10	0.00907784	-6.43879	Anthropometry
Height.EUR.MVP.PLoSGen2022	8	Height	CpG26484515	134695738	134695739	0.327324	-0.0358356	0.00527051	1.05156e-11	0.000969451	-6.77019	Anthropometry	0.000135592
Height.EUR.MVP.PLoSGen2022	8	Height	CpG26485299	134714266	134714267	0.0933767	-0.280234	0.037698	1.05636e-13	6.67997e-06	-7.45684	Anthropometry	4.23508e-06
Height.EUR.MVP.PLoSGen2022	8	Height	CpG26485303	134714419	134714420	0.0722481	-0.812197	0.122892	3.86834e-11	0.00224665	-6.64753	Anthropometry	1.62357e-05
Height.EUR.MVP.PLoSGen2022	8	Height	CpG26485305	134714455	134714456	0.131345	-0.803498	0.110357	3.31622e-13	4.06594e-05	-7.21498	Anthropometry	4.25555e-06
Height.EUR.MVP.PLoSGen2022	8	Height	CpG26485465	134721053	134721054		-0.111746	0.0153785	3.69225e-13			Anthropometry
Height.EUR.MVP.PLoSGen2022	8	Height	CpG26485493	134721554	134721555	0.0124108	-0.437111	0.047987	8.3178e-20	9.1752e-13	-9.3152	Anthropometry
Height.EUR.MVP.PLoSGen2022	8	Height	CpG26490455	135029850	135029851		0.278161	0.0411584	1.39619e-11			Anthropometry
Height.EUR.MVP.PLoSGen2022	8	Height	CpG26701367	143230337	143230338	0.297579	-0.0572514	0.00915917	4.08566e-10	0.0330918	-6.23948	Anthropometry	0.000204424	0.789613
Height.EUR.MVP.PLoSGen2022	8	Height	CpG26701473	143232512	143232513	0.456974	-0.0387958	0.00586543	3.73284e-11	0.00276955	-6.61665	Anthropometry	0.000183324	0.798278
Height.EUR.MVP.PLoSGen2022	8	Height	CpG26701517	143233455	143233456	0.371969	-0.0445485	0.00714404	4.49594e-10	0.0215479	-6.30625	Anthropometry	0.000204424	0.801773
Height.EUR.MVP.PLoSGen2022	8	Height	CpG26706875	143307192	143307193	0.205729	-0.0555926	0.00882204	2.9467e-10	0.030053	-6.25453	Anthropometry
Height.EUR.MVP.PLoSGen2022	8	Height	CpG26729613	143681110	143681111	0.020742	-0.285252	0.0415273	6.46379e-12	0.00252742	-6.63017	Anthropometry
Height.EUR.MVP.PLoSGen2022	8	Height	CpG26739709	143829786	143829787	0.0343936	0.383694	0.0537669	9.59095e-13	5.78956e-05	7.16673	Anthropometry
Height.EUR.MVP.PLoSGen2022	8	Height	CpG26744319	143912509	143912510		0.0442224	0.00715152	6.26393e-10			Anthropometry
Height.EUR.MVP.PLoSGen2022	8	Height	CpG26744583	143916166	143916167	0.341438	0.0274082	0.00437558	3.7549e-10	0.0300024	6.2548	Anthropometry	0.00187449
Height.EUR.MVP.PLoSGen2022	8	Height	CpG26745055	143919092	143919093		0.141788	0.0228087	5.0861e-10			Anthropometry
Height.EUR.MVP.PLoSGen2022	8	Height	CpG26745433	143921567	143921568	0.343078	0.0410763	0.00630098	7.07591e-11	0.00540071	6.51716	Anthropometry	0.000104809	0.865874
Height.EUR.MVP.PLoSGen2022	8	Height	CpG26745549	143922466	143922467	0.303966	0.0405192	0.00632467	1.48864e-10	0.010169	6.42153	Anthropometry	0.000104809	0.866055
Height.EUR.MVP.PLoSGen2022	8	Height	CpG26745715	143923488	143923489	0.314604	0.0410681	0.00623787	4.58964e-11	0.00208029	6.65885	Anthropometry	0.000104809	0.864748
Height.EUR.MVP.PLoSGen2022	8	Height	CpG26745769	143923758	143923759	0.357047	0.0374198	0.00563608	3.15104e-11	0.00237286	6.63948	Anthropometry	0.000100437	0.870308
Height.EUR.MVP.PLoSGen2022	8	Height	CpG26745831	143924001	143924002	0.325483	0.0419289	0.0062917	2.66187e-11	0.00196052	6.66756	Anthropometry	0.000104809	0.864867
Height.EUR.MVP.PLoSGen2022	8	Height	CpG26746153	143925453	143925454	0.333551	0.0424328	0.00653777	8.5607e-11	0.00644437	6.4906	Anthropometry	0.000104809	0.862274
Height.EUR.MVP.PLoSGen2022	8	Height	CpG26746385	143927317	143927318		-0.164287	0.0246569	2.68404e-11			Anthropometry
Height.EUR.MVP.PLoSGen2022	8	Height	CpG26746395	143927387	143927388		-0.130004	0.0196	3.29223e-11			Anthropometry
Height.EUR.MVP.PLoSGen2022	8	Height	CpG26746501	143928032	143928033	0.0656473	-0.140242	0.021436	6.05551e-11	0.00384595	-6.56792	Anthropometry	0.000111281	0.863705
Height.EUR.MVP.PLoSGen2022	8	Height	CpG26746503	143928069	143928070	0.126005	-0.102166	0.0142246	6.85346e-13	5.10815e-05	-7.18386	Anthropometry	0.000100378	0.874679
Height.EUR.MVP.PLoSGen2022	8	Height	CpG26746509	143928258	143928259	0.077684	-0.244482	0.0394782	5.90937e-10	0.046804	-6.18502	Anthropometry	0.000100378	0.866744
Height.EUR.MVP.PLoSGen2022	8	Height	CpG26746545	143928840	143928841		-0.35954	0.0525749	7.99537e-12			Anthropometry
Height.EUR.MVP.PLoSGen2022	8	Height	CpG26746551	143928902	143928903	0.0866842	-0.221639	0.0342849	1.01555e-10	0.0329237	-6.24028	Anthropometry	0.000100378	0.868033
Height.EUR.MVP.PLoSGen2022	8	Height	CpG26746555	143928916	143928917	0.106611	-0.355023	0.0535794	3.44634e-11	0.00215632	-6.65357	Anthropometry	0.000100378	0.865566
Height.EUR.MVP.PLoSGen2022	8	Height	CpG26746557	143928950	143928951		-0.1751	0.0281954	5.29036e-10			Anthropometry
Height.EUR.MVP.PLoSGen2022	8	Height	CpG26746559	143928975	143928976	0.241498	-0.164551	0.0247649	3.04212e-11	0.0132148	-6.38154	Anthropometry	0.000100378	0.869782
Height.EUR.MVP.PLoSGen2022	8	Height	CpG26746561	143929010	143929011	0.155635	-0.216142	0.0327468	4.10036e-11	0.00385792	-6.56746	Anthropometry	0.000100378	0.869829
Height.EUR.MVP.PLoSGen2022	8	Height	CpG26746599	143929422	143929423	0.0393854	-0.163041	0.0254014	1.37557e-10	0.0169799	-6.34304	Anthropometry	0.00406338	0.788182
Height.EUR.MVP.PLoSGen2022	8	Height	CpG26746607	143929450	143929451	0.0670771	-0.164874	0.0242242	1.00236e-11	0.000580474	-6.844	Anthropometry	0.00072077	0.869233
Height.EUR.MVP.PLoSGen2022	8	Height	CpG26746609	143929465	143929466	0.0487579	-0.156903	0.022051	1.11533e-12	0.000135057	-7.0498	Anthropometry	7.57488e-05	0.920738
Height.EUR.MVP.PLoSGen2022	8	Height	CpG26746611	143929472	143929473	0.0848328	-0.11205	0.0168531	2.95805e-11	0.00380336	-6.56958	Anthropometry	0.000120039	0.858964
Height.EUR.MVP.PLoSGen2022	8	Height	CpG26746613	143929478	143929479	0.0863305	-0.14328	0.0210732	1.05226e-11	0.000894551	-6.78181	Anthropometry	2.17669e-05	0.945114
Height.EUR.MVP.PLoSGen2022	8	Height	CpG26746615	143929485	143929486	0.0172615	-0.20956	0.0298111	2.07139e-12	0.000501516	-6.86491	Anthropometry	2.17669e-05	0.955079
Height.EUR.MVP.PLoSGen2022	8	Height	CpG26746617	143929490	143929491	0.0297204	-0.201603	0.0290942	4.22835e-12	0.000487549	-6.86894	Anthropometry	0.000120039	0.936189
Height.EUR.MVP.PLoSGen2022	8	Height	CpG26746619	143929492	143929493	0.0974475	-0.188519	0.0271406	3.7571e-12	0.000343797	-6.91861	Anthropometry	2.17669e-05	0.948639
Height.EUR.MVP.PLoSGen2022	8	Height	CpG26746623	143929533	143929534	0.164809	-0.27641	0.0438513	2.91294e-10	0.022691	-6.29824	Anthropometry	0.00406338
Height.EUR.MVP.PLoSGen2022	8	Height	CpG26746631	143929608	143929609	0.172442	0.159955	0.0239237	2.2928e-11	0.00104852	6.75884	Anthropometry	9.52023e-05	0.866424
Height.EUR.MVP.PLoSGen2022	8	Height	CpG26746795	143931390	143931391	0.0724747	0.0868471	0.0129977	2.36174e-11	0.0017875	6.68111	Anthropometry	6.10115e-05	0.92929
Height.EUR.MVP.PLoSGen2022	8	Height	CpG26747053	143934120	143934121		0.260552	0.0396539	5.00986e-11			Anthropometry
Height.EUR.MVP.PLoSGen2022	8	Height	CpG26747055	143934127	143934128	0.0502054	0.255079	0.0389764	5.97122e-11	0.0172124	6.34095	Anthropometry		0.928305
Height.EUR.MVP.PLoSGen2022	8	Height	CpG26747107	143934762	143934763	0.209818	0.0727201	0.0108632	2.16874e-11	0.0013052	6.72703	Anthropometry	2.19913e-05	0.962031
Height.EUR.MVP.PLoSGen2022	8	Height	CpG26747113	143934821	143934822	0.0239874	0.267989	0.0431913	5.47985e-10	0.037214	6.22109	Anthropometry	0.000131701	0.891084
Height.EUR.MVP.PLoSGen2022	8	Height	CpG26747493	143939552	143939553	0.024296	-0.394432	0.0608797	9.24147e-11	0.00807703	-6.45649	Anthropometry		0.860258
Height.EUR.MVP.PLoSGen2022	8	Height	CpG26748113	143946425	143946426	0.0921446	-0.442485	0.0632044	2.54386e-12	0.000185739	-7.00532	Anthropometry	9.56856e-05	0.891866
Height.EUR.MVP.PLoSGen2022	8	Height	CpG26748115	143946440	143946441	0.101682	-0.128404	0.0194516	4.07756e-11	0.0026162	-6.62507	Anthropometry	0.000131701	0.932664
Height.EUR.MVP.PLoSGen2022	8	Height	CpG26748119	143946514	143946515	0.0397863	-0.69399	0.10388	2.37791e-11	0.00153247	-6.70363	Anthropometry	3.09224e-05	0.949514
Height.EUR.MVP.PLoSGen2022	8	Height	CpG26748121	143946555	143946556	0.0625225	-0.424507	0.0610473	3.55732e-12	0.000264941	-6.95543	Anthropometry	2.19913e-05	0.948928
Height.EUR.MVP.PLoSGen2022	8	Height	CpG26748123	143946562	143946563	0.0146964	-0.354848	0.0561903	2.69986e-10	0.015669	-6.35541	Anthropometry	0.00163151	0.906928
Height.EUR.MVP.PLoSGen2022	8	Height	CpG26748157	143947250	143947251	0.176669	-0.123361	0.0188502	5.97804e-11	0.00281736	-6.61412	Anthropometry	0.000103318	0.901531
Height.EUR.MVP.PLoSGen2022	8	Height	CpG26748213	143948488	143948489		0.236714	0.0379195	4.30498e-10			Anthropometry
Height.EUR.MVP.PLoSGen2022	8	Height	CpG26748805	143954337	143954338	0.0798772	0.0797485	0.0125752	2.27195e-10	0.0157636	6.35448	Anthropometry	1.46187e-05	0.960637
Height.EUR.MVP.PLoSGen2022	8	Height	CpG26748949	143957096	143957097	0.313735	0.0535578	0.00779499	6.38421e-12	0.000388417	6.9013	Anthropometry	2.19913e-05	0.961572
Height.EUR.MVP.PLoSGen2022	8	Height	CpG26748981	143957800	143957801	0.272649	0.0391066	0.00598751	6.5173e-11	0.00381872	6.56898	Anthropometry	0.000977918
Height.EUR.MVP.PLoSGen2022	8	Height	CpG26749363	143966687	143966688	0.136847	0.140999	0.0206941	9.52678e-12	0.000609705	6.83697	Anthropometry	4.3868e-05	0.947771
Height.EUR.MVP.PLoSGen2022	8	Height	CpG26751975	144005122	144005123	0.212422	-0.0611591	0.00986004	5.54936e-10	0.0411104	-6.20545	Anthropometry
Height.EUR.MVP.PLoSGen2022	8	Height	CpG26751979	144005249	144005250	0.0681451	-0.22228	0.0346274	1.37008e-10	0.0112862	-6.40565	Anthropometry
Height.EUR.MVP.PLoSGen2022	8	Height	CpG26752813	144044943	144044944		0.226491	0.0353733	1.52486e-10			Anthropometry
Height.EUR.MVP.PLoSGen2022	9	Height	CpG27895929	83421239	83421240		0.242302	0.0337255	6.74423e-13			Anthropometry
Height.EUR.MVP.PLoSGen2022	9	Height	CpG27900703	83686640	83686641	0.0215524	-0.181202	0.0272436	2.90753e-11	0.00290416	-6.60963	Anthropometry	0.0319867
Height.EUR.MVP.PLoSGen2022	9	Height	CpG27902887	83803506	83803507	0.277596	-0.0539436	0.00681364	2.43329e-15	9.10421e-08	-8.00365	Anthropometry	2.19213e-09
Height.EUR.MVP.PLoSGen2022	9	Height	CpG27904167	83852052	83852053	0.264532	-0.0589378	0.00753004	4.99565e-15	4.14469e-07	-7.81495	Anthropometry	6.30489e-09
Height.EUR.MVP.PLoSGen2022	9	Height	CpG27904649	83885007	83885008	0.229479	-0.0618289	0.00802827	1.3459e-14	1.16721e-06	-7.68346	Anthropometry	8.10457e-07
Height.EUR.MVP.PLoSGen2022	9	Height	CpG27905121	83916259	83916260	0.320489	-0.0663707	0.00846449	4.46716e-15	3.37308e-07	-7.84085	Anthropometry	5.54561e-09
Height.EUR.MVP.PLoSGen2022	9	Height	CpG27905649	83929074	83929075	0.279708	-0.104865	0.0165636	2.43496e-10	0.00387494	-6.5668	Anthropometry
Height.EUR.MVP.PLoSGen2022	9	Height	CpG27906803	83962625	83962626	0.344559	-0.0519812	0.00659519	3.22989e-15	2.29197e-07	-7.88922	Anthropometry	5.54561e-09
Height.EUR.MVP.PLoSGen2022	9	Height	CpG27907721	83985971	83985972	0.138801	-0.0939517	0.0122489	1.71717e-14	1.22307e-06	-7.67747	Anthropometry	8.10457e-07
Height.EUR.MVP.PLoSGen2022	9	Height	CpG27908161	84011756	84011757	0.278367	0.081254	0.0124781	7.42868e-11	0.00073929	6.80929	Anthropometry	0.00673479
Height.EUR.MVP.PLoSGen2022	9	Height	CpG27908369	84020283	84020284	0.376256	0.101519	0.0152461	2.76277e-11	0.0059224	6.50331	Anthropometry	2.26717e-10	0.909832
Height.EUR.MVP.PLoSGen2022	9	Height	CpG27945677	86121734	86121735	0.0157175	-0.313031	0.0490331	1.72436e-10	0.0210567	-6.30982	Anthropometry
Height.EUR.MVP.PLoSGen2022	9	Height	CpG27952259	86466794	86466795	0.180971	-0.0758472	0.0105051	5.19725e-13	2.72168e-05	-7.2694	Anthropometry	3.75089e-08	0.974428
Height.EUR.MVP.PLoSGen2022	9	Height	CpG27952261	86466855	86466856	0.397531	-0.0348513	0.00457189	2.47945e-14	1.44685e-06	-7.65591	Anthropometry	3.55412e-08	0.975309
Height.EUR.MVP.PLoSGen2022	9	Height	CpG27952263	86466958	86466959	0.392354	-0.0315076	0.00414176	2.79887e-14	1.53892e-06	-7.64798	Anthropometry	1.91888e-08	0.985814
Height.EUR.MVP.PLoSGen2022	9	Height	CpG27952265	86466960	86466961	0.409818	-0.0349766	0.0044929	6.97993e-15	4.52386e-07	-7.80391	Anthropometry	1.91888e-08	0.988142
Height.EUR.MVP.PLoSGen2022	9	Height	CpG27952279	86468358	86468359	0.174703	0.326428	0.0477363	8.02268e-12	0.00269973	6.62043	Anthropometry		0.965498
Height.EUR.MVP.PLoSGen2022	9	Height	CpG27952325	86469768	86469769		0.315687	0.0463621	9.81649e-12			Anthropometry
Height.EUR.MVP.PLoSGen2022	9	Height	CpG27952575	86485569	86485570	0.215344	0.341224	0.0525871	8.65593e-11	0.0454016	6.18982	Anthropometry
Height.EUR.MVP.PLoSGen2022	9	Height	CpG27952669	86491104	86491105	0.546754	-0.0603439	0.00842439	7.89312e-13	6.5374e-05	-7.15008	Anthropometry	4.40678e-08	0.971938
Height.EUR.MVP.PLoSGen2022	9	Height	CpG27952685	86491987	86491988	0.563068	-0.0268227	0.00354402	3.77768e-14	3.22421e-06	-7.55227	Anthropometry	4.56901e-08	0.971146
Height.EUR.MVP.PLoSGen2022	9	Height	CpG27952799	86498984	86498985	0.106047	0.141413	0.0193028	2.37043e-13	1.54849e-05	7.34521	Anthropometry	5.6173e-08	0.974425
Height.EUR.MVP.PLoSGen2022	9	Height	CpG27952875	86504243	86504244		0.143824	0.0229654	3.7847e-10			Anthropometry
Height.EUR.MVP.PLoSGen2022	9	Height	CpG27954243	86578203	86578204		0.448827	0.0723426	5.49784e-10			Anthropometry
Height.EUR.MVP.PLoSGen2022	9	Height	CpG27954295	86580611	86580612	0.0392835	0.494718	0.0733826	1.56624e-11	0.00108491	6.75389	Anthropometry
Height.EUR.MVP.PLoSGen2022	9	Height	CpG27964885	87188886	87188887	0.382634	-0.0325463	0.00517815	3.27192e-10	0.0236266	-6.29198	Anthropometry	0.0165684
Height.EUR.MVP.PLoSGen2022	9	Height	CpG27964915	87189895	87189896	0.392209	-0.0238724	0.00385171	5.72326e-10	0.0457898	-6.18848	Anthropometry	0.0165684
Height.EUR.MVP.PLoSGen2022	9	Height	CpG27988297	88200567	88200568	0.343629	0.0900222	0.0130933	6.17894e-12	0.000437325	6.88443	Anthropometry	8.33915e-13	0.997766
Height.EUR.MVP.PLoSGen2022	9	Height	CpG28077703	92326060	92326061		-0.704747	0.113219	4.82635e-10			Anthropometry
Height.EUR.MVP.PLoSGen2022	9	Height	CpG28078483	92365612	92365613	0.39114	0.0258827	0.00396478	6.65843e-11	0.00793562	6.45917	Anthropometry	0.00509132
Height.EUR.MVP.PLoSGen2022	9	Height	CpG28079377	92418275	92418276	0.300959	0.030179	0.00462303	6.66688e-11	0.00337344	6.58742	Anthropometry	8.91647e-05	0.976531
Height.EUR.MVP.PLoSGen2022	9	Height	CpG28121735	93955326	93955327	0.0197896	0.500147	0.0701662	1.01818e-12	0.000992014	6.76686	Anthropometry
Height.EUR.MVP.PLoSGen2022	9	Height	CpG28124597	94099371	94099372	0.0355649	-0.184708	0.0260854	1.43221e-12	0.0121407	-6.39451	Anthropometry
Height.EUR.MVP.PLoSGen2022	9	Height	CpG28126429	94175397	94175398	0.215096	0.114124	0.0147166	8.8487e-15	9.01108e-07	7.71652	Anthropometry	6.73341e-09
Height.EUR.MVP.PLoSGen2022	9	Height	CpG28126611	94185767	94185768	0.0175806	-0.146335	0.019874	1.7964e-13	7.50671e-06	-7.44145	Anthropometry
Height.EUR.MVP.PLoSGen2022	9	Height	CpG28128341	94273858	94273859	0.445396	0.0255446	0.00408365	3.96675e-10	0.0292166	6.25894	Anthropometry	0.0240295
Height.EUR.MVP.PLoSGen2022	9	Height	CpG28128365	94275133	94275134	0.474697	0.0317181	0.0050191	2.62452e-10	0.0223823	6.30037	Anthropometry	0.0240295
Height.EUR.MVP.PLoSGen2022	9	Height	CpG28128843	94296903	94296904	0.202224	0.0587636	0.00858428	7.62183e-12	0.000528916	6.85731	Anthropometry	0.000102439
Height.EUR.MVP.PLoSGen2022	9	Height	CpG28130851	94353908	94353909		-0.313063	0.0424609	1.66883e-13			Anthropometry
Height.EUR.MVP.PLoSGen2022	9	Height	CpG28132539	94417365	94417366		0.195816	0.0304298	1.23459e-10			Anthropometry
Height.EUR.MVP.PLoSGen2022	9	Height	CpG28132649	94420380	94420381	0.429405	-0.0623985	0.00959072	7.71109e-11	0.0312636	-6.24837	Anthropometry
Height.EUR.MVP.PLoSGen2022	9	Height	CpG28134357	94508926	94508927	0.0119198	-0.182982	0.0241979	3.97198e-14	3.17898e-06	-7.55411	Anthropometry
Height.EUR.MVP.PLoSGen2022	9	Height	CpG28136237	94587741	94587742	0.0314499	-0.200558	0.029349	8.28386e-12	0.00507537	-6.52648	Anthropometry
Height.EUR.MVP.PLoSGen2022	9	Height	CpG28136777	94600073	94600074		0.142381	0.0218348	6.99127e-11			Anthropometry
Height.EUR.MVP.PLoSGen2022	9	Height	CpG28138275	94639280	94639281		-0.436361	0.0692512	2.95471e-10			Anthropometry
Height.EUR.MVP.PLoSGen2022	9	Height	CpG28138375	94639757	94639758	0.0204187	0.613278	0.0817309	6.20729e-14	0.000186743	7.00457	Anthropometry
Height.EUR.MVP.PLoSGen2022	9	Height	CpG28143233	94833182	94833183	0.123045	0.0740762	0.00917792	6.96516e-16	3.91749e-09	8.38214	Anthropometry
Height.EUR.MVP.PLoSGen2022	9	Height	CpG28147635	95008429	95008430		-0.324088	0.0458362	1.543e-12			Anthropometry
Height.EUR.MVP.PLoSGen2022	9	Height	CpG28148911	95060276	95060277	0.132419	-0.416104	0.0635619	5.89261e-11	2.62652e-05	-7.27421	Anthropometry
Height.EUR.MVP.PLoSGen2022	9	Height	CpG28150527	95099436	95099437	0.0473273	-0.16333	0.0218914	8.59271e-14	2.05999e-06	-7.61038	Anthropometry
Height.EUR.MVP.PLoSGen2022	9	Height	CpG28151369	95124173	95124174	0.169381	-0.0422421	0.00661396	1.69387e-10	0.0167057	-6.34555	Anthropometry
Height.EUR.MVP.PLoSGen2022	9	Height	CpG28151379	95124333	95124334		-0.179132	0.015435	3.86067e-31			Anthropometry
Height.EUR.MVP.PLoSGen2022	9	Height	CpG28151573	95130669	95130670	0.0128	-0.219676	0.0253162	4.05222e-18	1.2798e-10	-8.77574	Anthropometry
Height.EUR.MVP.PLoSGen2022	9	Height	CpG28151635	95133275	95133276	0.0142614	-0.114656	0.0152734	6.05294e-14	6.266e-08	-8.0495	Anthropometry
Height.EUR.MVP.PLoSGen2022	9	Height	CpG28153639	95245624	95245625	0.0783593	-0.0705976	0.0094906	1.01689e-13	3.72353e-06	-7.5335	Anthropometry
Height.EUR.MVP.PLoSGen2022	9	Height	CpG28153677	95247204	95247205	0.0107224	0.120813	0.0160296	4.81423e-14	6.63565e-05	7.14803	Anthropometry
Height.EUR.MVP.PLoSGen2022	9	Height	CpG28153977	95261094	95261095		0.208263	0.0236638	1.35723e-18			Anthropometry
Height.EUR.MVP.PLoSGen2022	9	Height	CpG28157087	95377296	95377297	0.0111872	-0.28851	0.0237986	7.97689e-34	1.59582e-25	-12.0428	Anthropometry
Height.EUR.MVP.PLoSGen2022	9	Height	CpG28157141	95380374	95380375	0.320245	0.0496589	0.00629867	3.1702e-15	3.13208e-07	7.85015	Anthropometry	3.94096e-08
Height.EUR.MVP.PLoSGen2022	9	Height	CpG28158091	95425870	95425871	0.0149359	-0.171351	0.0221088	9.16168e-15	1.82006e-09	-8.47188	Anthropometry
Height.EUR.MVP.PLoSGen2022	9	Height	CpG28158405	95434724	95434725	0.0161339	0.152217	0.0210637	4.95624e-13	5.26595e-05	7.1797	Anthropometry
Height.EUR.MVP.PLoSGen2022	9	Height	CpG28159951	95476075	95476076	0.452504	-0.0394323	0.00462934	1.62458e-17	9.28456e-11	-8.81178	Anthropometry	3.37968e-11
Height.EUR.MVP.PLoSGen2022	9	Height	CpG28160095	95479839	95479840	0.0125602	-0.317704	0.0348466	7.70862e-20	9.02096e-12	-9.0694	Anthropometry
Height.EUR.MVP.PLoSGen2022	9	Height	CpG28160099	95479862	95479863	0.062057	-0.158876	0.0187616	2.4936e-17	3.0487e-11	-8.93574	Anthropometry
Height.EUR.MVP.PLoSGen2022	9	Height	CpG28160101	95479892	95479893	0.165846	-0.307803	0.0440745	2.87471e-12	0.00010393	-7.08616	Anthropometry	9.48024e-16
Height.EUR.MVP.PLoSGen2022	9	Height	CpG28160631	95498231	95498232	0.438452	-0.0459396	0.00468503	1.06491e-22	9.88725e-15	-9.78455	Anthropometry	3.94114e-21
Height.EUR.MVP.PLoSGen2022	9	Height	CpG28163403	95561997	95561998	0.0336266	-0.600643	0.0610067	7.16605e-23	4.2609e-15	-9.86935	Anthropometry
Height.EUR.MVP.PLoSGen2022	9	Height	CpG28163709	95570227	95570228	0.0363111	0.442392	0.055256	1.1828e-15	1.46016e-06	7.65473	Anthropometry
Height.EUR.MVP.PLoSGen2022	9	Height	CpG28165093	95614359	95614360	0.25347	-0.12321	0.0132095	1.0852e-20	1.09802e-12	-9.29611	Anthropometry	2.41834e-16
Height.EUR.MVP.PLoSGen2022	9	Height	CpG28165107	95615292	95615293	0.106127	0.241837	0.028656	3.19217e-17	4.24521e-10	8.63978	Anthropometry
Height.EUR.MVP.PLoSGen2022	9	Height	CpG28165169	95617535	95617536	0.327603	-0.0390092	0.0047364	1.78003e-16	4.11005e-08	-8.10096	Anthropometry	2.76132e-17
Height.EUR.MVP.PLoSGen2022	9	Height	CpG28165223	95619077	95619078	0.344754	-0.0361729	0.00414754	2.74475e-18	1.47331e-10	-8.75988	Anthropometry	8.36703e-12
Height.EUR.MVP.PLoSGen2022	9	Height	CpG28165343	95625758	95625759	0.34333	-0.0443423	0.00468095	2.72112e-21	4.54593e-13	-9.38946	Anthropometry	1.04929e-16
Height.EUR.MVP.PLoSGen2022	9	Height	CpG28165599	95634229	95634230	0.31097	-0.0442895	0.00598101	1.31124e-13	1.98821e-05	-7.31171	Anthropometry	1.98092e-06
Height.EUR.MVP.PLoSGen2022	9	Height	CpG28167377	95715429	95715430	0.172321	0.0646972	0.0065644	6.4724e-23	9.03779e-15	9.79364	Anthropometry	0.000111344
Height.EUR.MVP.PLoSGen2022	9	Height	CpG28169029	95773226	95773227		-0.226	0.032935	6.78976e-12			Anthropometry
Height.EUR.MVP.PLoSGen2022	9	Height	CpG28170329	95827266	95827267	0.021569	0.134267	0.0206596	8.08365e-11	0.00201813	6.6633	Anthropometry
Height.EUR.MVP.PLoSGen2022	9	Height	CpG28170543	95840529	95840530		-0.144558	0.0230466	3.55467e-10			Anthropometry
Height.EUR.MVP.PLoSGen2022	9	Height	CpG28170839	95857696	95857697	0.0188737	-0.168261	0.0247505	1.05862e-11	0.000226159	-6.97771	Anthropometry
Height.EUR.MVP.PLoSGen2022	9	Height	CpG28174415	96040321	96040322	0.0236617	-0.178515	0.0247645	5.6568e-13	8.20981e-07	-7.72839	Anthropometry
Height.EUR.MVP.PLoSGen2022	9	Height	CpG28174775	96049316	96049317		-0.201354	0.022311	1.79849e-19			Anthropometry
Height.EUR.MVP.PLoSGen2022	9	Height	CpG28175315	96069888	96069889	0.043709	0.121622	0.0178213	8.82133e-12	0.00163248	6.69439	Anthropometry
Height.EUR.MVP.PLoSGen2022	9	Height	CpG28178671	96197529	96197530	0.0481281	0.120564	0.0151484	1.73583e-15	2.22933e-08	8.17504	Anthropometry
Height.EUR.MVP.PLoSGen2022	9	Height	CpG28179431	96219562	96219563		1.15518	0.125154	2.70473e-20			Anthropometry
Height.EUR.MVP.PLoSGen2022	9	Height	CpG28180385	96257095	96257096	0.079524	1.01523	0.099474	1.86512e-24	1.00856e-16	10.2381	Anthropometry
Height.EUR.MVP.PLoSGen2022	9	Height	CpG28180387	96257101	96257102	0.0417461	0.813388	0.0949339	1.05354e-17	1.41314e-08	8.22983	Anthropometry
Height.EUR.MVP.PLoSGen2022	9	Height	CpG28181685	96323664	96323665	0.172027	-0.0693033	0.00829725	6.68018e-17	4.40001e-09	-8.36846	Anthropometry	6.97562e-06
Height.EUR.MVP.PLoSGen2022	9	Height	CpG28181947	96332940	96332941	0.343821	-0.0554117	0.00512078	2.73903e-27	2.4489e-19	-10.8053	Anthropometry	6.29317e-25
Height.EUR.MVP.PLoSGen2022	9	Height	CpG28182197	96343009	96343010	0.435109	-0.0395389	0.0039534	1.50527e-23	1.07315e-15	-10.0067	Anthropometry	4.4756e-21
Height.EUR.MVP.PLoSGen2022	9	Height	CpG28182293	96346996	96346997	0.294491	-0.0642084	0.0056979	1.87121e-29	8.95638e-22	-11.3087	Anthropometry	3.37539e-25
Height.EUR.MVP.PLoSGen2022	9	Height	CpG28182733	96364780	96364781	0.414104	-0.0472427	0.00435699	2.15356e-27	1.31215e-19	-10.8624	Anthropometry	4.93205e-26
Height.EUR.MVP.PLoSGen2022	9	Height	CpG28182807	96368299	96368300		-0.183452	0.0198288	2.20772e-20			Anthropometry
Height.EUR.MVP.PLoSGen2022	9	Height	CpG28183415	96383785	96383786	0.0334465	0.562949	0.0789639	1.00959e-12	4.81617e-06	7.49984	Anthropometry
Height.EUR.MVP.PLoSGen2022	9	Height	CpG28183671	96392822	96392823	0.320874	-0.0844095	0.00759183	1.02006e-28	7.68072e-21	-11.1186	Anthropometry	2.10771e-26
Height.EUR.MVP.PLoSGen2022	9	Height	CpG28183723	96393745	96393746	0.280924	-0.0923599	0.00816313	1.11523e-29	6.70754e-22	-11.3341	Anthropometry	9.32334e-27
Height.EUR.MVP.PLoSGen2022	9	Height	CpG28183915	96402723	96402724	0.210521	-0.0701446	0.00643703	1.19065e-27	1.09917e-20	-11.0865	Anthropometry	1.98589e-27
Height.EUR.MVP.PLoSGen2022	9	Height	CpG28183943	96404186	96404187	0.17419	-0.169118	0.0164858	1.08441e-24	5.13954e-17	-10.3032	Anthropometry	1.22394e-26
Height.EUR.MVP.PLoSGen2022	9	Height	CpG28184135	96408618	96408619	0.258525	-0.0869617	0.00796879	1.00136e-27	7.435e-20	-10.9142	Anthropometry	1.0294e-26
Height.EUR.MVP.PLoSGen2022	9	Height	CpG28185183	96426463	96426464	0.226324	-0.101993	0.0094333	3.01968e-27	2.17253e-19	-10.8163	Anthropometry	1.2947e-26
Height.EUR.MVP.PLoSGen2022	9	Height	CpG28185301	96430927	96430928	0.123867	-0.174941	0.0157023	7.91381e-29	6.00805e-21	-11.1405	Anthropometry	1.98589e-27
Height.EUR.MVP.PLoSGen2022	9	Height	CpG28185723	96448301	96448302	0.383943	-0.0665728	0.00577891	1.04657e-30	1.10054e-22	-11.4912	Anthropometry	3.56597e-34
Height.EUR.MVP.PLoSGen2022	9	Height	CpG28186171	96452513	96452514	0.0988115	-0.313525	0.0305196	9.33714e-25	2.34569e-17	-10.3783	Anthropometry	3.25601e-34
Height.EUR.MVP.PLoSGen2022	9	Height	CpG28186265	96455912	96455913	0.0122734	-0.126664	0.0188708	1.91746e-11	0.00103222	-6.76111	Anthropometry
Height.EUR.MVP.PLoSGen2022	9	Height	CpG28186761	96472714	96472715	0.147067	-0.146328	0.0136708	9.78237e-27	9.73956e-18	-10.4619	Anthropometry	1.39351e-26
Height.EUR.MVP.PLoSGen2022	9	Height	CpG28186789	96473809	96473810	0.247014	-0.096575	0.00885722	1.10865e-27	6.5473e-20	-10.9257	Anthropometry	1.70599e-26
Height.EUR.MVP.PLoSGen2022	9	Height	CpG28186991	96482515	96482516	0.199818	-0.125584	0.0114178	3.86321e-28	7.0598e-20	-10.9189	Anthropometry	9.07708e-26
Height.EUR.MVP.PLoSGen2022	9	Height	CpG28187353	96493325	96493326	0.243262	-0.101737	0.00916086	1.17859e-28	5.78712e-20	-10.9369	Anthropometry	3.29822e-27
Height.EUR.MVP.PLoSGen2022	9	Height	CpG28187459	96495704	96495705	0.265431	-0.107905	0.0101668	2.5809e-26	3.77331e-19	-10.7656	Anthropometry	3.07002e-26
Height.EUR.MVP.PLoSGen2022	9	Height	CpG28187495	96496384	96496385	0.037884	-0.225521	0.0226572	2.43201e-23	5.11598e-15	-9.85099	Anthropometry
Height.EUR.MVP.PLoSGen2022	9	Height	CpG28187671	96497964	96497965	0.307948	-0.0885405	0.00793673	6.70893e-29	6.01079e-21	-11.1404	Anthropometry	2.71469e-26
Height.EUR.MVP.PLoSGen2022	9	Height	CpG28187861	96504106	96504107	0.320655	-0.0671081	0.00606842	1.99253e-28	1.26997e-20	-11.0736	Anthropometry	1.39351e-26
Height.EUR.MVP.PLoSGen2022	9	Height	CpG28190659	96608480	96608481	0.037844	0.197129	0.0301188	5.94735e-11	0.00689954	6.48031	Anthropometry		0.884524
Height.EUR.MVP.PLoSGen2022	9	Height	CpG28190955	96618727	96618728	0.0113944	-1.00791	0.111243	1.29882e-19	8.00204e-10	-8.56706	Anthropometry
Height.EUR.MVP.PLoSGen2022	9	Height	CpG28193959	96701240	96701241	0.375786	-0.0332167	0.00450242	1.6125e-13	9.36332e-06	-7.4122	Anthropometry	1.25843e-05
Height.EUR.MVP.PLoSGen2022	9	Height	CpG28194163	96707819	96707820	0.172016	-0.0637457	0.0078884	6.42695e-16	4.57712e-08	-8.08786	Anthropometry	9.33201e-06
Height.EUR.MVP.PLoSGen2022	9	Height	CpG28194475	96717894	96717895		-0.128264	0.0204774	3.75945e-10			Anthropometry
Height.EUR.MVP.PLoSGen2022	9	Height	CpG28195919	96797259	96797260		-0.519849	0.0536654	3.42943e-22			Anthropometry
Height.EUR.MVP.PLoSGen2022	9	Height	CpG28199477	96947067	96947068		-0.209716	0.0279026	5.64806e-14			Anthropometry
Height.EUR.MVP.PLoSGen2022	9	Height	CpG28200107	96972298	96972299	0.183345	-0.0504048	0.00741941	1.09339e-11	9.36503e-05	-7.10057	Anthropometry	0.00709741
Height.EUR.MVP.PLoSGen2022	9	Height	CpG28347853	106144985	106144986	0.367923	0.0356354	0.0049222	4.49583e-13	3.40785e-05	7.23897	Anthropometry	6.86413e-07
Height.EUR.MVP.PLoSGen2022	9	Height	CpG28347911	106149697	106149698	0.29809	0.0627765	0.00896744	2.55069e-12	4.06729e-05	7.21493	Anthropometry	6.86413e-07
Height.EUR.MVP.PLoSGen2022	9	Height	CpG28348021	106159844	106159845	0.405536	0.0329649	0.00482354	8.24823e-12	0.000558063	6.84964	Anthropometry	5.99907e-05
Height.EUR.MVP.PLoSGen2022	9	Height	CpG28348023	106159846	106159847	0.259732	0.061489	0.00867084	1.32698e-12	9.48247e-05	7.09885	Anthropometry	5.08365e-05
Height.EUR.MVP.PLoSGen2022	9	Height	CpG28348061	106162659	106162660	0.406744	0.0219877	0.00311293	1.62538e-12	0.0001441	7.04077	Anthropometry	1.16638e-05
Height.EUR.MVP.PLoSGen2022	9	Height	CpG28348075	106163617	106163618	0.380636	0.0238322	0.00334575	1.05489e-12	5.01261e-05	7.18644	Anthropometry	1.67249e-05
Height.EUR.MVP.PLoSGen2022	9	Height	CpG28348097	106164182	106164183	0.253413	0.0543756	0.00770745	1.72684e-12	0.0001528	7.0326	Anthropometry	1.16638e-05
Height.EUR.MVP.PLoSGen2022	9	Height	CpG28348767	106217198	106217199	0.282053	0.0538335	0.00776546	4.13673e-12	0.000313473	6.93168	Anthropometry	0.000374304
Height.EUR.MVP.PLoSGen2022	9	Height	CpG28348983	106242929	106242930	0.472144	-0.0434752	0.00633465	6.73895e-12	0.000438161	-6.88416	Anthropometry	4.10079e-05
Height.EUR.MVP.PLoSGen2022	9	Height	CpG28349801	106309519	106309520	0.169246	0.0431982	0.00670496	1.17347e-10	0.008129	6.45552	Anthropometry
Height.EUR.MVP.PLoSGen2022	9	Height	CpG28350989	106421903	106421904		0.344076	0.0525644	5.91804e-11			Anthropometry
Height.EUR.MVP.PLoSGen2022	9	Height	CpG28355897	106792408	106792409	0.240395	-0.0430792	0.00545606	2.88777e-15	3.90103e-07	-7.82257	Anthropometry	4.75351e-09
Height.EUR.MVP.PLoSGen2022	9	Height	CpG28357153	106863871	106863872	0.0309616	0.595808	0.0797504	7.96414e-14	6.35566e-05	7.15394	Anthropometry
Height.EUR.MVP.PLoSGen2022	9	Height	CpG28357587	106888622	106888623	0.318244	-0.0407782	0.00565419	5.51183e-13	1.05094e-05	-7.39688	Anthropometry	2.05256e-09
Height.EUR.MVP.PLoSGen2022	9	Height	CpG28523687	115159127	115159128	0.325706	-0.0552694	0.00885871	4.40388e-10	0.0222255	-6.30146	Anthropometry	0.00370397
Height.EUR.MVP.PLoSGen2022	9	Height	CpG28530105	115720905	115720906		0.341193	0.0464947	2.16287e-13			Anthropometry
Height.EUR.MVP.PLoSGen2022	9	Height	CpG28533071	115988150	115988151	0.0338208	-0.154966	0.0189235	2.6329e-16	8.8142e-07	-7.71934	Anthropometry
Height.EUR.MVP.PLoSGen2022	9	Height	CpG28537839	116353216	116353217		0.0516721	0.00509566	3.65523e-24			Anthropometry
Height.EUR.MVP.PLoSGen2022	9	Height	CpG28538011	116365484	116365485	0.0456223	0.0991148	0.0153463	1.05714e-10	0.0318226	6.2456	Anthropometry		0.92998
Height.EUR.MVP.PLoSGen2022	9	Height	CpG28538835	116428253	116428254	0.437392	0.0193891	0.00312728	5.64691e-10	0.0373334	6.22059	Anthropometry
Height.EUR.MVP.PLoSGen2022	9	Height	CpG28541453	116621440	116621441	0.0845817	0.109712	0.0144863	3.63219e-14	3.26306e-06	7.55071	Anthropometry
Height.EUR.MVP.PLoSGen2022	9	Height	CpG28432001	111041346	111041347	0.425228	0.0422843	0.00468883	1.91409e-19	1.95835e-11	8.98454	Anthropometry	1.67973e-13	0.994667
Height.EUR.MVP.PLoSGen2022	9	Height	CpG28900729	130551628	130551629	0.362318	0.0339342	0.00510761	3.05599e-11	0.00337885	6.58718	Anthropometry	2.84326e-05
Height.EUR.MVP.PLoSGen2022	9	Height	CpG28900813	130553424	130553425	0.295293	0.0793035	0.0115763	7.35847e-12	0.000554925	6.85045	Anthropometry	3.54143e-05
Height.EUR.MVP.PLoSGen2022	9	Height	CpG28900839	130554172	130554173	0.311817	0.0434031	0.00635264	8.35619e-12	0.000886145	6.78318	Anthropometry	2.84326e-05
Height.EUR.MVP.PLoSGen2022	9	Height	CpG28900855	130554581	130554582	0.309371	0.046691	0.00689124	1.24053e-11	0.000600124	6.83924	Anthropometry	2.96708e-05
Height.EUR.MVP.PLoSGen2022	9	Height	CpG28900889	130555704	130555705	0.236388	0.0492889	0.00725385	1.08418e-11	0.000877293	6.78463	Anthropometry	3.54143e-05
Height.EUR.MVP.PLoSGen2022	9	Height	CpG28901141	130562486	130562487	0.233225	0.0495117	0.00644983	1.63574e-14	1.17348e-06	7.68277	Anthropometry	3.54143e-05
Height.EUR.MVP.PLoSGen2022	9	Height	CpG28901143	130562495	130562496	0.0631621	0.141027	0.0166632	2.59676e-17	1.78667e-09	8.47404	Anthropometry	2.2548e-11	0.990967
Height.EUR.MVP.PLoSGen2022	9	Height	CpG28901205	130565232	130565233	0.371194	0.0428145	0.00528679	5.56897e-16	4.05596e-08	8.10257	Anthropometry	9.44284e-11	0.970002
Height.EUR.MVP.PLoSGen2022	9	Height	CpG28902509	130606618	130606619	0.272853	-0.0557894	0.0066744	6.34013e-17	3.43579e-09	-8.39757	Anthropometry	1.1287e-11	0.996853
Height.EUR.MVP.PLoSGen2022	9	Height	CpG28903135	130628097	130628098		-0.067039	0.0108462	6.37476e-10			Anthropometry
Height.EUR.MVP.PLoSGen2022	9	Height	CpG28903139	130628103	130628104		-0.0741132	0.0119545	5.65954e-10			Anthropometry
Height.EUR.MVP.PLoSGen2022	9	Height	CpG29039947	134024863	134024864	0.170582	0.14959	0.023794	3.23913e-10	0.0438489	6.1953	Anthropometry	0.000334268	0.839085
Height.EUR.MVP.PLoSGen2022	9	Height	CpG29040955	134041882	134041883	0.417631	-0.0312711	0.00480552	7.64992e-11	0.00574523	-6.50788	Anthropometry	0.00114384	0.752253
Height.EUR.MVP.PLoSGen2022	9	Height	CpG29041021	134043885	134043886	0.313273	-0.119224	0.0175353	1.05292e-11	0.000863952	-6.78684	Anthropometry	1.48698e-05	0.99214
Height.EUR.MVP.PLoSGen2022	9	Height	CpG29041027	134044018	134044019	0.315717	-0.0533277	0.00829758	1.3023e-10	0.0102603	-6.42017	Anthropometry	0.000356884	0.896313
Height.EUR.MVP.PLoSGen2022	9	Height	CpG29041129	134046017	134046018	0.390113	-0.0336098	0.00504751	2.76267e-11	0.00165095	-6.69274	Anthropometry	6.9969e-05	0.972999
Height.EUR.MVP.PLoSGen2022	9	Height	CpG29041131	134046023	134046024	0.428033	-0.0302041	0.00457634	4.11044e-11	0.00335349	-6.5883	Anthropometry	0.000356884	0.940025
Height.EUR.MVP.PLoSGen2022	9	Height	CpG29041739	134054295	134054296	0.0339262	0.248701	0.0397178	3.80841e-10	0.0348267	6.23148	Anthropometry	5.72129e-05	0.961049
Height.EUR.MVP.PLoSGen2022	9	Height	CpG29041941	134057577	134057578	0.352887	-0.0492291	0.0078271	3.18344e-10	0.0231101	-6.29541	Anthropometry	1.48698e-05	0.994778
Height.EUR.MVP.PLoSGen2022	9	Height	CpG29042111	134061668	134061669	0.276256	-0.0472135	0.00735258	1.35077e-10	0.0139861	-6.37285	Anthropometry	0.0115619
Height.EUR.MVP.PLoSGen2022	9	Height	CpG29043001	134069155	134069156	0.0562747	-0.398732	0.0632055	2.81768e-10	0.0174927	-6.33846	Anthropometry	0.0107239
Height.EUR.MVP.PLoSGen2022	9	Height	CpG29043003	134069195	134069196	0.18139	-0.38902	0.0613235	2.24262e-10	0.0152413	-6.35966	Anthropometry	0.0090454
Height.EUR.MVP.PLoSGen2022	9	Height	CpG29129773	135961672	135961673	0.0149967	0.457436	0.0603362	3.41701e-14	6.81503e-05	7.14436	Anthropometry
Height.EUR.MVP.PLoSGen2022	9	Height	CpG29136817	136085704	136085705	0.024231	0.142872	0.0205426	3.52771e-12	0.000104669	7.08518	Anthropometry
Height.EUR.MVP.PLoSGen2022	9	Height	CpG29143633	136191172	136191173	0.243582	-0.134745	0.0162469	1.09889e-16	6.01299e-09	-8.33158	Anthropometry	4.75642e-06
Height.EUR.MVP.PLoSGen2022	9	Height	CpG29144139	136195216	136195217	0.055166	0.412612	0.0553776	9.27142e-14	3.4505e-06	7.54343	Anthropometry
Height.EUR.MVP.PLoSGen2022	9	Height	CpG29144571	136199719	136199720	0.0127658	0.341913	0.0498837	7.17139e-12	0.000148859	7.03625	Anthropometry
Height.EUR.MVP.PLoSGen2022	9	Height	CpG29144573	136199744	136199745	0.065939	0.292759	0.0418615	2.68073e-12	5.9123e-05	7.16386	Anthropometry
Height.EUR.MVP.PLoSGen2022	9	Height	CpG29144985	136202959	136202960	0.101828	0.178798	0.0218409	2.69231e-16	1.41912e-06	7.6584	Anthropometry	2.00425e-20
Height.EUR.MVP.PLoSGen2022	9	Height	CpG29146365	136222581	136222582		0.089619	0.0114265	4.39589e-15			Anthropometry
Height.EUR.MVP.PLoSGen2022	9	Height	CpG29146853	136230516	136230517	0.389616	-0.0655192	0.006197	3.98717e-26	3.0778e-18	-10.5705	Anthropometry	1.00828e-23
Height.EUR.MVP.PLoSGen2022	9	Height	CpG29147349	136237482	136237483	0.0937149	-0.205806	0.0205329	1.20515e-23	2.65297e-15	-9.91677	Anthropometry	7.15723e-11
Height.EUR.MVP.PLoSGen2022	9	Height	CpG29148245	136251471	136251472		0.205215	0.029904	6.76897e-12			Anthropometry
Height.EUR.MVP.PLoSGen2022	9	Height	CpG29148255	136251676	136251677	0.021658	0.453687	0.0683355	3.15585e-11	0.00573953	6.50803	Anthropometry
Height.EUR.MVP.PLoSGen2022	9	Height	CpG29148309	136251974	136251975	0.0981686	-0.0660949	0.0103513	1.71195e-10	0.00730723	-6.47164	Anthropometry	0.000514357
Height.EUR.MVP.PLoSGen2022	9	Height	CpG29148347	136252178	136252179	0.364986	0.107955	0.0128358	4.08479e-17	1.4018e-09	8.50224	Anthropometry	0.00118589
Height.EUR.MVP.PLoSGen2022	9	Height	CpG29148353	136252200	136252201	0.22889	0.191322	0.0271627	1.87388e-12	8.62573e-05	7.11192	Anthropometry	0.00118589
Height.EUR.MVP.PLoSGen2022	9	Height	CpG29148623	136255747	136255748	0.22718	-0.0808255	0.0129213	3.96936e-10	0.0347456	-6.23185	Anthropometry	0.00118589
Height.EUR.MVP.PLoSGen2022	9	Height	CpG29152005	136352283	136352284	0.304353	0.0487395	0.00726266	1.93322e-11	0.00181199	6.67911	Anthropometry	7.44141e-05
Height.EUR.MVP.PLoSGen2022	9	Height	CpG29152419	136357664	136357665	0.433994	0.0432793	0.00660972	5.83821e-11	0.00175959	6.68341	Anthropometry	0.000198984
Height.EUR.MVP.PLoSGen2022	9	Height	CpG29152453	136358042	136358043	0.333531	0.0811652	0.0115823	2.42251e-12	0.000145609	7.03932	Anthropometry	0.00847317
Height.EUR.MVP.PLoSGen2022	9	Height	CpG29153673	136371952	136371953	0.508289	-0.0303656	0.00484475	3.66363e-10	0.0263523	-6.27501	Anthropometry	0.010007
Height.EUR.MVP.PLoSGen2022	9	Height	CpG29153747	136372865	136372866		0.302782	0.048921	6.04679e-10			Anthropometry
Height.EUR.MVP.PLoSGen2022	9	Height	CpG29153883	136375030	136375031	0.431279	-0.0375718	0.0059314	2.38288e-10	0.0163949	-6.34844	Anthropometry	0.010007
Height.EUR.MVP.PLoSGen2022	9	Height	CpG29153991	136377294	136377295	0.341538	-0.100968	0.0157823	1.57888e-10	0.0104274	-6.41771	Anthropometry	0.00991974
Height.EUR.MVP.PLoSGen2022	9	Height	CpG29154183	136380070	136380071	0.399347	-0.0389893	0.00560168	3.3959e-12	0.000323913	-6.92704	Anthropometry	0.00847317
Height.EUR.MVP.PLoSGen2022	9	Height	CpG29154351	136382606	136382607	0.485491	-0.0279754	0.00442392	2.55428e-10	0.0178944	-6.33496	Anthropometry	0.010007
Height.EUR.MVP.PLoSGen2022	9	Height	CpG29154419	136383596	136383597		-0.373108	0.0482764	1.08741e-14			Anthropometry
Height.EUR.MVP.PLoSGen2022	9	Height	CpG29154491	136384720	136384721	0.438561	-0.0392902	0.00581226	1.38098e-11	0.000958873	-6.77178	Anthropometry	0.00015552
Height.EUR.MVP.PLoSGen2022	9	Height	CpG29154511	136385039	136385040		0.202639	0.0256159	2.56056e-15			Anthropometry
Height.EUR.MVP.PLoSGen2022	9	Height	CpG29154515	136385216	136385217	0.142047	0.539055	0.0843259	1.6318e-10	0.0134088	6.37931	Anthropometry	1.66368e-05
Height.EUR.MVP.PLoSGen2022	9	Height	CpG29154517	136385220	136385221	0.0826712	0.456645	0.0669703	9.19203e-12	0.00422568	6.55388	Anthropometry	0.00847317
Height.EUR.MVP.PLoSGen2022	9	Height	CpG29154519	136385250	136385251	0.196303	0.714818	0.102105	2.5443e-12	0.000276499	6.94941	Anthropometry	0.00847317
Height.EUR.MVP.PLoSGen2022	9	Height	CpG29154591	136386495	136386496	0.028726	-0.228724	0.029281	5.65762e-15	3.58959e-07	-7.83304	Anthropometry
Height.EUR.MVP.PLoSGen2022	9	Height	CpG29154909	136391607	136391608	0.410638	-0.0428365	0.00613682	2.94664e-12	0.000646516	-6.82856	Anthropometry	0.00847317
Height.EUR.MVP.PLoSGen2022	9	Height	CpG29155007	136393221	136393222	0.3481	-0.0433481	0.00601988	5.9846e-13	2.8033e-05	-7.26541	Anthropometry	0.00028495
Height.EUR.MVP.PLoSGen2022	9	Height	CpG29155819	136405220	136405221	0.250967	-0.0670722	0.00958437	2.59492e-12	0.000145962	-7.03899	Anthropometry	0.00154812
Height.EUR.MVP.PLoSGen2022	9	Height	CpG29155877	136406423	136406424	0.468304	-0.0372089	0.00547126	1.04044e-11	0.000639717	-6.83008	Anthropometry	0.000472341
Height.EUR.MVP.PLoSGen2022	9	Height	CpG29156065	136408816	136408817	0.361641	-0.037735	0.00537062	2.1224e-12	0.000188649	-7.00315	Anthropometry	0.00350866
Height.EUR.MVP.PLoSGen2022	9	Height	CpG29156523	136413973	136413974	0.437612	-0.0344183	0.00491217	2.43931e-12	0.000124828	-7.06075	Anthropometry	8.69328e-06
Height.EUR.MVP.PLoSGen2022	9	Height	CpG29156565	136415131	136415132		-0.0296251	0.00475008	4.46735e-10			Anthropometry
Height.EUR.MVP.PLoSGen2022	9	Height	CpG29157165	136423857	136423858	0.346678	-0.0369451	0.00563705	5.60227e-11	0.0081403	-6.45531	Anthropometry	0.022884
Height.EUR.MVP.PLoSGen2022	9	Height	CpG29157277	136425016	136425017	0.429548	-0.0290963	0.00424946	7.53793e-12	0.000698302	-6.81749	Anthropometry	8.69328e-06
Height.EUR.MVP.PLoSGen2022	9	Height	CpG29157429	136427810	136427811		-0.101226	0.0111436	1.04834e-19			Anthropometry
Height.EUR.MVP.PLoSGen2022	9	Height	CpG29157861	136432824	136432825	0.37042	-0.0332365	0.00411181	6.30988e-16	5.53881e-07	-7.77834	Anthropometry	6.21852e-11
Height.EUR.MVP.PLoSGen2022	9	Height	CpG29157873	136432969	136432970	0.202974	0.0836199	0.0119249	2.34542e-12	0.000100356	7.09101	Anthropometry	3.13358e-05
Height.EUR.MVP.PLoSGen2022	9	Height	CpG29157887	136433146	136433147	0.39305	-0.0384233	0.00457568	4.56906e-17	1.48439e-09	-8.49559	Anthropometry	1.39967e-13
Height.EUR.MVP.PLoSGen2022	9	Height	CpG29157897	136433209	136433210	0.0605612	-0.163033	0.0236242	5.15928e-12	0.000497552	-6.86604	Anthropometry
Height.EUR.MVP.PLoSGen2022	9	Height	CpG29157921	136433405	136433406	0.460952	-0.0297267	0.00356969	8.25409e-17	3.50555e-09	-8.39521	Anthropometry	2.11836e-12
Height.EUR.MVP.PLoSGen2022	9	Height	CpG29158117	136435705	136435706	0.408212	-0.0375629	0.0045107	8.25603e-17	2.21497e-09	-8.44898	Anthropometry	2.11836e-12
Height.EUR.MVP.PLoSGen2022	9	Height	CpG29158179	136436248	136436249	0.415318	-0.0361056	0.00417129	4.89755e-18	3.32836e-10	-8.66754	Anthropometry	2.36624e-12
Height.EUR.MVP.PLoSGen2022	9	Height	CpG29158327	136438388	136438389	0.13281	2.13132	0.310512	6.70073e-12	0.000830499	6.79253	Anthropometry
Height.EUR.MVP.PLoSGen2022	9	Height	CpG29158331	136438399	136438400	0.183346	2.3015	0.302158	2.59921e-14	7.28355e-07	7.74362	Anthropometry
Height.EUR.MVP.PLoSGen2022	9	Height	CpG29159235	136450913	136450914	0.377361	-0.0396835	0.00490101	5.63347e-16	2.06229e-08	-8.18443	Anthropometry	1.91919e-08
Height.EUR.MVP.PLoSGen2022	9	Height	CpG29159757	136459644	136459645	0.419459	-0.037934	0.00437385	4.21154e-18	2.51439e-10	-8.69942	Anthropometry	1.20207e-13
Height.EUR.MVP.PLoSGen2022	9	Height	CpG29160635	136474500	136474501	0.430332	-0.0470654	0.0054496	5.79619e-18	3.57933e-10	-8.65925	Anthropometry	2.1806e-12
Height.EUR.MVP.PLoSGen2022	9	Height	CpG29160647	136474702	136474703	0.0678815	0.149347	0.020818	7.28658e-13	2.12692e-05	7.30264	Anthropometry
Height.EUR.MVP.PLoSGen2022	9	Height	CpG29161617	136486675	136486676	0.175792	-0.395002	0.0393489	1.03289e-23	6.53571e-16	-10.0557	Anthropometry	3.07302e-14
Height.EUR.MVP.PLoSGen2022	9	Height	CpG29162013	136493223	136493224	0.213808	-0.151043	0.0175509	7.56593e-18	4.69199e-10	-8.62834	Anthropometry	1.12598e-12
Height.EUR.MVP.PLoSGen2022	9	Height	CpG29163299	136507017	136507018	0.0189106	-0.185619	0.0227434	3.30993e-16	1.20842e-08	-8.24856	Anthropometry
Height.EUR.MVP.PLoSGen2022	9	Height	CpG29170069	136605325	136605326	0.0339436	-0.191291	0.0254884	6.14157e-14	3.29368e-05	-7.24359	Anthropometry
Height.EUR.MVP.PLoSGen2022	9	Height	CpG29172927	136651520	136651521		-0.3804	0.0497026	1.95549e-14			Anthropometry
Height.EUR.MVP.PLoSGen2022	9	Height	CpG29175983	136691929	136691930		-0.30447	0.0441161	5.14313e-12			Anthropometry
IHS.EUR.MVP.PLoSOne2022	1	IHS	CpG2392617	109274954	109274955	0.326994	-0.213699	0.0345079	5.91265e-10	0.0443517	-6.19351	CVD	0.00494606	0.996786
IHS.EUR.MVP.PLoSOne2022	10	IHS	CpG31414337	113008011	113008012		0.475821	0.0754027	2.78332e-10			CVD
IHS.EUR.MVP.PLoSOne2022	16	IHS	CpG43399987	53703792	53703793	0.0242285	-1.23339	0.15575	2.39319e-15	5.28111e-08	-8.07041	CVD
IHS.EUR.MVP.PLoSOne2022	16	IHS	CpG43400919	53756020	53756021	0.0354142	-0.260572	0.0323339	7.70465e-16	6.69419e-08	-8.04141	CVD		0.899611
IHS.EUR.MVP.PLoSOne2022	16	IHS	CpG43401033	53764406	53764407		0.0567074	0.00644268	1.34594e-18			CVD
IHS.EUR.MVP.PLoSOne2022	16	IHS	CpG43401071	53765594	53765595	0.244593	0.0943734	0.010321	6.03014e-20	5.43903e-12	9.12436	CVD	7.50353e-16
IHS.EUR.MVP.PLoSOne2022	16	IHS	CpG43401103	53766841	53766842	0.437064	0.0621154	0.00678959	5.76605e-20	3.69207e-12	9.16624	CVD	7.50353e-16
IHS.EUR.MVP.PLoSOne2022	16	IHS	CpG43401399	53785858	53785859	0.375409	0.0586162	0.00620891	3.70461e-21	2.23967e-13	9.46374	CVD	1.69807e-18	0.933454
IHS.EUR.MVP.PLoSOne2022	16	IHS	CpG43401461	53788527	53788528	0.382819	0.0651469	0.00683242	1.49932e-21	1.87979e-13	9.48203	CVD	1.69807e-18	0.936792
IHS.EUR.MVP.PLoSOne2022	16	IHS	CpG43401521	53791992	53791993	0.328112	0.0621509	0.00657246	3.19148e-21	2.4135e-13	9.45592	CVD	9.51309e-19	0.955893
IHS.EUR.MVP.PLoSOne2022	16	IHS	CpG43401605	53796285	53796286	0.489096	0.0447646	0.00639305	2.52194e-12	0.000302815	6.93657	CVD	0.000287826
IHS.EUR.MVP.PLoSOne2022	16	IHS	CpG43401769	53808995	53808996	0.319995	0.0593769	0.00645513	3.6327e-20	2.57711e-12	9.20493	CVD	2.6515e-15
IHS.EUR.MVP.PLoSOne2022	19	IHS	CpG48622313	11079872	11079873	0.245058	-0.0567605	0.00900682	2.93938e-10	0.0204455	-6.31438	CVD	0.00160854	0.967953
IHS.EUR.MVP.PLoSOne2022	19	IHS	CpG48622319	11079975	11079976	0.229043	-0.0580433	0.00922287	3.10568e-10	0.0146155	-6.3661	CVD	0.00133	0.969115
IHS.EUR.MVP.PLoSOne2022	19	IHS	CpG48622347	11080623	11080624	0.272026	-0.0480308	0.00748319	1.3763e-10	0.00945415	-6.43262	CVD	0.00160854	0.96513
IHS.EUR.MVP.PLoSOne2022	19	IHS	CpG48622625	11086584	11086585	0.210307	-0.0604356	0.00951429	2.12405e-10	0.019822	-6.31917	CVD	0.000843004	0.968043
MDD.EUR.MVP.NatNeuro2021	11	MDD	CpG34073127	113886191	113886192		-0.0749176	0.0120189	4.5663e-10			Mental Health
MDD.EUR.MVP.NatNeuro2021	7	MDD	CpG21173801	1887922	1887923	0.130642	0.0541542	0.00872585	5.42862e-10	0.0393536	6.21232	Mental Health	0.0491758	0.905281
MDD.EUR.MVP.NatNeuro2021	7	MDD	CpG21174839	1904137	1904138	0.323645	0.0240897	0.00383335	3.29429e-10	0.0417727	6.20294	Mental Health	0.0491758	0.861363
MDD.EUR.MVP.NatNeuro2021	7	MDD	CpG21177313	1938197	1938198	0.140042	0.0468783	0.00748545	3.7866e-10	0.023901	6.29018	Mental Health	0.0277257	0.861287
MDD.EUR.MVP.NatNeuro2021	7	MDD	CpG21180205	1985365	1985366	0.378146	0.0257407	0.00413519	4.82226e-10	0.0310774	6.2493	Mental Health	0.0198095	0.936293
MVP.EUR.HDL.gwas.dbGAP	1	HDL	CpG3931205	219254642	219254643	0.0950868	-0.394111	0.0584766	1.58779e-11	0.00132826	-6.72448	Lipids
MVP.EUR.HDL.gwas.dbGAP	1	HDL	CpG3931233	219257843	219257844	0.0954067	-0.465079	0.0696018	2.35692e-11	0.0024077	-6.63733	Lipids
MVP.EUR.HDL.gwas.dbGAP	1	HDL	CpG3931471	219276339	219276340	0.040083	-0.389725	0.059042	4.08928e-11	0.00475315	-6.5363	Lipids
MVP.EUR.HDL.gwas.dbGAP	1	HDL	CpG3931605	219287804	219287805	0.0788154	-0.472044	0.0698514	1.40069e-11	0.000794501	-6.79892	Lipids
MVP.EUR.HDL.gwas.dbGAP	1	HDL	CpG3931623	219288956	219288957	0.0994852	-0.362632	0.0570041	1.99778e-10	0.00576112	-6.50746	Lipids
MVP.EUR.HDL.gwas.dbGAP	1	HDL	CpG3931991	219319350	219319351		-0.77315	0.122113	2.42906e-10			Lipids
MVP.EUR.HDL.gwas.dbGAP	1	HDL	CpG3932473	219362444	219362445	0.126493	-0.359612	0.0515802	3.12698e-12	0.00033676	-6.92154	Lipids
MVP.EUR.HDL.gwas.dbGAP	1	HDL	CpG3933145	219416806	219416807	0.0561096	-0.437723	0.0685037	1.66132e-10	0.00481801	-6.53427	Lipids
MVP.EUR.HDL.gwas.dbGAP	1	HDL	CpG3933549	219450115	219450116	0.390557	0.0333542	0.00537794	5.57348e-10	0.037634	6.21933	Lipids	0.011288
MVP.EUR.HDL.gwas.dbGAP	1	HDL	CpG3933579	219454787	219454788	0.301743	0.0711936	0.0108355	5.01728e-11	0.00377018	6.57088	Lipids	0.00030717	0.956307
MVP.EUR.HDL.gwas.dbGAP	1	HDL	CpG3933581	219454853	219454854	0.416074	0.0317755	0.00482853	4.67977e-11	0.00396706	6.5633	Lipids	0.00030717	0.954441
MVP.EUR.HDL.gwas.dbGAP	1	HDL	CpG3933583	219454922	219454923	0.185912	0.107191	0.0164038	6.38156e-11	0.00535065	6.51856	Lipids	0.00030717	0.953164
MVP.EUR.HDL.gwas.dbGAP	1	HDL	CpG3933613	219457745	219457746	0.0240757	0.131325	0.0197087	2.67728e-11	0.00180044	6.68005	Lipids		0.949634
MVP.EUR.HDL.gwas.dbGAP	1	HDL	CpG3933667	219460994	219460995	0.132691	-0.324895	0.0510963	2.03742e-10	0.0134346	-6.37901	Lipids
MVP.EUR.HDL.gwas.dbGAP	1	HDL	CpG3933669	219461055	219461056	0.119528	-0.385049	0.0580839	3.37552e-11	0.00265369	-6.62297	Lipids
MVP.EUR.HDL.gwas.dbGAP	1	HDL	CpG3933673	219461210	219461211	0.275428	0.0667675	0.0103251	1.00293e-10	0.00554805	6.51312	Lipids	0.00030717	0.956374
MVP.EUR.HDL.gwas.dbGAP	1	HDL	CpG3933677	219461444	219461445	0.286822	0.0514237	0.00806609	1.82618e-10	0.0120865	6.39519	Lipids	0.00030717	0.954577
MVP.EUR.HDL.gwas.dbGAP	1	HDL	CpG3933709	219464343	219464344	0.426237	0.0263029	0.0039644	3.25024e-11	0.00175205	6.68404	Lipids	0.00041618	0.942143
MVP.EUR.HDL.gwas.dbGAP	1	HDL	CpG3934067	219491043	219491044		-0.206214	0.0314765	5.70155e-11			Lipids
MVP.EUR.HDL.gwas.dbGAP	1	HDL	CpG3934309	219506024	219506025	0.0573681	-0.376763	0.0587084	1.38494e-10	0.00823837	-6.4535	Lipids
MVP.EUR.HDL.gwas.dbGAP	1	HDL	CpG4159851	229691486	229691487	0.0148448	-0.107225	0.0164533	7.17731e-11	0.0424184	-6.20052	Lipids
MVP.EUR.HDL.gwas.dbGAP	1	HDL	CpG4163239	229890016	229890017	0.0164647	0.185031	0.0222086	7.98274e-17	4.7921e-08	8.08226	Lipids
MVP.EUR.HDL.gwas.dbGAP	1	HDL	CpG4164397	229949485	229949486		-0.148591	0.0238957	5.02484e-10			Lipids
MVP.EUR.HDL.gwas.dbGAP	1	HDL	CpG4169167	230145568	230145569	0.298131	-0.115779	0.0121078	1.15113e-21	6.7082e-14	-9.58894	Lipids	8.38799e-18
MVP.EUR.HDL.gwas.dbGAP	1	HDL	CpG4169261	230148016	230148017	0.411633	-0.0753737	0.00794164	2.28933e-21	9.92586e-14	-9.54842	Lipids	2.08989e-19
MVP.EUR.HDL.gwas.dbGAP	1	HDL	CpG4169321	230149624	230149625	0.405435	-0.0641796	0.00687304	9.82805e-21	2.46922e-13	-9.45353	Lipids	1.49504e-18
MVP.EUR.HDL.gwas.dbGAP	1	HDL	CpG4169561	230156706	230156707	0.044054	0.513229	0.0613072	5.6919e-17	1.06077e-09	8.53453	Lipids	1.57006e-18
MVP.EUR.HDL.gwas.dbGAP	1	HDL	CpG4169731	230164242	230164243		0.76689	0.10505	2.8726e-13			Lipids
MVP.EUR.HDL.gwas.dbGAP	1	HDL	CpG4169733	230164245	230164246		0.576757	0.0680038	2.22818e-17			Lipids
MVP.EUR.HDL.gwas.dbGAP	1	HDL	CpG4169845	230168186	230168187	0.371211	-0.0518756	0.00455389	4.61003e-30	3.25205e-22	-11.3973	Lipids	8.72249e-32	0.840926
MVP.EUR.HDL.gwas.dbGAP	1	HDL	CpG4169861	230168605	230168606	0.445762	-0.0595941	0.00525629	8.54033e-30	8.79014e-22	-11.3104	Lipids	8.72249e-32	0.833552
MVP.EUR.HDL.gwas.dbGAP	1	HDL	CpG4169873	230169565	230169566	0.452769	-0.0671389	0.00600683	5.27922e-29	1.05922e-20	-11.0898	Lipids	7.04807e-31
MVP.EUR.HDL.gwas.dbGAP	1	HDL	CpG4169875	230169573	230169574	0.124181	-0.185407	0.0165814	5.0154e-29	1.32656e-20	-11.0697	Lipids	5.80908e-28	0.96251
MVP.EUR.HDL.gwas.dbGAP	1	HDL	CpG4170015	230175930	230175931	0.380335	0.0458465	0.0048743	5.16495e-21	5.14499e-13	9.37641	Lipids	1.25183e-15
MVP.EUR.HDL.gwas.dbGAP	1	HDL	CpG4170025	230176602	230176603	0.015823	-0.328883	0.0316098	2.36573e-25	3.58121e-17	-10.3378	Lipids
MVP.EUR.HDL.gwas.dbGAP	1	HDL	CpG4170031	230176831	230176832	0.173987	-0.181011	0.0199105	9.79219e-20	8.71688e-12	-9.07313	Lipids	1.28643e-15
MVP.EUR.HDL.gwas.dbGAP	1	HDL	CpG4170035	230176941	230176942	0.224511	-0.2475	0.0261223	2.6769e-21	1.43587e-13	-9.51009	Lipids	1.28643e-15
MVP.EUR.HDL.gwas.dbGAP	1	HDL	CpG4170041	230177029	230177030	0.284357	-0.142677	0.0155775	5.22847e-20	3.0344e-12	-9.18737	Lipids	1.25183e-15
MVP.EUR.HDL.gwas.dbGAP	1	HDL	CpG4170043	230177088	230177089	0.226038	-0.163725	0.0179385	7.03863e-20	5.38877e-12	-9.12537	Lipids	1.28643e-15
MVP.EUR.HDL.gwas.dbGAP	1	HDL	CpG4170045	230177197	230177198	0.167346	-0.189783	0.0199929	2.25567e-21	2.30581e-13	-9.46069	Lipids	1.28643e-15
MVP.EUR.HDL.gwas.dbGAP	1	HDL	CpG4170047	230177219	230177220	0.143763	-0.211683	0.0223745	3.05232e-21	2.44021e-13	-9.45477	Lipids	1.25183e-15
MVP.EUR.HDL.gwas.dbGAP	1	HDL	CpG4170049	230177235	230177236	0.0858091	-0.232959	0.0233004	1.55404e-23	2.53121e-15	-9.92146	Lipids	3.60003e-18
MVP.EUR.HDL.gwas.dbGAP	1	HDL	CpG4170055	230177290	230177291		-0.310599	0.0317654	1.4011e-22			Lipids
MVP.EUR.HDL.gwas.dbGAP	1	HDL	CpG4170179	230184853	230184854	0.162829	0.0635093	0.0067925	8.77211e-21	8.02857e-13	9.32936	Lipids	1.25183e-15
MVP.EUR.HDL.gwas.dbGAP	1	HDL	CpG4170181	230185104	230185105	0.174305	0.0704714	0.00784419	2.61337e-19	2.12761e-11	8.97542	Lipids	2.69326e-13
MVP.EUR.HDL.gwas.dbGAP	1	HDL	CpG4170189	230185303	230185304	0.161624	0.101778	0.0102194	2.29637e-23	2.72971e-15	9.91392	Lipids	1.19026e-13
MVP.EUR.HDL.gwas.dbGAP	1	HDL	CpG4170191	230185305	230185306	0.160298	0.0987101	0.00932521	3.48672e-26	9.05083e-19	10.6847	Lipids	2.69326e-13
MVP.EUR.HDL.gwas.dbGAP	1	HDL	CpG4170265	230189054	230189055	0.220502	0.0746339	0.00882795	2.80832e-17	2.27335e-08	8.17268	Lipids	2.13161e-09
MVP.EUR.HDL.gwas.dbGAP	1	HDL	CpG4170271	230189262	230189263	0.109038	0.151712	0.0162438	9.66553e-21	1.11654e-12	9.29434	Lipids	1.31734e-15
MVP.EUR.HDL.gwas.dbGAP	1	HDL	CpG4174275	230321546	230321547		0.229864	0.0256587	3.29064e-19			Lipids
MVP.EUR.HDL.gwas.dbGAP	1	HDL	CpG4175699	230364178	230364179	0.0266837	-0.321827	0.0374014	7.6522e-18	1.61932e-09	-8.48548	Lipids
MVP.EUR.HDL.gwas.dbGAP	1	HDL	CpG4176461	230392272	230392273	0.0513026	-0.355002	0.0524521	1.30468e-11	0.00210716	-6.65696	Lipids		0.964283
MVP.EUR.HDL.gwas.dbGAP	1	HDL	CpG4179311	230519796	230519797	0.0116337	-0.153717	0.0192379	1.34612e-15	1.66798e-08	-8.20995	Lipids
MVP.EUR.HDL.gwas.dbGAP	1	HDL	CpG4181023	230635699	230635700	0.070682	0.231529	0.0280198	1.42009e-16	1.00341e-08	8.27075	Lipids
MVP.EUR.HDL.gwas.dbGAP	1	HDL	CpG933447	26676499	26676500	0.171078	0.0603132	0.00929506	8.65603e-11	0.00948012	6.4322	Lipids	0.0280744
MVP.EUR.HDL.gwas.dbGAP	1	HDL	CpG934585	26701424	26701425	0.0527336	0.413662	0.066001	3.6688e-10	0.0113664	6.40457	Lipids	3.88582e-05
MVP.EUR.HDL.gwas.dbGAP	1	HDL	CpG934773	26710206	26710207	0.187721	0.0651515	0.00960945	1.20225e-11	0.000789289	6.79987	Lipids	0.000156678
MVP.EUR.HDL.gwas.dbGAP	1	HDL	CpG935075	26722491	26722492	0.201281	0.061983	0.00934195	3.24706e-11	0.00235197	6.64078	Lipids	3.71325e-05
MVP.EUR.HDL.gwas.dbGAP	1	HDL	CpG935427	26738707	26738708	0.173335	0.0711271	0.0104499	1.00014e-11	0.0014107	6.71571	Lipids	3.88582e-05
MVP.EUR.HDL.gwas.dbGAP	1	HDL	CpG935771	26754740	26754741	0.0397794	-0.144495	0.0196421	1.8889e-13	5.48785e-05	-7.17406	Lipids
MVP.EUR.HDL.gwas.dbGAP	1	HDL	CpG935997	26761776	26761777	0.0901824	0.0811958	0.0128648	2.76348e-10	0.0293696	6.25812	Lipids	0.000156678
MVP.EUR.HDL.gwas.dbGAP	1	HDL	CpG937649	26813369	26813370	0.0864726	0.0727442	0.010736	1.23792e-11	0.000643809	6.82916	Lipids	3.88582e-05
MVP.EUR.HDL.gwas.dbGAP	1	HDL	CpG938605	26827978	26827979	0.248464	0.0565512	0.00797523	1.33285e-12	6.47144e-05	7.15147	Lipids	1.49421e-06
MVP.EUR.HDL.gwas.dbGAP	1	HDL	CpG940063	26869180	26869181	0.079454	0.213731	0.031725	1.61684e-11	0.00163709	6.69397	Lipids	2.50972e-06
MVP.EUR.HDL.gwas.dbGAP	1	HDL	CpG940067	26869201	26869202	0.197476	0.0656568	0.00923756	1.1808e-12	0.000173494	7.01487	Lipids	2.15548e-06
MVP.EUR.HDL.gwas.dbGAP	1	HDL	CpG941369	26902877	26902878	0.0800351	0.107804	0.0161575	2.52161e-11	0.00061115	6.83663	Lipids	7.41547e-06
MVP.EUR.HDL.gwas.dbGAP	1	HDL	CpG943237	26956184	26956185	0.0344364	0.109472	0.0157993	4.2405e-12	0.000642741	6.8294	Lipids
MVP.EUR.HDL.gwas.dbGAP	1	HDL	CpG943645	26965970	26965971	0.0490779	0.0795926	0.0122781	9.02367e-11	0.00537215	6.51796	Lipids
MVP.EUR.HDL.gwas.dbGAP	1	HDL	CpG949769	27129674	27129675		-0.166906	0.0218356	2.11e-14			Lipids
MVP.EUR.HDL.gwas.dbGAP	1	HDL	CpG952515	27219606	27219607	0.0934237	-0.153745	0.0235245	6.33898e-11	0.00089307	-6.78205	Lipids
MVP.EUR.HDL.gwas.dbGAP	1	HDL	CpG953855	27262535	27262536		0.22861	0.0319032	7.73661e-13			Lipids
MVP.EUR.HDL.gwas.dbGAP	1	HDL	CpG954085	27272618	27272619	0.024951	-0.147223	0.0203943	5.24336e-13	6.63835e-05	-7.14797	Lipids
MVP.EUR.HDL.gwas.dbGAP	1	HDL	CpG1278697	39509387	39509388	0.0680772	0.672263	0.0956569	2.09728e-12	0.000378591	6.90493	Lipids	0.015238
MVP.EUR.HDL.gwas.dbGAP	1	HDL	CpG1278699	39509456	39509457	0.142552	0.244962	0.034958	2.42906e-12	0.000344236	6.91843	Lipids	0.00163198
MVP.EUR.HDL.gwas.dbGAP	1	HDL	CpG1278701	39509470	39509471	0.192667	0.227901	0.0343449	3.23037e-11	0.00331621	6.58996	Lipids	0.00163198
MVP.EUR.HDL.gwas.dbGAP	1	HDL	CpG1278707	39509561	39509562	0.127929	0.736638	0.092871	2.15918e-15	7.10921e-08	8.03404	Lipids	0.00163198
MVP.EUR.HDL.gwas.dbGAP	1	HDL	CpG1278713	39509621	39509622	0.150355	0.290937	0.0424784	7.43432e-12	0.000822126	6.794	Lipids	0.000559653
MVP.EUR.HDL.gwas.dbGAP	1	HDL	CpG1278737	39509942	39509943		0.334194	0.0517085	1.02625e-10			Lipids
MVP.EUR.HDL.gwas.dbGAP	1	HDL	CpG1279265	39516415	39516416		0.109966	0.0138022	1.62208e-15			Lipids
MVP.EUR.HDL.gwas.dbGAP	1	HDL	CpG1279481	39522250	39522251	0.0194838	0.152386	0.022781	2.24471e-11	0.00849196	6.44891	Lipids		0.91201
MVP.EUR.HDL.gwas.dbGAP	1	HDL	CpG1279875	39534112	39534113	0.0221821	-0.122383	0.0171783	1.04654e-12	0.00268297	-6.62135	Lipids
MVP.EUR.HDL.gwas.dbGAP	1	HDL	CpG1280039	39540230	39540231	0.232353	0.126922	0.0139745	1.06205e-19	1.80567e-12	9.24306	Lipids	1.79916e-15	0.700542
MVP.EUR.HDL.gwas.dbGAP	1	HDL	CpG1280195	39546017	39546018		0.220367	0.0250552	1.42716e-18			Lipids
MVP.EUR.HDL.gwas.dbGAP	1	HDL	CpG1281417	39578099	39578100	0.199405	0.0970952	0.00963305	6.81584e-24	2.57678e-16	10.147	Lipids	8.48692e-20	0.744751
MVP.EUR.HDL.gwas.dbGAP	1	HDL	CpG1281509	39580420	39580421	0.168779	0.127914	0.0127763	1.3519e-23	4.65961e-16	10.089	Lipids	3.02318e-20	0.944853
MVP.EUR.HDL.gwas.dbGAP	1	HDL	CpG1281537	39581322	39581323	0.368244	-0.0493568	0.00789602	4.08233e-10	0.0241191	-6.28877	Lipids	0.0433048
MVP.EUR.HDL.gwas.dbGAP	1	HDL	CpG1282105	39599943	39599944	0.152848	0.130946	0.0141617	2.31888e-20	1.30249e-12	9.27793	Lipids	1.59746e-22	0.947403
MVP.EUR.HDL.gwas.dbGAP	1	HDL	CpG1282433	39607331	39607332	0.0196724	0.212161	0.0277458	2.06393e-14	1.60252e-05	7.34062	Lipids
MVP.EUR.HDL.gwas.dbGAP	1	HDL	CpG1282435	39607338	39607339	0.140315	0.0774293	0.0104944	1.60505e-13	6.21374e-06	7.46637	Lipids	2.2464e-09
MVP.EUR.HDL.gwas.dbGAP	1	HDL	CpG1282553	39609425	39609426	0.101087	0.170655	0.021558	2.45104e-15	2.44577e-07	7.88111	Lipids	1.9461e-08
MVP.EUR.HDL.gwas.dbGAP	1	HDL	CpG1282559	39609452	39609453	0.0207863	0.216551	0.026426	2.51416e-16	6.66667e-08	8.04192	Lipids
MVP.EUR.HDL.gwas.dbGAP	1	HDL	CpG1282565	39609608	39609609	0.11898	0.958468	0.107925	6.63221e-19	4.75469e-11	8.88647	Lipids	1.9461e-08
MVP.EUR.HDL.gwas.dbGAP	1	HDL	CpG1282583	39609793	39609794	0.10537	-0.276579	0.0353402	5.02862e-15	2.46845e-07	-7.87996	Lipids	1.79916e-15
MVP.EUR.HDL.gwas.dbGAP	1	HDL	CpG1282615	39610017	39610018	0.0222502	0.305757	0.0407072	5.86209e-14	7.27302e-06	7.44562	Lipids	0.0433048
MVP.EUR.HDL.gwas.dbGAP	1	HDL	CpG1282695	39611107	39611108	0.338491	0.0680796	0.00908628	6.75353e-14	1.20076e-06	7.67983	Lipids	1.9461e-08
MVP.EUR.HDL.gwas.dbGAP	1	HDL	CpG1282777	39613589	39613590	0.0308175	-0.141547	0.0190711	1.15276e-13	3.02901e-05	-7.25494	Lipids	1.53026e-08
MVP.EUR.HDL.gwas.dbGAP	1	HDL	CpG1286315	39737771	39737772	0.0258121	0.267629	0.0328824	3.98609e-16	7.40656e-07	7.74149	Lipids
MVP.EUR.HDL.gwas.dbGAP	1	HDL	CpG1256481	38647154	38647155	0.0207729	-0.181671	0.024885	2.8691e-13	5.05372e-06	-7.49353	Lipids
MVP.EUR.HDL.gwas.dbGAP	1	HDL	CpG1270591	39154953	39154954	0.0489248	-0.316294	0.0412187	1.67314e-14	1.59032e-07	-7.93471	Lipids	9.34798e-12
MVP.EUR.HDL.gwas.dbGAP	1	HDL	CpG1270593	39155385	39155386	0.260365	-0.24685	0.0286524	6.97365e-18	4.2484e-10	-8.6397	Lipids	7.59469e-13
MVP.EUR.HDL.gwas.dbGAP	1	HDL	CpG1271343	39192324	39192325	0.0212814	0.400957	0.0540743	1.21684e-13	4.19382e-05	7.21077	Lipids
MVP.EUR.HDL.gwas.dbGAP	1	HDL	CpG1271497	39199142	39199143	0.0141865	-0.19887	0.0274864	4.64861e-13	3.484e-06	-7.54217	Lipids
MVP.EUR.HDL.gwas.dbGAP	1	HDL	CpG1271881	39215284	39215285	0.0233982	0.73749	0.107149	5.86698e-12	0.000579539	6.84423	Lipids
MVP.EUR.HDL.gwas.dbGAP	1	HDL	CpG1271921	39217600	39217601	0.0306529	0.250386	0.0311361	8.86434e-16	2.6009e-07	7.87343	Lipids	3.88103e-17
MVP.EUR.HDL.gwas.dbGAP	1	HDL	CpG1272237	39230859	39230860		1.58416	0.230646	6.49386e-12			Lipids
MVP.EUR.HDL.gwas.dbGAP	1	HDL	CpG1272239	39230971	39230972	0.0398368	0.615784	0.0747469	1.74729e-16	1.26169e-09	8.51445	Lipids
MVP.EUR.HDL.gwas.dbGAP	1	HDL	CpG1272241	39231004	39231005	0.0805781	0.783422	0.0902061	3.7943e-18	4.77974e-11	8.88589	Lipids
MVP.EUR.HDL.gwas.dbGAP	1	HDL	CpG1272331	39234504	39234505	0.0732631	-0.0875662	0.0102165	1.02528e-17	9.64054e-10	-8.54557	Lipids	6.18612e-13
MVP.EUR.HDL.gwas.dbGAP	1	HDL	CpG1272401	39234910	39234911	0.172346	-0.0743255	0.00890894	7.25529e-17	1.9825e-09	-8.46192	Lipids	1.5763e-13
MVP.EUR.HDL.gwas.dbGAP	1	HDL	CpG1272513	39238174	39238175		0.0548969	0.00620706	9.21393e-19			Lipids
MVP.EUR.HDL.gwas.dbGAP	1	HDL	CpG1272641	39243030	39243031	0.236998	0.0704176	0.00748723	5.20205e-21	4.1835e-13	9.39821	Lipids	3.44774e-17
MVP.EUR.HDL.gwas.dbGAP	1	HDL	CpG1272793	39248228	39248229	0.0996426	0.161338	0.0169398	1.66306e-21	1.14057e-13	9.53401	Lipids	4.09091e-17
MVP.EUR.HDL.gwas.dbGAP	1	HDL	CpG1273013	39260509	39260510	0.339113	-0.0759634	0.00870682	2.67161e-18	1.61853e-10	-8.74928	Lipids	7.60494e-16
MVP.EUR.HDL.gwas.dbGAP	1	HDL	CpG1273677	39297569	39297570	0.366108	-0.0551894	0.0067784	3.88962e-16	1.8015e-08	-8.20069	Lipids	1.30468e-13
MVP.EUR.HDL.gwas.dbGAP	1	HDL	CpG1273739	39300976	39300977	0.341914	-0.0608728	0.00727146	5.69016e-17	6.11744e-09	-8.32954	Lipids	1.30468e-13
MVP.EUR.HDL.gwas.dbGAP	1	HDL	CpG1274005	39311486	39311487	0.237092	0.0726331	0.00756643	8.04242e-22	7.07074e-14	9.58351	Lipids	9.10602e-18
MVP.EUR.HDL.gwas.dbGAP	1	HDL	CpG1274091	39318496	39318497	0.0793742	1.19859	0.149451	1.05791e-15	2.31081e-08	8.17071	Lipids
MVP.EUR.HDL.gwas.dbGAP	1	HDL	CpG1274359	39337894	39337895	0.3148	-0.0907823	0.0106133	1.19294e-17	1.11612e-09	-8.52864	Lipids	4.87193e-14
MVP.EUR.HDL.gwas.dbGAP	1	HDL	CpG1274607	39346761	39346762	0.280442	-0.0911291	0.0106388	1.07427e-17	3.10385e-09	-8.40949	Lipids	1.30468e-13
MVP.EUR.HDL.gwas.dbGAP	1	HDL	CpG1274637	39349671	39349672	0.263844	0.0689897	0.00713655	4.16023e-22	1.91605e-14	9.7174	Lipids	7.65195e-18
MVP.EUR.HDL.gwas.dbGAP	1	HDL	CpG1274981	39367862	39367863	0.335864	0.0771236	0.00813398	2.50292e-21	1.67031e-13	9.49435	Lipids	3.44774e-17
MVP.EUR.HDL.gwas.dbGAP	1	HDL	CpG1275053	39371954	39371955	0.271264	0.0691601	0.00779531	7.18287e-19	6.21383e-11	8.85667	Lipids	1.18163e-13
MVP.EUR.HDL.gwas.dbGAP	1	HDL	CpG1275179	39376770	39376771	0.203683	0.0642456	0.0068841	1.03443e-20	7.81438e-13	9.33222	Lipids	1.57286e-16
MVP.EUR.HDL.gwas.dbGAP	1	HDL	CpG1275229	39378285	39378286	0.25577	0.0972239	0.0110671	1.56415e-18	1.69414e-10	8.74412	Lipids	1.18163e-13
MVP.EUR.HDL.gwas.dbGAP	1	HDL	CpG1275505	39389504	39389505	0.244821	0.0831648	0.00889006	8.37508e-21	7.20819e-13	9.34078	Lipids	4.09091e-17
MVP.EUR.HDL.gwas.dbGAP	1	HDL	CpG1275565	39393121	39393122	0.04508	0.185107	0.0238692	8.82937e-15	4.1549e-07	7.81464	Lipids	4.87193e-14
MVP.EUR.HDL.gwas.dbGAP	1	HDL	CpG1275771	39403841	39403842	0.20644	0.0878067	0.00977752	2.69636e-19	2.20842e-11	8.97132	Lipids	4.60758e-14
MVP.EUR.HDL.gwas.dbGAP	1	HDL	CpG1275899	39408527	39408528	0.0403709	1.07307	0.121463	1.00532e-18	3.93921e-11	8.90736	Lipids
MVP.EUR.HDL.gwas.dbGAP	1	HDL	CpG1276343	39420090	39420091	0.183722	0.119555	0.0129617	2.86997e-20	3.72746e-12	9.16521	Lipids	9.10602e-18
MVP.EUR.HDL.gwas.dbGAP	1	HDL	CpG1277535	39483435	39483436	0.0131912	-3.17414	0.469666	1.39631e-11	0.000530505	-6.85688	Lipids
MVP.EUR.HDL.gwas.dbGAP	1	HDL	CpG2174435	93049057	93049058	0.0394788	0.271938	0.0352756	1.26855e-14	6.51033e-06	7.46023	Lipids
MVP.EUR.HDL.gwas.dbGAP	1	HDL	CpG2175469	93104810	93104811	0.376361	0.0478766	0.00651999	2.08798e-13	1.34965e-05	7.36357	Lipids	3.09432e-08	0.948066
MVP.EUR.HDL.gwas.dbGAP	1	HDL	CpG2175699	93119048	93119049	0.440852	0.0392826	0.00568104	4.6887e-12	0.000218583	6.98249	Lipids	0.000503161
MVP.EUR.HDL.gwas.dbGAP	1	HDL	CpG2176331	93164614	93164615	0.451095	0.0639613	0.00900811	1.24384e-12	9.295e-05	7.10161	Lipids	2.50568e-06
MVP.EUR.HDL.gwas.dbGAP	1	HDL	CpG2176355	93168451	93168452	0.431303	0.0432434	0.00604517	8.46674e-13	5.55395e-05	7.17242	Lipids	0.000503161
MVP.EUR.HDL.gwas.dbGAP	1	HDL	CpG2176607	93179141	93179142	0.107199	0.286547	0.0427224	1.98412e-11	0.00170831	6.68774	Lipids	0.000158882	0.84623
MVP.EUR.HDL.gwas.dbGAP	1	HDL	CpG2177115	93198046	93198047	0.484759	0.0398123	0.00549583	4.35328e-13	3.07451e-05	7.25292	Lipids	6.40774e-06
MVP.EUR.HDL.gwas.dbGAP	1	HDL	CpG2177405	93217320	93217321	0.370554	-0.0395646	0.00552323	7.87453e-13	5.70658e-05	-7.16871	Lipids	2.00486e-06
MVP.EUR.HDL.gwas.dbGAP	1	HDL	CpG2177827	93251416	93251417	0.411224	-0.0372903	0.00534153	2.92684e-12	0.000202859	-6.99297	Lipids	1.6676e-06
MVP.EUR.HDL.gwas.dbGAP	1	HDL	CpG2178333	93292229	93292230	0.0294224	-0.170004	0.023063	1.68996e-13	2.57412e-05	-7.27693	Lipids		0.899342
MVP.EUR.HDL.gwas.dbGAP	1	HDL	CpG2178631	93313105	93313106	0.471801	0.0433807	0.00604872	7.39745e-13	4.44076e-05	7.20297	Lipids	8.34907e-06
MVP.EUR.HDL.gwas.dbGAP	1	HDL	CpG2178713	93319343	93319344	0.34657	0.0499152	0.00702312	1.18354e-12	5.73828e-05	7.16795	Lipids	2.58019e-06
MVP.EUR.HDL.gwas.dbGAP	1	HDL	CpG2178765	93322212	93322213	0.372022	0.0424599	0.00588344	5.32041e-13	2.81677e-05	7.26476	Lipids	2.59509e-06
MVP.EUR.HDL.gwas.dbGAP	1	HDL	CpG2179037	93339394	93339395	0.463595	0.0478777	0.00668516	7.96335e-13	6.39367e-05	7.15313	Lipids	2.59509e-06
MVP.EUR.HDL.gwas.dbGAP	1	HDL	CpG2179451	93355017	93355018	0.414981	0.0491862	0.00664653	1.35898e-13	9.57876e-06	7.40918	Lipids	1.05459e-08	0.981289
MVP.EUR.HDL.gwas.dbGAP	1	HDL	CpG2179683	93371408	93371409	0.417138	0.0439839	0.00589183	8.31451e-14	4.91258e-06	7.49724	Lipids	1.28067e-08	0.979292
MVP.EUR.HDL.gwas.dbGAP	1	HDL	CpG2182187	93519246	93519247	0.355413	0.0463503	0.00702765	4.24045e-11	0.0033264	6.5895	Lipids	0.000968174
MVP.EUR.HDL.gwas.dbGAP	1	HDL	CpG2182273	93527541	93527542	0.0290265	-0.171255	0.0251387	9.59752e-12	0.00231871	-6.64288	Lipids
MVP.EUR.HDL.gwas.dbGAP	1	HDL	CpG2392589	109274635	109274636	0.0924713	-0.151924	0.0179893	3.03365e-17	9.24033e-11	-8.81231	Lipids		0.801892
MVP.EUR.HDL.gwas.dbGAP	1	HDL	CpG2392591	109274671	109274672	0.0839166	-0.175474	0.0200174	1.8499e-18	1.52483e-10	-8.756	Lipids		0.958652
MVP.EUR.HDL.gwas.dbGAP	1	HDL	CpG2392595	109274754	109274755	0.0310749	-0.0946054	0.0152886	6.09415e-10	0.0448037	-6.19191	Lipids
MVP.EUR.HDL.gwas.dbGAP	1	HDL	CpG2392597	109274761	109274762	0.14504	-0.0872933	0.00924736	3.73468e-21	1.3788e-14	-9.75085	Lipids	2.25806e-23	0.985666
MVP.EUR.HDL.gwas.dbGAP	1	HDL	CpG2392599	109274800	109274801	0.0761615	-0.170385	0.0167231	2.22985e-24	7.82799e-17	-10.2626	Lipids	2.56003e-23	0.992906
MVP.EUR.HDL.gwas.dbGAP	1	HDL	CpG2392601	109274804	109274805	0.266737	-0.0761684	0.00779658	1.52263e-22	1.8469e-14	-9.72114	Lipids	2.85413e-13	0.767033
MVP.EUR.HDL.gwas.dbGAP	1	HDL	CpG2392603	109274806	109274807	0.246801	-0.0746535	0.00789667	3.26791e-21	1.20823e-12	-9.28593	Lipids	2.85413e-13
MVP.EUR.HDL.gwas.dbGAP	1	HDL	CpG2392605	109274856	109274857	0.25185	-0.22974	0.0270342	1.92633e-17	1.79621e-10	-8.73751	Lipids	4.04154e-12
MVP.EUR.HDL.gwas.dbGAP	1	HDL	CpG2392609	109274867	109274868	0.173837	-0.259428	0.0259984	1.89038e-23	3.01544e-15	-9.90398	Lipids	2.25806e-23	0.996592
MVP.EUR.HDL.gwas.dbGAP	1	HDL	CpG2392611	109274869	109274870	0.194789	-0.120359	0.0127922	5.01981e-21	3.39239e-13	-9.42024	Lipids	2.85413e-13
MVP.EUR.HDL.gwas.dbGAP	1	HDL	CpG2392613	109274874	109274875	0.232171	-0.321131	0.0318448	6.48697e-24	2.88129e-15	-9.90852	Lipids	2.25806e-23	0.982736
MVP.EUR.HDL.gwas.dbGAP	1	HDL	CpG2392617	109274954	109274955	0.326994	-0.294892	0.0286541	7.70112e-25	5.76053e-17	-10.2922	Lipids	2.25806e-23	0.996682
MVP.EUR.HDL.gwas.dbGAP	1	HDL	CpG2392619	109275152	109275153	0.105892	-0.808421	0.0792771	2.03643e-24	4.20772e-17	-10.3224	Lipids	2.25806e-23	0.995605
MVP.EUR.HDL.gwas.dbGAP	1	HDL	CpG2392631	109275536	109275537	0.331472	0.0845331	0.0083208	3.01411e-24	7.54747e-17	10.2661	Lipids	3.57715e-21
MVP.EUR.HDL.gwas.dbGAP	1	HDL	CpG2392743	109279543	109279544	0.448887	0.096248	0.00939369	1.23318e-24	1.53682e-16	10.1973	Lipids	1.06569e-22	0.984202
MVP.EUR.HDL.gwas.dbGAP	1	HDL	CpG2729935	150052320	150052321		-0.455915	0.0734931	5.52159e-10			Lipids
MVP.EUR.HDL.gwas.dbGAP	1	HDL	CpG2758009	150982194	150982195	0.144679	-0.0815797	0.0125624	8.36224e-11	0.00653563	-6.48848	Lipids	0.0310239	0.931834
MVP.EUR.HDL.gwas.dbGAP	1	HDL	CpG3335817	182145704	182145705	0.0405411	-0.101651	0.0157355	1.04712e-10	0.00353091	-6.58064	Lipids	0.00368192	0.890234
MVP.EUR.HDL.gwas.dbGAP	1	HDL	CpG3335917	182151895	182151896	0.163106	0.0516057	0.00728488	1.40109e-12	9.16801e-05	7.10351	Lipids	1.49426e-06	0.976389
MVP.EUR.HDL.gwas.dbGAP	1	HDL	CpG3336173	182171281	182171282	0.172142	0.111264	0.0162859	8.37906e-12	0.00137675	6.71926	Lipids	1.01027e-06	0.977506
MVP.EUR.HDL.gwas.dbGAP	1	HDL	CpG3336175	182171375	182171376	0.166932	0.131957	0.0180223	2.446e-13	2.04647e-05	7.30783	Lipids	3.25384e-06	0.955444
MVP.EUR.HDL.gwas.dbGAP	1	HDL	CpG3336225	182175723	182175724	0.312388	0.0533696	0.00728538	2.37867e-13	1.79505e-05	7.32542	Lipids	1.46427e-06	0.969687
MVP.EUR.HDL.gwas.dbGAP	1	HDL	CpG3336229	182176313	182176314	0.195178	0.156952	0.0211735	1.23785e-13	8.88876e-06	7.41909	Lipids	1.18845e-06	0.974742
MVP.EUR.HDL.gwas.dbGAP	1	HDL	CpG3336231	182176507	182176508	0.123115	0.199481	0.0266102	6.55871e-14	6.13846e-06	7.46798	Lipids	3.93127e-07	0.990414
MVP.EUR.HDL.gwas.dbGAP	1	HDL	CpG3336235	182176552	182176553	0.179138	0.0567856	0.00875296	8.72255e-11	0.00814514	6.45522	Lipids	1.01027e-06	0.97735
MVP.EUR.HDL.gwas.dbGAP	1	HDL	CpG3336237	182176606	182176607	0.0927173	0.127056	0.0176602	6.26967e-13	4.99718e-05	7.18686	Lipids		0.972346
MVP.EUR.HDL.gwas.dbGAP	1	HDL	CpG3336589	182212788	182212789	0.395927	0.0282243	0.00420873	1.99846e-11	0.00158785	6.69844	Lipids	3.81545e-05
MVP.EUR.HDL.gwas.dbGAP	1	HDL	CpG3336791	182227942	182227943	0.417397	0.0314981	0.0045428	4.10159e-12	0.000327816	6.92535	Lipids	6.11812e-05
MVP.EUR.HDL.gwas.dbGAP	10	HDL	CpG30194943	45643215	45643216	0.490373	-0.0305346	0.00484842	3.0182e-10	0.0185514	-6.3294	Lipids	0.00124761	0.992824
MVP.EUR.HDL.gwas.dbGAP	10	HDL	CpG31395061	112059451	112059452	0.173417	0.0652931	0.00989173	4.09024e-11	0.00570407	6.50896	Lipids	0.00226983	0.704337
MVP.EUR.HDL.gwas.dbGAP	10	HDL	CpG31395627	112095307	112095308	0.0537041	0.119501	0.0178527	2.1758e-11	0.000500591	6.86517	Lipids		0.926482
MVP.EUR.HDL.gwas.dbGAP	10	HDL	CpG31396213	112128127	112128128	0.0953001	0.0766636	0.0119766	1.54247e-10	0.00825039	6.45328	Lipids	0.0132754
MVP.EUR.HDL.gwas.dbGAP	10	HDL	CpG31396437	112137492	112137493	0.272586	0.0897704	0.0144643	5.42389e-10	0.0405994	6.20742	Lipids	0.0132754
MVP.EUR.HDL.gwas.dbGAP	10	HDL	CpG31396445	112137945	112137946	0.182204	0.136271	0.0185069	1.79476e-13	1.46258e-05	7.35284	Lipids	0.00280433
MVP.EUR.HDL.gwas.dbGAP	10	HDL	CpG31396447	112137950	112137951	0.151406	0.0847047	0.0130536	8.64204e-11	0.00159771	6.69753	Lipids	0.00226897
MVP.EUR.HDL.gwas.dbGAP	10	HDL	CpG31396511	112140429	112140430	0.147115	0.210306	0.0322849	7.31458e-11	0.00741182	6.4695	Lipids	0.00496
MVP.EUR.HDL.gwas.dbGAP	10	HDL	CpG31396513	112140440	112140441	0.191921	0.221984	0.0355147	4.09206e-10	0.0291943	6.25906	Lipids	0.00496
MVP.EUR.HDL.gwas.dbGAP	10	HDL	CpG31396585	112143751	112143752	0.488701	-0.0195099	0.00295739	4.19544e-11	0.00440193	-6.54778	Lipids	0.00181167
MVP.EUR.HDL.gwas.dbGAP	10	HDL	CpG31396809	112156552	112156553	0.488828	0.0262403	0.00419743	4.06497e-10	0.0232112	6.29473	Lipids	0.0024696
MVP.EUR.HDL.gwas.dbGAP	10	HDL	CpG31396895	112162066	112162067	0.541932	0.041934	0.00501868	6.51073e-17	4.90404e-09	8.35567	Lipids	2.72321e-11	0.972974
MVP.EUR.HDL.gwas.dbGAP	10	HDL	CpG31397137	112179825	112179826	0.447226	0.0457862	0.005543	1.45451e-16	1.06067e-08	8.26413	Lipids	2.80483e-11	0.975098
MVP.EUR.HDL.gwas.dbGAP	10	HDL	CpG31397175	112183241	112183242	0.041389	-1.22088	0.152071	9.87647e-16	1.47933e-08	-8.22435	Lipids
MVP.EUR.HDL.gwas.dbGAP	10	HDL	CpG31398257	112246847	112246848	0.101043	0.0506353	0.00800595	2.53708e-10	0.0263522	6.27501	Lipids
MVP.EUR.HDL.gwas.dbGAP	10	HDL	CpG31402473	112447040	112447041	0.0342248	0.564345	0.0883441	1.68034e-10	0.0185804	6.32916	Lipids		0.973308
MVP.EUR.HDL.gwas.dbGAP	11	HDL	CpG32834197	46468684	46468685	0.0117118	-0.1725	0.0278431	5.81272e-10	0.00919807	-6.43679	Lipids
MVP.EUR.HDL.gwas.dbGAP	11	HDL	CpG32838325	46619943	46619944		-0.166193	0.0217747	2.30444e-14			Lipids
MVP.EUR.HDL.gwas.dbGAP	11	HDL	CpG32841639	46725065	46725066	0.0601946	-0.104689	0.0159203	4.83983e-11	0.000928091	-6.77649	Lipids	1.04722e-17
MVP.EUR.HDL.gwas.dbGAP	11	HDL	CpG32843051	46782234	46782235	0.202184	-0.0592758	0.00631909	6.57092e-21	1.37675e-12	-9.27202	Lipids	3.81621e-16
MVP.EUR.HDL.gwas.dbGAP	11	HDL	CpG32843911	46827808	46827809	0.231659	0.0686543	0.0105984	9.30699e-11	0.00670659	6.48459	Lipids	0.00580505
MVP.EUR.HDL.gwas.dbGAP	11	HDL	CpG32844017	46833571	46833572	0.166944	-0.0780029	0.00839739	1.55816e-20	1.61191e-12	-9.25519	Lipids	1.05322e-15
MVP.EUR.HDL.gwas.dbGAP	11	HDL	CpG32844909	46868645	46868646	0.262566	-0.0543412	0.00593866	5.67212e-20	4.70941e-12	-9.13995	Lipids	7.96138e-16
MVP.EUR.HDL.gwas.dbGAP	11	HDL	CpG32845113	46875894	46875895	0.33344	-0.0604399	0.00580402	2.15281e-25	5.87842e-17	-10.2902	Lipids	2.79655e-18
MVP.EUR.HDL.gwas.dbGAP	11	HDL	CpG32845191	46879107	46879108	0.314241	-0.0562143	0.00578054	2.36479e-22	6.46651e-14	-9.59272	Lipids	3.81621e-16
MVP.EUR.HDL.gwas.dbGAP	11	HDL	CpG32845421	46887178	46887179	0.370037	0.0657616	0.0101422	8.93577e-11	0.00775422	6.46267	Lipids
MVP.EUR.HDL.gwas.dbGAP	11	HDL	CpG32845521	46890229	46890230	0.273408	-0.0661539	0.00631501	1.11764e-25	1.5158e-16	-10.1986	Lipids	4.92807e-20
MVP.EUR.HDL.gwas.dbGAP	11	HDL	CpG32845603	46893414	46893415		-0.0467933	0.00750006	4.40231e-10			Lipids
MVP.EUR.HDL.gwas.dbGAP	11	HDL	CpG32845605	46893616	46893617		-0.240625	0.0278813	6.11692e-18			Lipids
MVP.EUR.HDL.gwas.dbGAP	11	HDL	CpG32845773	46897526	46897527	0.195003	-0.0681661	0.00672511	3.82185e-24	8.95175e-16	-10.0247	Lipids	5.63318e-16
MVP.EUR.HDL.gwas.dbGAP	11	HDL	CpG32846023	46902683	46902684	0.0384391	0.373678	0.0366757	2.22693e-24	7.18469e-16	10.0464	Lipids
MVP.EUR.HDL.gwas.dbGAP	11	HDL	CpG32846067	46904510	46904511	0.297475	-0.0494893	0.00698831	1.4236e-12	0.000128562	-7.05665	Lipids	8.96848e-05
MVP.EUR.HDL.gwas.dbGAP	11	HDL	CpG32846889	46922644	46922645	0.380501	-0.0361986	0.00495237	2.68424e-13	2.79243e-05	-7.26594	Lipids	1.78819e-06
MVP.EUR.HDL.gwas.dbGAP	11	HDL	CpG32847065	46931222	46931223	0.467095	0.0539326	0.00867364	5.03549e-10	0.0368478	6.22264	Lipids	1.41808e-06
MVP.EUR.HDL.gwas.dbGAP	11	HDL	CpG32847267	46937106	46937107	0.0121939	-0.60906	0.0712154	1.20599e-17	1.31911e-10	-8.77233	Lipids
MVP.EUR.HDL.gwas.dbGAP	11	HDL	CpG32847445	46944178	46944179	0.334248	-0.043288	0.00591476	2.50501e-13	1.52129e-05	-7.34758	Lipids	1.78819e-06
MVP.EUR.HDL.gwas.dbGAP	11	HDL	CpG32847839	46964371	46964372	0.0189981	-0.171647	0.0193724	7.97251e-19	1.92976e-11	-8.98616	Lipids
MVP.EUR.HDL.gwas.dbGAP	11	HDL	CpG32848399	46998836	46998837	0.0291358	0.218786	0.0250886	2.76939e-18	1.7229e-12	9.24807	Lipids
MVP.EUR.HDL.gwas.dbGAP	11	HDL	CpG32848799	47028982	47028983	0.305606	0.051224	0.0065687	6.28048e-15	7.94211e-06	7.43399	Lipids	9.11547e-06
MVP.EUR.HDL.gwas.dbGAP	11	HDL	CpG32849121	47039284	47039285	0.0216806	0.121217	0.016318	1.09905e-13	1.37388e-05	7.3612	Lipids
MVP.EUR.HDL.gwas.dbGAP	11	HDL	CpG32849479	47060179	47060180		0.0731696	0.0115925	2.75797e-10			Lipids
MVP.EUR.HDL.gwas.dbGAP	11	HDL	CpG32849937	47088797	47088798	0.400633	0.0457499	0.00642351	1.06174e-12	3.63657e-05	7.23015	Lipids	9.11547e-06
MVP.EUR.HDL.gwas.dbGAP	11	HDL	CpG32850631	47119680	47119681	0.251461	-0.042801	0.00616641	3.89372e-12	0.00030204	-6.93693	Lipids	1.78819e-06
MVP.EUR.HDL.gwas.dbGAP	11	HDL	CpG32850759	47125873	47125874	0.0813086	-0.106788	0.0144292	1.35358e-13	1.13592e-05	-7.38654	Lipids	7.31354e-07
MVP.EUR.HDL.gwas.dbGAP	11	HDL	CpG32851199	47146237	47146238	0.255841	-0.0551213	0.00739092	8.78559e-14	8.957e-06	-7.41808	Lipids	1.78819e-06
MVP.EUR.HDL.gwas.dbGAP	11	HDL	CpG32851407	47154332	47154333	0.0158763	0.159426	0.0251762	2.41328e-10	0.000782685	6.80108	Lipids
MVP.EUR.HDL.gwas.dbGAP	11	HDL	CpG32851417	47154509	47154510		2.33282	0.271984	9.7346e-18			Lipids
MVP.EUR.HDL.gwas.dbGAP	11	HDL	CpG32851527	47157623	47157624	0.21252	-0.0810134	0.0109276	1.22851e-13	5.79759e-06	-7.47549	Lipids	1.919e-10
MVP.EUR.HDL.gwas.dbGAP	11	HDL	CpG32851583	47159488	47159489	0.356681	-0.0417925	0.00530822	3.45741e-15	3.42958e-07	-7.83877	Lipids	1.12922e-07
MVP.EUR.HDL.gwas.dbGAP	11	HDL	CpG32851953	47169308	47169309	0.280655	-0.0521619	0.00680173	1.73455e-14	1.20704e-06	-7.67916	Lipids	1.91449e-08
MVP.EUR.HDL.gwas.dbGAP	11	HDL	CpG32852045	47172014	47172015	0.345005	-0.0431387	0.00600254	6.63539e-13	0.000116672	-7.07013	Lipids	8.60614e-07
MVP.EUR.HDL.gwas.dbGAP	11	HDL	CpG32852661	47182352	47182353	0.259912	-0.0608859	0.00749904	4.69409e-16	1.76154e-08	-8.20339	Lipids	5.55041e-07
MVP.EUR.HDL.gwas.dbGAP	11	HDL	CpG32853355	47191565	47191566	0.405813	0.0376793	0.00537776	2.44344e-12	0.000192907	7.00002	Lipids	5.27845e-11
MVP.EUR.HDL.gwas.dbGAP	11	HDL	CpG32853399	47192671	47192672	0.406546	-0.0353464	0.00453149	6.18191e-15	9.1667e-07	-7.71434	Lipids	6.2095e-08
MVP.EUR.HDL.gwas.dbGAP	11	HDL	CpG32854035	47211657	47211658	0.46155	0.0481285	0.0058209	1.35979e-16	2.14616e-08	8.17963	Lipids	6.32221e-08
MVP.EUR.HDL.gwas.dbGAP	11	HDL	CpG32854127	47213505	47213506	0.122607	0.118412	0.0170922	4.27305e-12	0.000373066	6.90702	Lipids	2.16229e-08
MVP.EUR.HDL.gwas.dbGAP	11	HDL	CpG32854585	47224845	47224846	0.355786	0.117759	0.00919632	1.53759e-37	1.08313e-29	12.8102	Lipids	4.93773e-43	0.88962
MVP.EUR.HDL.gwas.dbGAP	11	HDL	CpG32854667	47227671	47227672	0.445278	0.0310336	0.00492053	2.84578e-10	0.0388811	6.21421	Lipids
MVP.EUR.HDL.gwas.dbGAP	11	HDL	CpG32854733	47229647	47229648	0.407113	0.106745	0.00868952	1.09896e-34	6.76391e-27	12.3008	Lipids	3.71814e-42
MVP.EUR.HDL.gwas.dbGAP	11	HDL	CpG32854859	47233765	47233766	0.118546	-0.172513	0.0139198	2.84027e-35	2.73589e-27	-12.3736	Lipids	1.03737e-38
MVP.EUR.HDL.gwas.dbGAP	11	HDL	CpG32854915	47235155	47235156	0.0767099	-0.162417	0.0141717	2.07837e-30	1.76318e-22	-11.4505	Lipids	1.15203e-38
MVP.EUR.HDL.gwas.dbGAP	11	HDL	CpG32855017	47238441	47238442	0.229812	-0.117272	0.00928627	1.46945e-36	5.71181e-29	-12.6806	Lipids	3.68993e-44	0.991062
MVP.EUR.HDL.gwas.dbGAP	11	HDL	CpG32855063	47239708	47239709	0.402998	0.0434464	0.00607366	8.47484e-13	0.000325453	6.92637	Lipids
MVP.EUR.HDL.gwas.dbGAP	11	HDL	CpG32855119	47241288	47241289	0.476083	0.0318531	0.00450024	1.46162e-12	0.000414036	6.89222	Lipids
MVP.EUR.HDL.gwas.dbGAP	11	HDL	CpG32855127	47241448	47241449		0.175612	0.0164659	1.4803e-26			Lipids
MVP.EUR.HDL.gwas.dbGAP	11	HDL	CpG32855129	47241465	47241466	0.0282216	0.285632	0.0253995	2.4356e-29	1.30884e-18	10.6504	Lipids		0.82427
MVP.EUR.HDL.gwas.dbGAP	11	HDL	CpG32855547	47251113	47251114	0.255737	-0.107688	0.00891375	1.3297e-33	1.53508e-25	-12.046	Lipids	7.477e-39
MVP.EUR.HDL.gwas.dbGAP	11	HDL	CpG32855627	47253134	47253135	0.100987	-0.140908	0.0110346	2.42236e-37	9.01688e-30	-12.8245	Lipids	2.04386e-42	0.841265
MVP.EUR.HDL.gwas.dbGAP	11	HDL	CpG32855923	47261723	47261724	0.0245654	-0.150366	0.023587	1.82998e-10	0.0177777	-6.33597	Lipids
MVP.EUR.HDL.gwas.dbGAP	11	HDL	CpG32856749	47279927	47279928		0.255847	0.0314861	4.44765e-16			Lipids
MVP.EUR.HDL.gwas.dbGAP	11	HDL	CpG32856885	47283624	47283625	0.31521	-0.0802571	0.00663117	1.01806e-33	1.10323e-25	-12.0732	Lipids	1.00941e-36
MVP.EUR.HDL.gwas.dbGAP	11	HDL	CpG32856941	47285033	47285034	0.297003	-0.0819727	0.00695923	5.00888e-32	1.04367e-24	-11.8869	Lipids	3.4778e-36
MVP.EUR.HDL.gwas.dbGAP	11	HDL	CpG32857335	47297661	47297662	0.432923	-0.0676228	0.00538826	3.97375e-36	2.08097e-28	-12.5788	Lipids	2.46331e-43	0.951351
MVP.EUR.HDL.gwas.dbGAP	11	HDL	CpG32857469	47303310	47303311	0.176286	-0.120043	0.00988966	6.62354e-34	1.83227e-25	-12.0314	Lipids	1.19087e-36
MVP.EUR.HDL.gwas.dbGAP	11	HDL	CpG32857523	47304521	47304522	0.43231	-0.0859228	0.00686979	6.80703e-36	3.93135e-29	-12.7098	Lipids	2.46331e-43	0.935971
MVP.EUR.HDL.gwas.dbGAP	11	HDL	CpG32857533	47305665	47305666	0.433408	-0.0654086	0.00510757	1.51332e-37	1.32184e-29	-12.7948	Lipids	7.98809e-43	0.924436
MVP.EUR.HDL.gwas.dbGAP	11	HDL	CpG32857591	47309864	47309865	0.0139249	0.294198	0.0320478	4.31204e-20	6.56173e-10	8.58989	Lipids		0.818754
MVP.EUR.HDL.gwas.dbGAP	11	HDL	CpG32857773	47316152	47316153	0.0790817	-0.125465	0.0133202	4.54877e-21	1.57807e-12	-9.25746	Lipids		0.757584
MVP.EUR.HDL.gwas.dbGAP	11	HDL	CpG32857775	47316156	47316157	0.2057	-0.105308	0.0085519	7.61984e-35	2.77225e-27	-12.3726	Lipids	6.98988e-43	0.892139
MVP.EUR.HDL.gwas.dbGAP	11	HDL	CpG32857777	47316158	47316159	0.0157475	-0.149562	0.0230786	9.13743e-11	2.57703e-05	-7.27678	Lipids
MVP.EUR.HDL.gwas.dbGAP	11	HDL	CpG32857781	47316170	47316171	0.326242	-0.0874733	0.00693706	1.87053e-36	1.8034e-28	-12.5901	Lipids	7.98809e-43	0.861411
MVP.EUR.HDL.gwas.dbGAP	11	HDL	CpG32857783	47316172	47316173	0.358539	-0.0743254	0.00589603	1.95656e-36	1.35791e-28	-12.6125	Lipids	7.98809e-43	0.868616
MVP.EUR.HDL.gwas.dbGAP	11	HDL	CpG32857813	47317410	47317411		-0.533495	0.044712	8.08105e-33			Lipids
MVP.EUR.HDL.gwas.dbGAP	11	HDL	CpG32857821	47317809	47317810	0.0195213	-0.330156	0.0282628	1.58196e-31	1.28169e-25	-12.0608	Lipids		0.927811
MVP.EUR.HDL.gwas.dbGAP	11	HDL	CpG32858067	47325388	47325389		0.0503898	0.00783304	1.25128e-10			Lipids
MVP.EUR.HDL.gwas.dbGAP	11	HDL	CpG32858219	47328735	47328736	0.0454972	-0.507019	0.0408529	2.28287e-35	8.63546e-28	-12.4659	Lipids	1.17051e-36
MVP.EUR.HDL.gwas.dbGAP	11	HDL	CpG32858335	47331310	47331311	0.407517	-0.072207	0.00597262	1.19749e-33	2.5143e-25	-12.0052	Lipids	6.69537e-36
MVP.EUR.HDL.gwas.dbGAP	11	HDL	CpG32858353	47331946	47331947	0.320419	-0.0803285	0.00673156	7.95442e-33	4.72599e-25	-11.9529	Lipids	1.19087e-36
MVP.EUR.HDL.gwas.dbGAP	11	HDL	CpG32858555	47335618	47335619	0.409275	-0.0719687	0.00605109	1.27903e-32	9.06577e-25	-11.8987	Lipids	2.7186e-36
MVP.EUR.HDL.gwas.dbGAP	11	HDL	CpG32858645	47337564	47337565		-0.376862	0.036267	2.71541e-25			Lipids
MVP.EUR.HDL.gwas.dbGAP	11	HDL	CpG32858837	47341663	47341664	0.436657	-0.0318184	0.00441526	5.74253e-13	4.95837e-05	-7.18793	Lipids
MVP.EUR.HDL.gwas.dbGAP	11	HDL	CpG32859421	47353641	47353642	0.379642	0.0566607	0.00572886	4.58242e-23	5.79754e-15	9.83841	Lipids	4.15796e-19
MVP.EUR.HDL.gwas.dbGAP	11	HDL	CpG32859641	47356967	47356968	0.0668346	0.138657	0.0142301	1.95766e-22	1.33626e-14	9.75404	Lipids	4.15247e-18
MVP.EUR.HDL.gwas.dbGAP	11	HDL	CpG32859927	47363642	47363643	0.375827	0.075089	0.00768551	1.51142e-22	1.11142e-14	9.77271	Lipids	2.23456e-18
MVP.EUR.HDL.gwas.dbGAP	11	HDL	CpG32859979	47365000	47365001	0.0327017	-0.268382	0.0320956	6.16865e-17	2.25683e-05	-7.29466	Lipids
MVP.EUR.HDL.gwas.dbGAP	11	HDL	CpG32860129	47370327	47370328	0.428965	-0.0597089	0.00636072	6.16562e-21	7.05873e-13	-9.343	Lipids	5.14585e-19
MVP.EUR.HDL.gwas.dbGAP	11	HDL	CpG32860141	47370562	47370563	0.461327	-0.0660021	0.00682166	3.83719e-22	2.70682e-14	-9.68214	Lipids	7.65673e-19
MVP.EUR.HDL.gwas.dbGAP	11	HDL	CpG32860323	47375102	47375103	0.31086	-0.193903	0.0178471	1.69889e-27	7.14623e-20	-10.9178	Lipids	9.90666e-22
MVP.EUR.HDL.gwas.dbGAP	11	HDL	CpG32860351	47375686	47375687		0.510117	0.0569921	3.53359e-19			Lipids
MVP.EUR.HDL.gwas.dbGAP	11	HDL	CpG32860357	47375801	47375802	0.396622	0.0669717	0.00690837	3.18848e-22	2.50955e-14	9.68987	Lipids	7.65673e-19
MVP.EUR.HDL.gwas.dbGAP	11	HDL	CpG32860505	47381063	47381064	0.248522	-0.208096	0.0200382	2.90202e-25	1.48132e-17	-10.4221	Lipids	6.11395e-26
MVP.EUR.HDL.gwas.dbGAP	11	HDL	CpG32860741	47388671	47388672	0.0126382	1.44247	0.138124	1.57221e-25	6.89279e-20	10.921	Lipids
MVP.EUR.HDL.gwas.dbGAP	11	HDL	CpG32860773	47389231	47389232		-0.6579	0.0984247	2.3204e-11			Lipids
MVP.EUR.HDL.gwas.dbGAP	11	HDL	CpG32860905	47392577	47392578		1.34153	0.161647	1.0486e-16			Lipids
MVP.EUR.HDL.gwas.dbGAP	11	HDL	CpG32861381	47402807	47402808	0.121691	-0.170417	0.0174654	1.71478e-22	1.5652e-14	-9.73797	Lipids	5.40822e-19
MVP.EUR.HDL.gwas.dbGAP	11	HDL	CpG32861395	47403701	47403702	0.0291163	0.493443	0.0498352	4.10115e-23	1.63656e-09	8.48425	Lipids
MVP.EUR.HDL.gwas.dbGAP	11	HDL	CpG32861463	47405404	47405405	0.439982	0.0523313	0.0054916	1.58296e-21	1.78786e-13	9.48726	Lipids	5.40822e-19
MVP.EUR.HDL.gwas.dbGAP	11	HDL	CpG32861833	47410409	47410410	0.387059	-0.0640389	0.00618675	4.14246e-25	6.80901e-17	-10.2761	Lipids	2.30145e-22
MVP.EUR.HDL.gwas.dbGAP	11	HDL	CpG32862233	47419331	47419332	0.039134	-0.220289	0.0257739	1.26332e-17	1.74803e-06	-7.63157	Lipids
MVP.EUR.HDL.gwas.dbGAP	11	HDL	CpG32862411	47423170	47423171		0.499732	0.0452499	2.34782e-28			Lipids
MVP.EUR.HDL.gwas.dbGAP	11	HDL	CpG32862657	47426806	47426807	0.0664393	-0.492678	0.0523016	4.51369e-21	6.87604e-13	-9.34577	Lipids
MVP.EUR.HDL.gwas.dbGAP	11	HDL	CpG32862671	47426963	47426964	0.260069	-0.352615	0.031218	1.38528e-29	1.08814e-21	-11.2916	Lipids	1.09274e-21
MVP.EUR.HDL.gwas.dbGAP	11	HDL	CpG32862673	47426983	47426984	0.219084	-0.38471	0.0344355	5.59733e-29	6.82224e-21	-11.1291	Lipids	1.09274e-21
MVP.EUR.HDL.gwas.dbGAP	11	HDL	CpG32862675	47426988	47426989	0.245123	-0.385057	0.0341731	1.89184e-29	1.97321e-21	-11.2392	Lipids	1.09274e-21
MVP.EUR.HDL.gwas.dbGAP	11	HDL	CpG32862677	47426992	47426993	0.298623	-0.351319	0.0312144	2.18802e-29	1.99974e-21	-11.238	Lipids	1.09274e-21
MVP.EUR.HDL.gwas.dbGAP	11	HDL	CpG32862679	47426994	47426995	0.277706	-0.330111	0.0298982	2.4187e-28	3.59685e-20	-10.98	Lipids	1.09274e-21
MVP.EUR.HDL.gwas.dbGAP	11	HDL	CpG32862681	47427004	47427005	0.246899	-0.347973	0.0329369	4.33743e-26	3.23143e-18	-10.5659	Lipids	1.09274e-21
MVP.EUR.HDL.gwas.dbGAP	11	HDL	CpG32862683	47427032	47427033	0.199209	-0.358083	0.0321933	9.70608e-29	1.61184e-20	-11.0522	Lipids	1.09274e-21
MVP.EUR.HDL.gwas.dbGAP	11	HDL	CpG32862685	47427037	47427038	0.171061	-0.319483	0.0296316	4.19459e-27	3.14714e-19	-10.7823	Lipids	1.09274e-21
MVP.EUR.HDL.gwas.dbGAP	11	HDL	CpG32862687	47427041	47427042	0.159365	-0.359232	0.0330167	1.43102e-27	6.93932e-20	-10.9204	Lipids	1.09274e-21
MVP.EUR.HDL.gwas.dbGAP	11	HDL	CpG32862697	47427122	47427123	0.082596	-0.430116	0.0517084	8.93818e-17	1.14865e-08	-8.25462	Lipids	6.83052e-22
MVP.EUR.HDL.gwas.dbGAP	11	HDL	CpG32862699	47427126	47427127	0.145193	-0.548235	0.0550461	2.2907e-23	1.98415e-15	-9.94573	Lipids	1.05333e-21
MVP.EUR.HDL.gwas.dbGAP	11	HDL	CpG32862701	47427138	47427139	0.209246	-0.380957	0.0380945	1.51922e-23	1.20125e-15	-9.99557	Lipids	1.32912e-21
MVP.EUR.HDL.gwas.dbGAP	11	HDL	CpG32862703	47427142	47427143	0.262221	-0.306556	0.0321625	1.55092e-21	1.31615e-13	-9.51914	Lipids	4.22109e-22
MVP.EUR.HDL.gwas.dbGAP	11	HDL	CpG32862705	47427159	47427160	0.282952	-0.39287	0.0383281	1.1814e-24	3.11803e-17	-10.3511	Lipids	1.05333e-21
MVP.EUR.HDL.gwas.dbGAP	11	HDL	CpG32862707	47427189	47427190	0.247443	-0.306403	0.0291068	6.49757e-26	1.41407e-18	-10.6432	Lipids	1.05333e-21
MVP.EUR.HDL.gwas.dbGAP	11	HDL	CpG32862709	47427195	47427196	0.194166	-0.274029	0.0256065	1.00118e-26	1.07929e-18	-10.6683	Lipids	1.05333e-21
MVP.EUR.HDL.gwas.dbGAP	11	HDL	CpG32862711	47427212	47427213	0.244257	-0.436674	0.0384935	7.93347e-30	2.59466e-22	-11.4169	Lipids	1.32912e-21
MVP.EUR.HDL.gwas.dbGAP	11	HDL	CpG32862713	47427218	47427219	0.196016	-0.388609	0.0349409	9.815e-29	4.14369e-21	-11.1735	Lipids	1.32912e-21
MVP.EUR.HDL.gwas.dbGAP	11	HDL	CpG32862715	47427220	47427221	0.245236	-0.338973	0.0309202	5.76573e-28	1.37836e-20	-11.0663	Lipids	1.32912e-21
MVP.EUR.HDL.gwas.dbGAP	11	HDL	CpG32862717	47427242	47427243	0.108408	-0.435906	0.0426436	1.57928e-24	3.18254e-16	-10.1263	Lipids	1.32912e-21
MVP.EUR.HDL.gwas.dbGAP	11	HDL	CpG32862719	47427250	47427251	0.126118	-0.376942	0.0383699	8.88521e-23	1.12794e-14	-9.77122	Lipids	1.32912e-21
MVP.EUR.HDL.gwas.dbGAP	11	HDL	CpG32862721	47427258	47427259	0.235671	-0.366131	0.0360551	3.15538e-24	8.01218e-17	-10.2604	Lipids	1.05333e-21
MVP.EUR.HDL.gwas.dbGAP	11	HDL	CpG32862723	47427280	47427281	0.241271	-0.432764	0.045194	1.01178e-21	4.74558e-14	-9.62459	Lipids	1.05333e-21
MVP.EUR.HDL.gwas.dbGAP	11	HDL	CpG32862725	47427336	47427337	0.164293	-0.089178	0.0119068	6.9041e-14	1.75146e-05	-7.32872	Lipids
MVP.EUR.HDL.gwas.dbGAP	11	HDL	CpG32862727	47427344	47427345	0.135393	-0.114243	0.0154572	1.45814e-13	1.20114e-05	-7.37911	Lipids
MVP.EUR.HDL.gwas.dbGAP	11	HDL	CpG32862729	47427364	47427365	0.199891	-0.18988	0.0179314	3.34256e-26	1.00445e-18	-10.675	Lipids	1.05333e-21
MVP.EUR.HDL.gwas.dbGAP	11	HDL	CpG32862731	47427378	47427379	0.23385	-0.0660211	0.00945201	2.851e-12	6.31659e-05	-7.15479	Lipids
MVP.EUR.HDL.gwas.dbGAP	11	HDL	CpG32863003	47436237	47436238	0.594624	0.0449309	0.00437699	1.01057e-24	6.25031e-17	10.2843	Lipids	6.83052e-22
MVP.EUR.HDL.gwas.dbGAP	11	HDL	CpG32863185	47440563	47440564	0.557687	0.0598063	0.00568466	6.93983e-26	7.3325e-19	10.7042	Lipids	3.16191e-22
MVP.EUR.HDL.gwas.dbGAP	11	HDL	CpG32863315	47444453	47444454	0.346587	0.0597255	0.00612892	1.94029e-22	2.04975e-14	9.71052	Lipids	3.15075e-19
MVP.EUR.HDL.gwas.dbGAP	11	HDL	CpG32863383	47446040	47446041	0.0178809	-0.163688	0.0214693	2.45414e-14	6.90687e-07	-7.75036	Lipids
MVP.EUR.HDL.gwas.dbGAP	11	HDL	CpG32863429	47447237	47447238	0.0403061	0.28683	0.0348003	1.6914e-16	2.30218e-08	8.17117	Lipids
MVP.EUR.HDL.gwas.dbGAP	11	HDL	CpG32863503	47448792	47448793	0.3081	-0.0751567	0.00651745	9.14185e-31	9.25735e-23	-11.5062	Lipids	5.22147e-30
MVP.EUR.HDL.gwas.dbGAP	11	HDL	CpG32863703	47454122	47454123	0.416276	-0.0493765	0.00459386	6.03161e-27	4.69126e-19	-10.7455	Lipids	3.45169e-25
MVP.EUR.HDL.gwas.dbGAP	11	HDL	CpG32863871	47457854	47457855		0.24186	0.0322553	6.46469e-14			Lipids
MVP.EUR.HDL.gwas.dbGAP	11	HDL	CpG32864079	47462928	47462929	0.0298671	0.209293	0.0241473	4.42369e-18	3.50943e-09	8.39508	Lipids
MVP.EUR.HDL.gwas.dbGAP	11	HDL	CpG32864153	47466187	47466188	0.223005	0.162572	0.0152773	1.91218e-26	1.65691e-18	10.6284	Lipids	8.22323e-24
MVP.EUR.HDL.gwas.dbGAP	11	HDL	CpG32864823	47498310	47498311		-0.113411	0.0179636	2.73033e-10			Lipids
MVP.EUR.HDL.gwas.dbGAP	11	HDL	CpG32864957	47505499	47505500	0.37567	0.0521532	0.00531813	1.05365e-22	6.8432e-15	9.82171	Lipids	1.32824e-19
MVP.EUR.HDL.gwas.dbGAP	11	HDL	CpG32865037	47508372	47508373		0.74571	0.117006	1.85034e-10			Lipids
MVP.EUR.HDL.gwas.dbGAP	11	HDL	CpG32865201	47514812	47514813		1.66145	0.137645	1.51047e-33			Lipids
MVP.EUR.HDL.gwas.dbGAP	11	HDL	CpG32865957	47543034	47543035	0.40365	-0.0500135	0.00466671	8.46287e-27	1.44016e-18	-10.6415	Lipids	1.23087e-25
MVP.EUR.HDL.gwas.dbGAP	11	HDL	CpG32865959	47543169	47543170		-0.0741922	0.00659954	2.53484e-29			Lipids
MVP.EUR.HDL.gwas.dbGAP	11	HDL	CpG32865977	47543755	47543756	0.0194639	-0.452186	0.0385837	1.01138e-31	2.06986e-23	-11.6347	Lipids
MVP.EUR.HDL.gwas.dbGAP	11	HDL	CpG32866169	47550403	47550404	0.351602	-0.07016	0.00656251	1.12121e-26	1.19441e-18	-10.6589	Lipids	1.23087e-25
MVP.EUR.HDL.gwas.dbGAP	11	HDL	CpG32866201	47551797	47551798	0.0109664	1.19195	0.162389	2.1348e-13	5.87199e-06	7.47382	Lipids
MVP.EUR.HDL.gwas.dbGAP	11	HDL	CpG32867697	47584930	47584931	0.420103	0.055176	0.00571253	4.51281e-22	6.42737e-14	9.59335	Lipids	6.33252e-20
MVP.EUR.HDL.gwas.dbGAP	11	HDL	CpG32868611	47600586	47600587	0.358283	0.0688181	0.00726371	2.68744e-21	3.91533e-13	9.40517	Lipids	5.12061e-19
MVP.EUR.HDL.gwas.dbGAP	11	HDL	CpG32868627	47600859	47600860	0.387146	0.0768763	0.00801656	8.83491e-22	3.36467e-13	9.4211	Lipids	1.354e-19
MVP.EUR.HDL.gwas.dbGAP	11	HDL	CpG32868811	47606889	47606890	0.0853482	0.176511	0.0183977	8.45835e-22	2.03344e-13	9.47383	Lipids
MVP.EUR.HDL.gwas.dbGAP	11	HDL	CpG32868813	47606949	47606950	0.0480572	0.23496	0.029854	3.53806e-15	1.49504e-07	7.94238	Lipids	4.55816e-19
MVP.EUR.HDL.gwas.dbGAP	11	HDL	CpG32868817	47606993	47606994	0.0596922	0.699101	0.0924705	4.02242e-14	2.08985e-05	7.30501	Lipids	5.12061e-19
MVP.EUR.HDL.gwas.dbGAP	11	HDL	CpG32868849	47608547	47608548	0.0552642	0.277414	0.0257415	4.42338e-27	3.49963e-19	10.7725	Lipids
MVP.EUR.HDL.gwas.dbGAP	11	HDL	CpG32868851	47608584	47608585	0.0892834	0.209236	0.0208189	9.15862e-24	9.90057e-16	10.0147	Lipids	6.14771e-19
MVP.EUR.HDL.gwas.dbGAP	11	HDL	CpG32868857	47608680	47608681	0.0146669	0.287329	0.0297933	5.20695e-22	1.3376e-14	9.75393	Lipids
MVP.EUR.HDL.gwas.dbGAP	11	HDL	CpG32868859	47608686	47608687	0.0277505	0.2357	0.0226781	2.65921e-25	1.87256e-17	10.3998	Lipids
MVP.EUR.HDL.gwas.dbGAP	11	HDL	CpG32868963	47611953	47611954	0.117487	-0.639157	0.0578953	2.45353e-28	5.26941e-21	-11.1521	Lipids	1.23087e-25
MVP.EUR.HDL.gwas.dbGAP	11	HDL	CpG32869287	47626489	47626490	0.39589	0.0622682	0.00655831	2.21145e-21	1.79857e-13	9.48664	Lipids	1.32824e-19
MVP.EUR.HDL.gwas.dbGAP	11	HDL	CpG32869605	47636358	47636359	0.0481416	0.117087	0.0170988	7.50578e-12	0.0019429	6.66888	Lipids
MVP.EUR.HDL.gwas.dbGAP	11	HDL	CpG32870063	47644113	47644114	0.121826	0.111745	0.0102902	1.80097e-27	4.66797e-20	10.9564	Lipids	1.10844e-19
MVP.EUR.HDL.gwas.dbGAP	11	HDL	CpG32870073	47644402	47644403	0.0328164	0.13259	0.0156967	2.98766e-17	8.14973e-09	8.29551	Lipids
MVP.EUR.HDL.gwas.dbGAP	11	HDL	CpG32870225	47648308	47648309	0.231569	0.0580544	0.00591106	9.11503e-23	5.73389e-14	9.60512	Lipids	2.53506e-19
MVP.EUR.HDL.gwas.dbGAP	11	HDL	CpG32870229	47648332	47648333	0.216142	0.0565682	0.00620404	7.65518e-20	1.27403e-10	8.77625	Lipids	2.53506e-19
MVP.EUR.HDL.gwas.dbGAP	11	HDL	CpG32870279	47650160	47650161	0.030976	-0.124112	0.0171682	4.85992e-13	0.00054898	-6.85199	Lipids
MVP.EUR.HDL.gwas.dbGAP	11	HDL	CpG32871411	47693057	47693058	0.272687	-0.068741	0.00771656	5.18509e-19	6.27141e-11	-8.85564	Lipids	9.14764e-12
MVP.EUR.HDL.gwas.dbGAP	11	HDL	CpG32871683	47701959	47701960	0.193358	0.0834614	0.00888978	6.08798e-21	7.49327e-13	9.33667	Lipids	4.19978e-18
MVP.EUR.HDL.gwas.dbGAP	11	HDL	CpG32871873	47708595	47708596	0.435161	-0.0397927	0.00475425	5.76608e-17	1.56585e-09	-8.48938	Lipids	6.77346e-12
MVP.EUR.HDL.gwas.dbGAP	11	HDL	CpG32872527	47728845	47728846		-0.177947	0.0201829	1.1785e-18			Lipids
MVP.EUR.HDL.gwas.dbGAP	11	HDL	CpG32872777	47738304	47738305	0.0173146	0.327586	0.0417372	4.20147e-15	1.17692e-12	9.28873	Lipids
MVP.EUR.HDL.gwas.dbGAP	11	HDL	CpG32873567	47761523	47761524	0.355821	0.0504944	0.00511867	5.91827e-23	6.42254e-15	9.82811	Lipids	6.49886e-19
MVP.EUR.HDL.gwas.dbGAP	11	HDL	CpG32874165	47770547	47770548	0.0356959	0.207231	0.022832	1.12286e-19	7.24729e-14	9.58096	Lipids
MVP.EUR.HDL.gwas.dbGAP	11	HDL	CpG32874409	47777658	47777659	0.0129372	-0.207713	0.026859	1.04651e-14	5.92361e-05	-7.1636	Lipids
MVP.EUR.HDL.gwas.dbGAP	11	HDL	CpG32874501	47781201	47781202	0.0165592	0.187353	0.0246627	3.04014e-14	9.70908e-06	7.40739	Lipids
MVP.EUR.HDL.gwas.dbGAP	11	HDL	CpG32874669	47787957	47787958	0.0313908	-0.140566	0.0200279	2.24226e-12	0.00240688	-6.63738	Lipids
MVP.EUR.HDL.gwas.dbGAP	11	HDL	CpG32875349	47813853	47813854		0.213921	0.0259357	1.60868e-16			Lipids
MVP.EUR.HDL.gwas.dbGAP	11	HDL	CpG32875647	47825158	47825159	0.415572	0.0421038	0.00441643	1.52144e-21	1.58408e-13	9.49987	Lipids	4.87716e-18
MVP.EUR.HDL.gwas.dbGAP	11	HDL	CpG32876409	47852811	47852812	0.36158	0.0520865	0.00545948	1.42059e-21	1.2311e-13	9.52608	Lipids	6.49886e-19
MVP.EUR.HDL.gwas.dbGAP	11	HDL	CpG32876815	47868298	47868299	0.338406	0.0514716	0.00550124	8.25289e-21	3.88313e-13	9.40604	Lipids	6.49886e-19
MVP.EUR.HDL.gwas.dbGAP	11	HDL	CpG32877071	47881330	47881331	0.0663482	0.392281	0.0564619	3.71244e-12	0.000248239	6.9646	Lipids	5.63707e-18
MVP.EUR.HDL.gwas.dbGAP	11	HDL	CpG32877987	47910520	47910521		-0.215697	0.0303938	1.27738e-12			Lipids
MVP.EUR.HDL.gwas.dbGAP	11	HDL	CpG32878261	47920170	47920171	0.217632	-0.130756	0.0123014	2.17628e-26	4.01044e-18	-10.5456	Lipids	8.76517e-25
MVP.EUR.HDL.gwas.dbGAP	11	HDL	CpG32879073	47945600	47945601	0.130795	0.0958682	0.0132515	4.67135e-13	8.24656e-05	7.11813	Lipids
MVP.EUR.HDL.gwas.dbGAP	11	HDL	CpG32879517	47961924	47961925	0.335036	0.0676942	0.00662382	1.61666e-24	8.83598e-16	10.026	Lipids	9.90966e-17
MVP.EUR.HDL.gwas.dbGAP	11	HDL	CpG32879547	47963143	47963144	0.015242	-0.210652	0.0245231	8.70181e-18	1.33568e-09	-8.50784	Lipids
MVP.EUR.HDL.gwas.dbGAP	11	HDL	CpG32879749	47969055	47969056	0.0362305	0.226302	0.0234249	4.42727e-22	8.88169e-15	9.7954	Lipids
MVP.EUR.HDL.gwas.dbGAP	11	HDL	CpG32879751	47969075	47969076	0.0193996	0.214737	0.0243416	1.12631e-18	2.91913e-10	8.68247	Lipids
MVP.EUR.HDL.gwas.dbGAP	11	HDL	CpG32879949	47974219	47974220	0.0121929	-0.460062	0.0673361	8.35563e-12	8.48305e-09	-8.29074	Lipids
MVP.EUR.HDL.gwas.dbGAP	11	HDL	CpG32880819	47992204	47992205	0.0173396	-0.248976	0.0264567	4.92834e-21	3.62835e-12	-9.16811	Lipids
MVP.EUR.HDL.gwas.dbGAP	11	HDL	CpG32880821	47992236	47992237	0.325192	-0.0894769	0.00816042	5.64624e-28	1.33533e-19	-10.8608	Lipids	5.07431e-28
MVP.EUR.HDL.gwas.dbGAP	11	HDL	CpG32881497	48019923	48019924	0.0502921	-0.631459	0.0809403	6.11567e-15	6.79922e-07	-7.75236	Lipids	7.9779e-13
MVP.EUR.HDL.gwas.dbGAP	11	HDL	CpG32881507	48020101	48020102	0.10204	-0.495009	0.0735551	1.69929e-11	0.00127726	-6.73018	Lipids	4.88097e-12
MVP.EUR.HDL.gwas.dbGAP	11	HDL	CpG32881731	48027249	48027250	0.518245	-0.0396193	0.00422867	7.30675e-21	7.48183e-13	-9.33683	Lipids	5.47277e-14
MVP.EUR.HDL.gwas.dbGAP	11	HDL	CpG32881771	48028838	48028839	0.379982	-0.146421	0.0155153	3.82894e-21	3.42049e-13	-9.41937	Lipids	1.41481e-15
MVP.EUR.HDL.gwas.dbGAP	11	HDL	CpG32881775	48028995	48028996	0.125732	-0.814668	0.0833491	1.45346e-22	2.0475e-14	-9.71064	Lipids	1.27728e-14
MVP.EUR.HDL.gwas.dbGAP	11	HDL	CpG32881777	48029122	48029123	0.161235	-0.295636	0.0395249	7.44762e-14	7.71377e-07	-7.73632	Lipids	2.51755e-15
MVP.EUR.HDL.gwas.dbGAP	11	HDL	CpG32881779	48029149	48029150	0.246776	-0.406047	0.0428527	2.65681e-21	2.24325e-13	-9.46357	Lipids	1.27728e-14
MVP.EUR.HDL.gwas.dbGAP	11	HDL	CpG32881781	48029163	48029164	0.0918662	-0.404207	0.0463034	2.5575e-18	1.74251e-09	-8.47695	Lipids	1.27728e-14
MVP.EUR.HDL.gwas.dbGAP	11	HDL	CpG32881783	48029166	48029167	0.0556458	-0.443247	0.0468297	2.93335e-21	3.35064e-13	-9.42154	Lipids	1.27728e-14
MVP.EUR.HDL.gwas.dbGAP	11	HDL	CpG32881787	48029682	48029683	0.132842	-0.109823	0.0117792	1.12616e-20	4.07169e-14	-9.64032	Lipids	2.44106e-15
MVP.EUR.HDL.gwas.dbGAP	11	HDL	CpG32881789	48029762	48029763		-0.13872	0.0154933	3.44354e-19			Lipids
MVP.EUR.HDL.gwas.dbGAP	11	HDL	CpG32881793	48029820	48029821	0.0944305	-0.129137	0.0155854	1.17353e-16	1.57102e-08	-8.21713	Lipids	1.27728e-14
MVP.EUR.HDL.gwas.dbGAP	11	HDL	CpG32881795	48029971	48029972	0.228224	-0.085133	0.0104811	4.56701e-16	6.90843e-09	-8.31513	Lipids	7.9779e-13
MVP.EUR.HDL.gwas.dbGAP	11	HDL	CpG32882443	48056049	48056050		-0.681131	0.0772892	1.22102e-18			Lipids
MVP.EUR.HDL.gwas.dbGAP	11	HDL	CpG32882659	48062499	48062500	0.477708	-0.0302047	0.00384259	3.82608e-15	3.48182e-07	-7.83687	Lipids	2.38632e-07
MVP.EUR.HDL.gwas.dbGAP	11	HDL	CpG32882867	48070423	48070424	0.569666	0.0355506	0.00415608	1.19021e-17	1.46041e-09	8.49748	Lipids	2.38632e-07
MVP.EUR.HDL.gwas.dbGAP	11	HDL	CpG32882919	48071893	48071894	0.19119	0.0929931	0.0114502	4.6034e-16	6.8596e-08	8.03842	Lipids	2.34156e-05
MVP.EUR.HDL.gwas.dbGAP	11	HDL	CpG32883063	48079756	48079757	0.0202399	-0.644909	0.086669	9.98855e-14	5.22552e-06	-7.48914	Lipids
MVP.EUR.HDL.gwas.dbGAP	11	HDL	CpG32883089	48081094	48081095	0.113274	-0.470756	0.0549804	1.10678e-17	2.723e-09	-8.42484	Lipids
MVP.EUR.HDL.gwas.dbGAP	11	HDL	CpG32883091	48081100	48081101	0.253803	-0.3005	0.0376023	1.33261e-15	9.84766e-08	-7.99398	Lipids	2.77038e-07
MVP.EUR.HDL.gwas.dbGAP	11	HDL	CpG32883105	48081266	48081267	0.0927643	-0.507142	0.060387	4.53416e-17	2.58966e-09	-8.43071	Lipids
MVP.EUR.HDL.gwas.dbGAP	11	HDL	CpG32883111	48081466	48081467		-0.40724	0.0581492	2.49878e-12			Lipids
MVP.EUR.HDL.gwas.dbGAP	11	HDL	CpG32883113	48081481	48081482	0.0343541	-0.44058	0.0599999	2.08854e-13	8.52746e-05	-7.11351	Lipids
MVP.EUR.HDL.gwas.dbGAP	11	HDL	CpG32883263	48087982	48087983		-0.152685	0.019704	9.26724e-15			Lipids
MVP.EUR.HDL.gwas.dbGAP	11	HDL	CpG32883279	48089008	48089009	0.0428507	-0.22375	0.0219708	2.33765e-24	2.9686e-17	-10.3558	Lipids
MVP.EUR.HDL.gwas.dbGAP	11	HDL	CpG32883285	48089049	48089050	0.0878518	0.121179	0.0116953	3.71987e-25	2.19099e-17	10.3848	Lipids
MVP.EUR.HDL.gwas.dbGAP	11	HDL	CpG32883311	48090165	48090166	0.0498191	-0.395092	0.0509219	8.57462e-15	6.5366e-07	-7.75735	Lipids
MVP.EUR.HDL.gwas.dbGAP	11	HDL	CpG32883321	48090459	48090460		-0.259666	0.031579	1.98896e-16			Lipids
MVP.EUR.HDL.gwas.dbGAP	11	HDL	CpG32883407	48094338	48094339	0.0836702	-0.24249	0.0224043	2.66793e-27	8.1848e-19	-10.694	Lipids
MVP.EUR.HDL.gwas.dbGAP	11	HDL	CpG32883503	48098138	48098139	0.574911	0.0444787	0.00473225	5.50521e-21	4.80583e-13	9.3836	Lipids	1.9453e-12
MVP.EUR.HDL.gwas.dbGAP	11	HDL	CpG32883541	48098740	48098741	0.250764	-0.0911372	0.0088162	4.76962e-25	3.18663e-17	-10.349	Lipids	2.79103e-18
MVP.EUR.HDL.gwas.dbGAP	11	HDL	CpG32883555	48098810	48098811		0.148805	0.0155135	8.63836e-22			Lipids
MVP.EUR.HDL.gwas.dbGAP	11	HDL	CpG32883665	48103818	48103819	0.562251	0.0591625	0.00617741	9.96749e-22	1.35938e-13	9.51578	Lipids	1.81013e-12
MVP.EUR.HDL.gwas.dbGAP	11	HDL	CpG32884199	48129023	48129024	0.473035	-0.0497982	0.00475581	1.17356e-25	8.71625e-18	-10.4724	Lipids	1.34508e-24
MVP.EUR.HDL.gwas.dbGAP	11	HDL	CpG32884213	48129926	48129927		-0.415614	0.0594543	2.73949e-12			Lipids
MVP.EUR.HDL.gwas.dbGAP	11	HDL	CpG32884669	48153471	48153472	0.264204	0.0757145	0.00882189	9.27758e-18	3.8575e-10	8.65072	Lipids	1.6987e-07
MVP.EUR.HDL.gwas.dbGAP	11	HDL	CpG32884687	48155020	48155021	0.444375	0.0435914	0.00520676	5.66186e-17	6.17376e-09	8.32845	Lipids	1.69069e-07
MVP.EUR.HDL.gwas.dbGAP	11	HDL	CpG32884845	48164713	48164714	0.470432	0.0251928	0.00360073	2.62261e-12	0.000372658	6.90718	Lipids	0.000114832
MVP.EUR.HDL.gwas.dbGAP	11	HDL	CpG32884859	48165625	48165626	0.450776	0.0439763	0.00570051	1.21503e-14	1.017e-06	7.70108	Lipids	1.69069e-07
MVP.EUR.HDL.gwas.dbGAP	11	HDL	CpG32884985	48169819	48169820	0.0817647	0.169006	0.0210832	1.09123e-15	1.03679e-07	7.98764	Lipids
MVP.EUR.HDL.gwas.dbGAP	11	HDL	CpG32884987	48169849	48169850	0.0146145	0.15802	0.0254806	5.58977e-10	0.0144088	6.36828	Lipids
MVP.EUR.HDL.gwas.dbGAP	11	HDL	CpG32885123	48175000	48175001	0.416145	0.0381833	0.00523352	2.9662e-13	3.49468e-05	7.23555	Lipids	0.000128941
MVP.EUR.HDL.gwas.dbGAP	11	HDL	CpG32885329	48184276	48184277	0.515236	0.0246217	0.00384956	1.59513e-10	0.022149	6.30199	Lipids	8.78128e-05
MVP.EUR.HDL.gwas.dbGAP	11	HDL	CpG32885417	48190720	48190721	0.0505232	-0.13009	0.0138898	7.54038e-21	1.49421e-12	-9.26329	Lipids
MVP.EUR.HDL.gwas.dbGAP	11	HDL	CpG32885583	48207798	48207799	0.0105009	-0.084562	0.0112018	4.38631e-14	4.90526e-07	-7.7937	Lipids
MVP.EUR.HDL.gwas.dbGAP	11	HDL	CpG32885643	48212114	48212115	0.227711	-0.213588	0.0233643	6.1508e-20	2.92575e-12	-9.19129	Lipids	9.32548e-13
MVP.EUR.HDL.gwas.dbGAP	11	HDL	CpG32886015	48234768	48234769	0.0430947	-0.202511	0.0226658	4.08434e-19	6.05145e-10	-8.59919	Lipids
MVP.EUR.HDL.gwas.dbGAP	11	HDL	CpG32886023	48235078	48235079		0.0754744	0.0120022	3.20802e-10			Lipids
MVP.EUR.HDL.gwas.dbGAP	11	HDL	CpG32886207	48253225	48253226	0.2263	-0.0815086	0.00865454	4.59707e-21	4.58979e-13	-9.38845	Lipids	1.55208e-21
MVP.EUR.HDL.gwas.dbGAP	11	HDL	CpG32886235	48257006	48257007	0.124595	-0.302529	0.0429343	1.83718e-12	0.000152344	-7.03302	Lipids
MVP.EUR.HDL.gwas.dbGAP	11	HDL	CpG32886239	48257321	48257322	0.140178	-0.354632	0.0515437	5.97572e-12	0.000422812	-6.88923	Lipids
MVP.EUR.HDL.gwas.dbGAP	11	HDL	CpG32886285	48262587	48262588	0.148304	-0.246391	0.0392708	3.51505e-10	0.00990861	-6.42548	Lipids
MVP.EUR.HDL.gwas.dbGAP	11	HDL	CpG32886699	48308000	48308001		-0.262735	0.041927	3.69282e-10			Lipids
MVP.EUR.HDL.gwas.dbGAP	11	HDL	CpG32886763	48310607	48310608	0.124879	-0.31223	0.0454316	6.30701e-12	0.000565171	-6.84783	Lipids
MVP.EUR.HDL.gwas.dbGAP	11	HDL	CpG32886787	48313603	48313604	0.490052	0.0257126	0.00372044	4.80678e-12	0.000364352	6.91037	Lipids	8.32093e-05
MVP.EUR.HDL.gwas.dbGAP	11	HDL	CpG32886851	48320419	48320420	0.0853907	-0.478052	0.0572869	7.1293e-17	1.08898e-08	-8.26099	Lipids
MVP.EUR.HDL.gwas.dbGAP	11	HDL	CpG32886985	48333354	48333355	0.548499	0.0636499	0.00637035	1.65892e-23	9.56262e-16	10.0181	Lipids	8.16573e-22
MVP.EUR.HDL.gwas.dbGAP	11	HDL	CpG32887007	48335692	48335693	0.0325164	-0.337897	0.0342687	6.19083e-23	6.61121e-15	-9.82519	Lipids
MVP.EUR.HDL.gwas.dbGAP	11	HDL	CpG32887015	48336983	48336984	0.118557	0.164376	0.0199027	1.46915e-16	3.43817e-09	8.39749	Lipids
MVP.EUR.HDL.gwas.dbGAP	11	HDL	CpG32887043	48342101	48342102	0.148662	-0.145237	0.0208412	3.19796e-12	0.000266625	-6.95454	Lipids
MVP.EUR.HDL.gwas.dbGAP	11	HDL	CpG32887071	48343592	48343593	0.0226873	0.276563	0.0347029	1.59381e-15	2.18429e-06	7.6028	Lipids
MVP.EUR.HDL.gwas.dbGAP	11	HDL	CpG32887159	48349464	48349465	0.499801	0.0378661	0.004375	4.9247e-18	5.13203e-10	8.61808	Lipids	1.10839e-12
MVP.EUR.HDL.gwas.dbGAP	11	HDL	CpG32887203	48352935	48352936	0.232296	-0.159448	0.0156709	2.57017e-24	1.95124e-16	-10.1741	Lipids	1.55208e-21
MVP.EUR.HDL.gwas.dbGAP	11	HDL	CpG32887303	48365067	48365068		-0.453909	0.0457077	3.06086e-23			Lipids
MVP.EUR.HDL.gwas.dbGAP	11	HDL	CpG32887427	48378318	48378319	0.0664591	-0.407368	0.0583422	2.90196e-12	0.000256141	-6.96019	Lipids
MVP.EUR.HDL.gwas.dbGAP	11	HDL	CpG32887453	48382356	48382357		-0.412662	0.0571114	4.99037e-13			Lipids
MVP.EUR.HDL.gwas.dbGAP	11	HDL	CpG32887573	48393286	48393287	0.288423	0.0637298	0.00652608	1.58477e-22	6.23893e-15	9.83103	Lipids	1.64043e-16
MVP.EUR.HDL.gwas.dbGAP	11	HDL	CpG32887623	48399230	48399231	0.0452077	-0.418467	0.0498071	4.39868e-17	1.05859e-09	-8.53477	Lipids
MVP.EUR.HDL.gwas.dbGAP	11	HDL	CpG32887631	48400059	48400060	0.408889	0.0961352	0.00972274	4.70906e-23	5.11226e-15	9.85106	Lipids	3.50824e-20
MVP.EUR.HDL.gwas.dbGAP	11	HDL	CpG32888113	48435674	48435675	0.203737	-0.124688	0.0123871	7.80908e-24	6.56187e-16	-10.0553	Lipids	6.62259e-21
MVP.EUR.HDL.gwas.dbGAP	11	HDL	CpG32888115	48435843	48435844		-0.214808	0.0338934	2.33162e-10			Lipids
MVP.EUR.HDL.gwas.dbGAP	11	HDL	CpG32888183	48446189	48446190	0.167782	-0.107541	0.010836	3.2599e-23	1.61929e-15	-9.96594	Lipids	3.62963e-21
MVP.EUR.HDL.gwas.dbGAP	11	HDL	CpG32888217	48448796	48448797		-0.250048	0.0369385	1.2941e-11			Lipids
MVP.EUR.HDL.gwas.dbGAP	11	HDL	CpG32888305	48457164	48457165	0.200969	-0.298994	0.0425516	2.11602e-12	0.000155456	-7.0302	Lipids
MVP.EUR.HDL.gwas.dbGAP	11	HDL	CpG32888351	48462045	48462046	0.430444	0.0254153	0.00393986	1.11252e-10	0.00774588	6.46283	Lipids	0.00322137
MVP.EUR.HDL.gwas.dbGAP	11	HDL	CpG32888443	48471949	48471950	0.465667	-0.0452776	0.00501055	1.61834e-19	1.65727e-11	-9.00288	Lipids	1.63101e-12
MVP.EUR.HDL.gwas.dbGAP	11	HDL	CpG32888451	48472321	48472322	0.192994	-0.0820914	0.00831995	5.79827e-23	2.04079e-15	-9.94293	Lipids	1.78156e-19
MVP.EUR.HDL.gwas.dbGAP	11	HDL	CpG32888493	48474996	48474997	0.422959	0.0398012	0.00505499	3.4441e-15	7.35296e-08	8.0299	Lipids	0.00248953
MVP.EUR.HDL.gwas.dbGAP	11	HDL	CpG32888529	48479018	48479019	0.0782413	0.282969	0.0306876	2.94489e-20	1.953e-12	9.23466	Lipids
MVP.EUR.HDL.gwas.dbGAP	11	HDL	CpG32888667	48495153	48495154	0.18386	0.0926263	0.0131602	1.94491e-12	0.000137078	7.04773	Lipids	0.0029378
MVP.EUR.HDL.gwas.dbGAP	11	HDL	CpG32888671	48496342	48496343	0.432447	0.0309334	0.00449846	6.13629e-12	0.000345017	6.9181	Lipids	2.53635e-05
MVP.EUR.HDL.gwas.dbGAP	11	HDL	CpG32888673	48496346	48496347		0.0784474	0.01114	1.89565e-12			Lipids
MVP.EUR.HDL.gwas.dbGAP	11	HDL	CpG32888827	48515647	48515648	0.0601538	-0.079359	0.0115139	5.48377e-12	0.000480615	-6.87098	Lipids
MVP.EUR.HDL.gwas.dbGAP	11	HDL	CpG32888835	48516737	48516738	0.320835	0.0269454	0.00361991	9.79265e-14	5.56524e-06	7.48087	Lipids	2.54338e-05
MVP.EUR.HDL.gwas.dbGAP	11	HDL	CpG32888861	48518055	48518056	0.17641	-0.0550686	0.00582147	3.09237e-21	1.19934e-13	-9.5288	Lipids	9.32548e-13
MVP.EUR.HDL.gwas.dbGAP	11	HDL	CpG32888997	48529942	48529943	0.0823021	-0.338382	0.0411253	1.90242e-16	4.4074e-09	-8.36827	Lipids
MVP.EUR.HDL.gwas.dbGAP	11	HDL	CpG32889033	48532735	48532736	0.352407	0.0303393	0.0047467	1.64094e-10	0.0127785	6.38668	Lipids	2.9634e-05
MVP.EUR.HDL.gwas.dbGAP	11	HDL	CpG32889043	48533222	48533223	0.405901	0.0338788	0.00466786	3.93197e-13	4.08939e-05	7.2142	Lipids	2.53475e-06
MVP.EUR.HDL.gwas.dbGAP	11	HDL	CpG32889083	48536684	48536685	0.109318	-0.0903524	0.0118567	2.52938e-14	1.28762e-06	-7.67088	Lipids
MVP.EUR.HDL.gwas.dbGAP	11	HDL	CpG32889087	48536894	48536895	0.323918	0.0548151	0.00789795	3.9093e-12	0.000258539	6.95888	Lipids	1.90233e-05
MVP.EUR.HDL.gwas.dbGAP	11	HDL	CpG32889101	48539530	48539531	0.319862	0.0948405	0.0127555	1.04352e-13	1.59672e-05	7.34111	Lipids	1.87065e-05
MVP.EUR.HDL.gwas.dbGAP	11	HDL	CpG32889207	48547607	48547608	0.0942282	-0.111538	0.0160996	4.26781e-12	0.000346393	-6.91754	Lipids	8.61432e-05
MVP.EUR.HDL.gwas.dbGAP	11	HDL	CpG32889249	48550845	48550846	0.346415	0.0653592	0.00898435	3.46971e-13	6.03639e-05	7.16101	Lipids	0.000110999
MVP.EUR.HDL.gwas.dbGAP	11	HDL	CpG32889297	48555350	48555351	0.334881	-0.0697081	0.00752749	2.03529e-20	1.81881e-12	-9.24228	Lipids	6.81679e-13
MVP.EUR.HDL.gwas.dbGAP	11	HDL	CpG32889299	48555516	48555517	0.340995	0.0495481	0.00716099	4.54297e-12	0.000194324	6.999	Lipids	6.09619e-05
MVP.EUR.HDL.gwas.dbGAP	11	HDL	CpG32889321	48557770	48557771	0.392302	0.0500372	0.00740352	1.39358e-11	0.00139139	6.71772	Lipids	0.000114804
MVP.EUR.HDL.gwas.dbGAP	11	HDL	CpG32889373	48562956	48562957		-0.0865316	0.0126485	7.84963e-12			Lipids
MVP.EUR.HDL.gwas.dbGAP	11	HDL	CpG32889437	48566927	48566928	0.480966	0.0244689	0.00370896	4.1885e-11	0.00254571	6.6291	Lipids	0.00283866
MVP.EUR.HDL.gwas.dbGAP	11	HDL	CpG32889477	48571032	48571033	0.220559	-0.0824662	0.012531	4.67462e-11	0.00356044	-6.5794	Lipids	8.05545e-05
MVP.EUR.HDL.gwas.dbGAP	11	HDL	CpG32889821	48606202	48606203	0.423083	0.0330226	0.00475706	3.87125e-12	0.000304877	6.93561	Lipids	1.90233e-05
MVP.EUR.HDL.gwas.dbGAP	11	HDL	CpG32889941	48617745	48617746	0.43893	0.0310571	0.00454521	8.32019e-12	0.000596919	6.84	Lipids	6.09619e-05
MVP.EUR.HDL.gwas.dbGAP	11	HDL	CpG32890319	48656879	48656880	0.311491	-0.0716681	0.00706548	3.54457e-24	2.77455e-16	-10.1397	Lipids	1.88858e-19
MVP.EUR.HDL.gwas.dbGAP	11	HDL	CpG32890407	48664161	48664162	0.47257	0.0266817	0.00420161	2.14833e-10	0.0137324	6.37565	Lipids	0.0149384
MVP.EUR.HDL.gwas.dbGAP	11	HDL	CpG32890753	48696960	48696961	0.423185	-0.0385506	0.00544054	1.3824e-12	8.45378e-05	-7.1147	Lipids	1.22031e-05
MVP.EUR.HDL.gwas.dbGAP	11	HDL	CpG32890821	48703402	48703403	0.469596	0.0235403	0.00347592	1.26667e-11	0.000286019	6.94463	Lipids	9.53639e-06
MVP.EUR.HDL.gwas.dbGAP	11	HDL	CpG32890833	48703904	48703905	0.0459477	0.184622	0.0251998	2.36544e-13	2.85182e-05	7.26309	Lipids	1.90143e-05
MVP.EUR.HDL.gwas.dbGAP	11	HDL	CpG32890919	48713235	48713236	0.301101	0.0323522	0.004533	9.53637e-13	5.38814e-05	7.17657	Lipids	0.000186286
MVP.EUR.HDL.gwas.dbGAP	11	HDL	CpG32890941	48714303	48714304	0.233205	0.127404	0.018078	1.82207e-12	2.14946e-05	7.30122	Lipids	0.000194665
MVP.EUR.HDL.gwas.dbGAP	11	HDL	CpG32890961	48717231	48717232	0.106665	-0.145807	0.019678	1.26654e-13	9.62741e-06	-7.40851	Lipids	2.01615e-05
MVP.EUR.HDL.gwas.dbGAP	11	HDL	CpG32890971	48718511	48718512	0.415373	-0.0395774	0.00575631	6.17829e-12	0.000288242	-6.94354	Lipids	2.53475e-06
MVP.EUR.HDL.gwas.dbGAP	11	HDL	CpG32891019	48725714	48725715	0.0772624	0.274331	0.0366385	7.01962e-14	5.6884e-06	7.47799	Lipids
MVP.EUR.HDL.gwas.dbGAP	11	HDL	CpG32891117	48734533	48734534	0.466769	0.0485508	0.00647427	6.42927e-14	5.56766e-06	7.48081	Lipids	2.73586e-05
MVP.EUR.HDL.gwas.dbGAP	11	HDL	CpG32891189	48740080	48740081	0.0288941	-0.951692	0.130409	2.92666e-13	2.50005e-05	-7.28087	Lipids
MVP.EUR.HDL.gwas.dbGAP	11	HDL	CpG32891237	48743831	48743832	0.411844	0.037759	0.00580904	8.03019e-11	0.0077151	6.46343	Lipids	0.0220889
MVP.EUR.HDL.gwas.dbGAP	11	HDL	CpG32891263	48746125	48746126		0.0791914	0.0122674	1.07926e-10			Lipids
MVP.EUR.HDL.gwas.dbGAP	11	HDL	CpG32891351	48750612	48750613	0.388051	0.0378822	0.00545194	3.69465e-12	0.000248243	6.9646	Lipids	4.60901e-05
MVP.EUR.HDL.gwas.dbGAP	11	HDL	CpG32891355	48750655	48750656	0.448732	0.0262718	0.00380431	4.99195e-12	0.00028242	6.94642	Lipids	1.44585e-05
MVP.EUR.HDL.gwas.dbGAP	11	HDL	CpG32891389	48757089	48757090	0.0379372	-0.282006	0.0378453	9.2244e-14	9.01334e-06	-7.41725	Lipids
MVP.EUR.HDL.gwas.dbGAP	11	HDL	CpG32891421	48760079	48760080		-0.511592	0.0551184	1.6682e-20			Lipids
MVP.EUR.HDL.gwas.dbGAP	11	HDL	CpG32891429	48760623	48760624		-0.180222	0.0180424	1.7056e-23			Lipids
MVP.EUR.HDL.gwas.dbGAP	11	HDL	CpG32891491	48766679	48766680	0.034276	-0.305027	0.0326496	9.41422e-21	4.70762e-13	-9.38578	Lipids
MVP.EUR.HDL.gwas.dbGAP	11	HDL	CpG32891493	48766689	48766690	0.43723	-0.0645905	0.00644491	1.22071e-23	7.06288e-16	-10.0481	Lipids	3.66494e-21
MVP.EUR.HDL.gwas.dbGAP	11	HDL	CpG32891613	48779248	48779249	0.0765548	-0.64659	0.0960115	1.64491e-11	0.000520288	-6.85966	Lipids
MVP.EUR.HDL.gwas.dbGAP	11	HDL	CpG32891715	48789485	48789486	0.213581	-0.0983495	0.0137245	7.724e-13	0.000189436	-7.00256	Lipids	4.05135e-05
MVP.EUR.HDL.gwas.dbGAP	11	HDL	CpG32891837	48800540	48800541	0.322864	-0.0757755	0.00756017	1.20793e-23	9.9532e-16	-10.0142	Lipids	2.3416e-19
MVP.EUR.HDL.gwas.dbGAP	11	HDL	CpG32891863	48802469	48802470	0.236345	-0.122747	0.0122953	1.80559e-23	1.63815e-15	-9.96479	Lipids	3.62963e-21
MVP.EUR.HDL.gwas.dbGAP	11	HDL	CpG32891875	48803476	48803477	0.401972	-0.0432219	0.00481575	2.83059e-19	3.20421e-11	-8.93024	Lipids	2.23135e-12
MVP.EUR.HDL.gwas.dbGAP	11	HDL	CpG32891913	48805392	48805393	0.0717235	-0.241127	0.0244997	7.41816e-23	6.12811e-15	-9.83283	Lipids	6.76028e-22
MVP.EUR.HDL.gwas.dbGAP	11	HDL	CpG32892155	48824157	48824158	0.448959	-0.0312436	0.00434538	6.4753e-13	4.1465e-05	-7.21231	Lipids	0.000114804
MVP.EUR.HDL.gwas.dbGAP	11	HDL	CpG32892211	48829250	48829251	0.0807955	-0.91144	0.111968	3.9479e-16	7.53384e-08	-8.02692	Lipids
MVP.EUR.HDL.gwas.dbGAP	11	HDL	CpG32892267	48834071	48834072	0.387314	-0.0355296	0.00510744	3.48964e-12	0.00024419	-6.96692	Lipids	1.24976e-05
MVP.EUR.HDL.gwas.dbGAP	11	HDL	CpG32892307	48836432	48836433	0.0338187	-0.403247	0.0561878	7.13783e-13	0.00010365	-7.08654	Lipids
MVP.EUR.HDL.gwas.dbGAP	11	HDL	CpG32892393	48841808	48841809	0.360575	0.07314	0.0105449	4.03184e-12	0.00027758	6.94886	Lipids	2.73586e-05
MVP.EUR.HDL.gwas.dbGAP	11	HDL	CpG32892463	48844928	48844929	0.431606	0.0548823	0.0083761	5.66769e-11	0.00506115	6.5269	Lipids	1.22031e-05
MVP.EUR.HDL.gwas.dbGAP	11	HDL	CpG32892479	48845624	48845625	0.392998	-0.0502823	0.00713984	1.8883e-12	0.000116176	-7.07072	Lipids	6.25843e-06
MVP.EUR.HDL.gwas.dbGAP	11	HDL	CpG32892901	48862315	48862316	0.370437	0.0535668	0.00759246	1.72268e-12	0.000172162	7.01594	Lipids	0.000186286
MVP.EUR.HDL.gwas.dbGAP	11	HDL	CpG32892943	48863928	48863929	0.50147	0.0553723	0.00640484	5.36264e-18	4.74368e-10	8.62709	Lipids	2.75617e-12
MVP.EUR.HDL.gwas.dbGAP	11	HDL	CpG32892957	48865162	48865163	0.382149	0.0351424	0.00484525	4.07794e-13	3.26441e-05	7.2448	Lipids	6.25843e-06
MVP.EUR.HDL.gwas.dbGAP	11	HDL	CpG32893037	48869686	48869687	0.242556	0.0828671	0.0130107	1.90064e-10	0.045511	6.18944	Lipids	6.25843e-06
MVP.EUR.HDL.gwas.dbGAP	11	HDL	CpG32893039	48869693	48869694	0.391055	0.0397566	0.00574024	4.33066e-12	0.000338421	6.92084	Lipids	2.73586e-05
MVP.EUR.HDL.gwas.dbGAP	11	HDL	CpG32893113	48873370	48873371	0.405286	-0.0456763	0.00648328	1.85132e-12	9.76211e-05	-7.09483	Lipids	7.59023e-06
MVP.EUR.HDL.gwas.dbGAP	11	HDL	CpG32893137	48875075	48875076	0.346566	-0.146684	0.0205068	8.49175e-13	6.1926e-05	-7.15751	Lipids	1.04124e-05
MVP.EUR.HDL.gwas.dbGAP	11	HDL	CpG32893145	48875417	48875418	0.348998	-0.0745273	0.00863528	6.10522e-18	6.27418e-10	-8.59504	Lipids	7.3141e-13
MVP.EUR.HDL.gwas.dbGAP	11	HDL	CpG32893963	48902203	48902204	0.440736	-0.114181	0.0112739	4.15705e-24	3.31188e-16	-10.1224	Lipids	3.64021e-23
MVP.EUR.HDL.gwas.dbGAP	11	HDL	CpG32894039	48909632	48909633	0.132668	-0.0857189	0.00856898	1.47267e-23	1.31341e-15	-9.98672	Lipids	5.97108e-21
MVP.EUR.HDL.gwas.dbGAP	11	HDL	CpG32894109	48912444	48912445	0.452264	-0.0656519	0.00667751	8.21531e-23	5.31638e-15	-9.84713	Lipids	8.54502e-21
MVP.EUR.HDL.gwas.dbGAP	11	HDL	CpG32894157	48914325	48914326		-1.11616	0.154481	5.00413e-13			Lipids
MVP.EUR.HDL.gwas.dbGAP	11	HDL	CpG32894163	48914621	48914622	0.0903749	0.128516	0.0176269	3.07876e-13	1.13031e-05	7.3872	Lipids	1.55697e-05
MVP.EUR.HDL.gwas.dbGAP	11	HDL	CpG32894233	48918151	48918152	0.204558	0.106096	0.0170169	4.52566e-10	0.0351633	6.22998	Lipids	0.000769326
MVP.EUR.HDL.gwas.dbGAP	11	HDL	CpG32894249	48918930	48918931	0.0495579	-0.359424	0.0392323	5.12099e-20	5.653e-12	-9.12018	Lipids
MVP.EUR.HDL.gwas.dbGAP	11	HDL	CpG32894297	48921228	48921229	0.342124	-0.0957717	0.00966592	3.83595e-23	3.22057e-15	-9.89739	Lipids	5.93854e-21
MVP.EUR.HDL.gwas.dbGAP	11	HDL	CpG32894335	48923201	48923202	0.215882	-0.0616188	0.0072624	2.16392e-17	4.30834e-09	-8.37095	Lipids	3.97937e-12
MVP.EUR.HDL.gwas.dbGAP	11	HDL	CpG32894339	48923592	48923593	0.303298	0.0474448	0.00701753	1.37142e-11	0.00108017	6.75453	Lipids	1.90143e-05
MVP.EUR.HDL.gwas.dbGAP	11	HDL	CpG32894375	48925635	48925636	0.196501	-0.147822	0.0150582	9.5397e-23	8.30556e-15	-9.80217	Lipids	1.83909e-19
MVP.EUR.HDL.gwas.dbGAP	11	HDL	CpG32894395	48926386	48926387	0.197447	-0.620555	0.0835483	1.10664e-13	6.87049e-07	-7.75103	Lipids
MVP.EUR.HDL.gwas.dbGAP	11	HDL	CpG32894649	48940346	48940347	0.208528	-0.0797567	0.0110954	6.56226e-13	0.00025944	-6.95839	Lipids	8.28685e-06
MVP.EUR.HDL.gwas.dbGAP	11	HDL	CpG32894707	48944612	48944613	0.341048	-0.0242797	0.00343783	1.63505e-12	9.16272e-05	-7.10359	Lipids	1.04124e-05
MVP.EUR.HDL.gwas.dbGAP	11	HDL	CpG32894723	48945871	48945872	0.463638	0.0361201	0.00523979	5.44647e-12	0.000472491	6.87341	Lipids	2.73586e-05
MVP.EUR.HDL.gwas.dbGAP	11	HDL	CpG32894829	48955606	48955607	0.303185	0.0237163	0.00349693	1.18505e-11	0.000293301	6.94108	Lipids	6.25843e-06
MVP.EUR.HDL.gwas.dbGAP	11	HDL	CpG32894833	48955662	48955663	0.348365	0.0268025	0.00426359	3.24977e-10	0.0332765	6.23861	Lipids	0.00311805
MVP.EUR.HDL.gwas.dbGAP	11	HDL	CpG32895009	48964152	48964153	0.0186894	0.27473	0.0408572	1.76608e-11	0.000166385	7.02071	Lipids
MVP.EUR.HDL.gwas.dbGAP	11	HDL	CpG32895055	48966709	48966710	0.401971	0.0273076	0.00408866	2.40819e-11	0.00159918	6.6974	Lipids	2.73586e-05
MVP.EUR.HDL.gwas.dbGAP	11	HDL	CpG32895057	48966814	48966815	0.431888	0.0289103	0.00426377	1.19806e-11	0.000719147	6.81327	Lipids	6.09619e-05
MVP.EUR.HDL.gwas.dbGAP	11	HDL	CpG32895181	48969617	48969618	0.402585	0.0301873	0.00411434	2.18294e-13	2.78855e-05	7.26612	Lipids	2.86623e-05
MVP.EUR.HDL.gwas.dbGAP	11	HDL	CpG32895317	48972652	48972653	0.28422	0.0409426	0.00585484	2.69169e-12	0.000154309	7.03123	Lipids	0.00014051
MVP.EUR.HDL.gwas.dbGAP	11	HDL	CpG32895645	49002549	49002550		-0.0906216	0.00982897	2.9754e-20			Lipids
MVP.EUR.HDL.gwas.dbGAP	11	HDL	CpG32895819	49011088	49011089	0.184692	0.0664045	0.00821755	6.43361e-16	1.66911e-08	8.20987	Lipids	1.1447e-05
MVP.EUR.HDL.gwas.dbGAP	11	HDL	CpG32895845	49013080	49013081	0.36921	0.0322506	0.00515967	4.09117e-10	0.0292441	6.25879	Lipids	0.0149384
MVP.EUR.HDL.gwas.dbGAP	11	HDL	CpG32896003	49025714	49025715	0.407001	0.024985	0.00367167	1.01198e-11	0.000164525	7.02228	Lipids	2.73586e-05
MVP.EUR.HDL.gwas.dbGAP	11	HDL	CpG32896265	49046318	49046319	0.361257	0.0390621	0.00503843	8.98581e-15	2.20003e-05	7.29809	Lipids	5.56556e-09
MVP.EUR.HDL.gwas.dbGAP	11	HDL	CpG32896275	49046779	49046780	0.430446	0.0368972	0.00532503	4.23775e-12	0.000295275	6.94013	Lipids	0.0036223
MVP.EUR.HDL.gwas.dbGAP	11	HDL	CpG32896587	49050273	49050274	0.0809487	-0.115074	0.0119812	7.64931e-22	6.34531e-14	-9.59468	Lipids	8.262e-21
MVP.EUR.HDL.gwas.dbGAP	11	HDL	CpG32896955	49073871	49073872	0.336972	-0.0699598	0.00734577	1.66915e-21	2.12548e-13	-9.4692	Lipids	1.32386e-18
MVP.EUR.HDL.gwas.dbGAP	11	HDL	CpG32897209	49093864	49093865	0.231469	-0.0592522	0.00634735	1.01047e-20	1.24798e-12	-9.28249	Lipids	1.50552e-11
MVP.EUR.HDL.gwas.dbGAP	11	HDL	CpG32897443	49108997	49108998	0.259918	-0.0437653	0.00688864	2.10796e-10	0.0106898	-6.41393	Lipids	0.00343175
MVP.EUR.HDL.gwas.dbGAP	11	HDL	CpG32897685	49135199	49135200	0.26077	-0.0759049	0.00812126	9.06443e-21	1.07027e-12	-9.29884	Lipids	8.13277e-17
MVP.EUR.HDL.gwas.dbGAP	11	HDL	CpG32897687	49135227	49135228	0.404542	-0.0486867	0.00515655	3.66676e-21	5.47382e-13	-9.36987	Lipids	1.06189e-17
MVP.EUR.HDL.gwas.dbGAP	11	HDL	CpG32897851	49151411	49151412	0.145567	-0.073808	0.0079174	1.139e-20	6.9248e-13	-9.34502	Lipids	1.31055e-13
MVP.EUR.HDL.gwas.dbGAP	11	HDL	CpG32898083	49170539	49170540	0.403848	-0.0291777	0.0040987	1.08891e-12	6.32335e-05	-7.15464	Lipids	9.44785e-06
MVP.EUR.HDL.gwas.dbGAP	11	HDL	CpG32899349	49260748	49260749	0.282718	-0.0545984	0.00579317	4.31714e-21	3.20665e-13	-9.42615	Lipids	1.89479e-17
MVP.EUR.HDL.gwas.dbGAP	11	HDL	CpG32899469	49268656	49268657	0.311068	-0.055135	0.00595172	1.97472e-20	2.08159e-12	-9.22783	Lipids	6.84678e-16
MVP.EUR.HDL.gwas.dbGAP	11	HDL	CpG32899545	49271640	49271641	0.324609	-0.0646408	0.00699944	2.57944e-20	2.44207e-12	-9.21071	Lipids	5.15806e-17
MVP.EUR.HDL.gwas.dbGAP	11	HDL	CpG32899635	49278836	49278837	0.117394	-0.144855	0.0154217	5.83434e-21	4.24526e-13	-9.39666	Lipids	1.9746e-16
MVP.EUR.HDL.gwas.dbGAP	11	HDL	CpG32899967	49318467	49318468	0.396585	-0.0421794	0.00615565	7.27503e-12	0.00048049	-6.87102	Lipids	5.76166e-06
MVP.EUR.HDL.gwas.dbGAP	11	HDL	CpG32900065	49324687	49324688	0.519542	0.0313539	0.00436184	6.56421e-13	9.24892e-05	7.10229	Lipids	0.001598
MVP.EUR.HDL.gwas.dbGAP	11	HDL	CpG32900069	49324779	49324780	0.51564	0.0276873	0.0040615	9.29528e-12	0.00101507	6.76353	Lipids	0.001598
MVP.EUR.HDL.gwas.dbGAP	11	HDL	CpG32900375	49357072	49357073	0.121741	0.0483168	0.00608141	1.94194e-15	5.49112e-07	7.77943	Lipids
MVP.EUR.HDL.gwas.dbGAP	11	HDL	CpG32900407	49359645	49359646	0.149067	-0.109667	0.0117205	8.21267e-21	1.04369e-12	-9.30151	Lipids	6.18175e-19
MVP.EUR.HDL.gwas.dbGAP	11	HDL	CpG32902527	49559236	49559237	0.0169519	0.17891	0.0255035	2.29783e-12	0.00378274	6.57039	Lipids
MVP.EUR.HDL.gwas.dbGAP	11	HDL	CpG32903055	49600952	49600953	0.0351405	-0.181342	0.0239939	4.09747e-14	1.36444e-05	-7.36212	Lipids
MVP.EUR.HDL.gwas.dbGAP	11	HDL	CpG32903613	49651390	49651391	0.40703	0.0278379	0.00414811	1.93297e-11	0.0171927	6.34113	Lipids
MVP.EUR.HDL.gwas.dbGAP	11	HDL	CpG32904099	49703575	49703576	0.257975	-0.148263	0.0179343	1.37354e-16	9.10007e-09	-8.28239	Lipids	1.09867e-09
MVP.EUR.HDL.gwas.dbGAP	11	HDL	CpG32904573	49743191	49743192	0.362628	-0.0578861	0.00682723	2.27693e-17	3.07323e-09	-8.41066	Lipids	6.90667e-10
MVP.EUR.HDL.gwas.dbGAP	11	HDL	CpG32904723	49764649	49764650	0.411273	-0.0576433	0.00673499	1.14066e-17	9.53966e-10	-8.54679	Lipids	8.41099e-10
MVP.EUR.HDL.gwas.dbGAP	11	HDL	CpG32904827	49777124	49777125	0.166773	-0.063093	0.00772043	3.02798e-16	4.04878e-08	-8.10279	Lipids	1.03064e-09
MVP.EUR.HDL.gwas.dbGAP	11	HDL	CpG32905607	49817249	49817250	0.401238	-0.0742559	0.00836902	7.13898e-19	9.80214e-11	-8.8057	Lipids	4.62511e-10
MVP.EUR.HDL.gwas.dbGAP	11	HDL	CpG32905675	49818181	49818182	0.364656	-0.0713745	0.00841407	2.19931e-17	3.79345e-09	-8.38593	Lipids	6.90667e-10
MVP.EUR.HDL.gwas.dbGAP	11	HDL	CpG32905759	49822007	49822008	0.417711	-0.0657803	0.00810257	4.72211e-16	4.212e-08	-8.09798	Lipids	6.67035e-10
MVP.EUR.HDL.gwas.dbGAP	11	HDL	CpG32905777	49822567	49822568	0.277749	-0.0937719	0.0116764	9.67741e-16	4.83967e-07	-7.7954	Lipids	1.73491e-09
MVP.EUR.HDL.gwas.dbGAP	11	HDL	CpG32906313	49852205	49852206	0.140356	-0.102471	0.0130699	4.49669e-15	2.32018e-08	-8.17023	Lipids	5.93006e-10
MVP.EUR.HDL.gwas.dbGAP	11	HDL	CpG32906445	49854292	49854293	0.341597	-0.142398	0.0174445	3.27116e-16	3.18213e-07	-7.84817	Lipids	6.93356e-10
MVP.EUR.HDL.gwas.dbGAP	11	HDL	CpG32906925	49887331	49887332	0.0203648	0.236639	0.0328057	5.45872e-13	3.70381e-05	7.22766	Lipids
MVP.EUR.HDL.gwas.dbGAP	11	HDL	CpG32907189	49892657	49892658	0.164695	-0.128355	0.0153249	5.49527e-17	5.7894e-09	-8.33606	Lipids	9.31447e-10
MVP.EUR.HDL.gwas.dbGAP	11	HDL	CpG32907403	49904356	49904357	0.336475	-0.0610036	0.00763253	1.32136e-15	1.19969e-07	-7.96962	Lipids	8.317e-10
MVP.EUR.HDL.gwas.dbGAP	11	HDL	CpG32907505	49913348	49913349	0.299675	-0.0373492	0.00461769	6.05101e-16	1.02861e-07	-7.98861	Lipids	4.62511e-10
MVP.EUR.HDL.gwas.dbGAP	11	HDL	CpG32907893	49961556	49961557	0.355767	0.0731296	0.010061	3.63091e-13	4.60111e-05	7.19813	Lipids	0.00129072
MVP.EUR.HDL.gwas.dbGAP	11	HDL	CpG32907993	49976092	49976093	0.434936	-0.0386682	0.00420859	4.00482e-20	3.47826e-12	-9.17267	Lipids	1.9746e-16
MVP.EUR.HDL.gwas.dbGAP	11	HDL	CpG32908329	50011355	50011356	0.283165	-0.0701063	0.00867092	6.20543e-16	5.10803e-08	-8.07448	Lipids	6.90667e-10
MVP.EUR.HDL.gwas.dbGAP	11	HDL	CpG32909501	50170426	50170427	0.40741	-0.0625621	0.00768269	3.84787e-16	2.72082e-08	-8.15099	Lipids	6.65749e-12
MVP.EUR.HDL.gwas.dbGAP	11	HDL	CpG32910011	50206204	50206205	0.260694	-0.132436	0.0157686	4.51479e-17	3.16739e-09	-8.40712	Lipids	1.03377e-09
MVP.EUR.HDL.gwas.dbGAP	11	HDL	CpG32911071	50266321	50266322		-0.0690437	0.00842525	2.50903e-16			Lipids
MVP.EUR.HDL.gwas.dbGAP	11	HDL	CpG32912069	50299281	50299282	0.457242	-0.068553	0.00842952	4.20568e-16	2.44743e-07	-7.88103	Lipids	4.62511e-10
MVP.EUR.HDL.gwas.dbGAP	11	HDL	CpG32912143	50301699	50301700	0.390171	-0.0640928	0.00774191	1.24551e-16	1.23591e-08	-8.24587	Lipids	4.62511e-10
MVP.EUR.HDL.gwas.dbGAP	11	HDL	CpG32929467	55315957	55315958		-0.0610059	0.00947181	1.18857e-10			Lipids
MVP.EUR.HDL.gwas.dbGAP	11	HDL	CpG32932569	55611395	55611396		-0.0942872	0.0125204	5.04687e-14			Lipids
MVP.EUR.HDL.gwas.dbGAP	11	HDL	CpG32932721	55624962	55624963	0.322683	-0.0906597	0.0101239	3.39685e-19	2.84999e-09	-8.4195	Lipids	9.50752e-14	0.950513
MVP.EUR.HDL.gwas.dbGAP	11	HDL	CpG32934113	55747775	55747776	0.386393	-0.0548187	0.00633593	5.05858e-18	2.75679e-10	-8.68897	Lipids	7.00573e-13	0.880246
MVP.EUR.HDL.gwas.dbGAP	11	HDL	CpG32934389	55773807	55773808	0.377447	-0.0695994	0.00800364	3.43903e-18	2.36635e-10	-8.70631	Lipids	7.96472e-12	0.752974
MVP.EUR.HDL.gwas.dbGAP	11	HDL	CpG32934463	55783422	55783423	0.222342	-0.100685	0.011752	1.05734e-17	5.94083e-10	-8.6013	Lipids	6.27753e-13	0.899564
MVP.EUR.HDL.gwas.dbGAP	11	HDL	CpG32934523	55787858	55787859		0.112496	0.0160603	2.47673e-12			Lipids
MVP.EUR.HDL.gwas.dbGAP	11	HDL	CpG32935849	55882863	55882864	0.394677	-0.0487571	0.00563609	5.11066e-18	2.9101e-10	-8.68282	Lipids	4.30603e-13	0.841585
MVP.EUR.HDL.gwas.dbGAP	11	HDL	CpG32937251	55984850	55984851		-0.15793	0.0207123	2.44145e-14			Lipids
MVP.EUR.HDL.gwas.dbGAP	11	HDL	CpG32937305	55986439	55986440	0.117487	-0.0649901	0.00754763	7.2639e-18	6.80313e-10	-8.58574	Lipids	1.82181e-12	0.844683
MVP.EUR.HDL.gwas.dbGAP	11	HDL	CpG32937835	56027879	56027880	0.23884	-0.060614	0.00727599	8.03722e-17	5.27615e-09	-8.34704	Lipids	4.30603e-13	0.903054
MVP.EUR.HDL.gwas.dbGAP	11	HDL	CpG32937873	56030782	56030783	0.259963	-0.0898002	0.0105926	2.2974e-17	1.93714e-09	-8.46462	Lipids	3.4114e-12	0.736426
MVP.EUR.HDL.gwas.dbGAP	11	HDL	CpG32937937	56036743	56036744		-0.173995	0.0246833	1.80086e-12			Lipids
MVP.EUR.HDL.gwas.dbGAP	11	HDL	CpG32938051	56043855	56043856	0.269212	-0.0583424	0.00683284	1.35946e-17	1.24158e-09	-8.51631	Lipids	3.4114e-12	0.798033
MVP.EUR.HDL.gwas.dbGAP	11	HDL	CpG32938399	56077208	56077209	0.348005	-0.101718	0.0118642	1.00355e-17	8.27449e-10	-8.5632	Lipids	2.11671e-12
MVP.EUR.HDL.gwas.dbGAP	11	HDL	CpG32939163	56143634	56143635	0.290441	-0.0447305	0.00524148	1.41437e-17	1.09525e-09	-8.53083	Lipids	1.58172e-12
MVP.EUR.HDL.gwas.dbGAP	11	HDL	CpG32939333	56150727	56150728	0.439061	-0.0636631	0.00738034	6.35196e-18	3.71889e-10	-8.65489	Lipids	1.21613e-12
MVP.EUR.HDL.gwas.dbGAP	11	HDL	CpG32939883	56205805	56205806	0.426886	-0.0487984	0.00559109	2.59497e-18	1.06196e-10	-8.79671	Lipids	1.46465e-12
MVP.EUR.HDL.gwas.dbGAP	11	HDL	CpG32940233	56231828	56231829	0.222015	-0.141039	0.0167415	3.62301e-17	4.61422e-09	-8.36286	Lipids	1.37213e-12
MVP.EUR.HDL.gwas.dbGAP	11	HDL	CpG32940281	56237728	56237729	0.253348	-0.0800059	0.00963582	1.01548e-16	7.38658e-09	-8.30719	Lipids	1.21613e-12
MVP.EUR.HDL.gwas.dbGAP	11	HDL	CpG32940349	56244372	56244373	0.302903	-0.0997661	0.0116834	1.35229e-17	1.35334e-09	-8.50632	Lipids	1.46465e-12
MVP.EUR.HDL.gwas.dbGAP	11	HDL	CpG32940405	56247249	56247250	0.43271	-0.0501436	0.00570286	1.45994e-18	1.4282e-10	-8.76338	Lipids	1.46465e-12
MVP.EUR.HDL.gwas.dbGAP	11	HDL	CpG32940513	56260212	56260213	0.300134	-0.0887371	0.0106187	6.44961e-17	4.59813e-09	-8.36327	Lipids	1.46465e-12	0.743314
MVP.EUR.HDL.gwas.dbGAP	11	HDL	CpG32940711	56278511	56278512	0.333453	-0.0543567	0.00633826	9.82536e-18	6.26334e-10	-8.59524	Lipids	4.30603e-13	0.792158
MVP.EUR.HDL.gwas.dbGAP	11	HDL	CpG32940715	56279423	56279424	0.368273	-0.0854669	0.00969176	1.1599e-18	1.16471e-10	-8.78633	Lipids	1.21613e-12
MVP.EUR.HDL.gwas.dbGAP	11	HDL	CpG32940899	56295109	56295110	0.334652	-0.0507007	0.00584313	4.06424e-18	2.83468e-10	-8.6858	Lipids	1.49942e-12	0.83052
MVP.EUR.HDL.gwas.dbGAP	11	HDL	CpG32941525	56348674	56348675	0.278199	-0.0747289	0.00881017	2.2112e-17	2.60712e-09	-8.42993	Lipids	3.28853e-12
MVP.EUR.HDL.gwas.dbGAP	11	HDL	CpG32941569	56354163	56354164	0.435517	-0.0376741	0.00442962	1.81519e-17	1.49993e-09	-8.49438	Lipids	2.04319e-12
MVP.EUR.HDL.gwas.dbGAP	11	HDL	CpG32941735	56370447	56370448	0.472763	0.0506116	0.00595497	1.91151e-17	2.22992e-09	8.4482	Lipids	2.04319e-12
MVP.EUR.HDL.gwas.dbGAP	11	HDL	CpG32941801	56375649	56375650	0.104246	0.345528	0.0389039	6.59139e-19	3.30167e-11	8.92692	Lipids	1.46465e-12	0.743118
MVP.EUR.HDL.gwas.dbGAP	11	HDL	CpG32942781	56449344	56449345	0.332982	-0.0385268	0.00451869	1.51383e-17	9.36597e-10	-8.54891	Lipids	9.56477e-10
MVP.EUR.HDL.gwas.dbGAP	11	HDL	CpG32943745	56520773	56520774	0.308601	-0.0380818	0.00476735	1.37096e-15	1.09625e-07	-7.98076	Lipids	1.69773e-10
MVP.EUR.HDL.gwas.dbGAP	11	HDL	CpG32943773	56522211	56522212	0.110806	0.160118	0.0200897	1.58495e-15	1.11589e-07	7.97857	Lipids	9.56477e-10
MVP.EUR.HDL.gwas.dbGAP	11	HDL	CpG32945261	56634570	56634571	0.0373208	-0.11971	0.0168769	1.31143e-12	4.7952e-05	-7.1925	Lipids
MVP.EUR.HDL.gwas.dbGAP	11	HDL	CpG32946527	56741065	56741066	0.214145	-0.0887396	0.010984	6.52869e-16	6.24509e-08	-8.04991	Lipids	9.59748e-11
MVP.EUR.HDL.gwas.dbGAP	11	HDL	CpG32946615	56746021	56746022	0.287541	-0.0564087	0.00815622	4.64452e-12	0.000167024	-7.02018	Lipids	7.96472e-12	0.781143
MVP.EUR.HDL.gwas.dbGAP	11	HDL	CpG33053015	61813890	61813891	0.152676	0.195978	0.0263608	1.05021e-13	2.17164e-06	7.60355	Lipids	1.31868e-09
MVP.EUR.HDL.gwas.dbGAP	11	HDL	CpG33053047	61814183	61814184	0.456553	0.0393335	0.00532935	1.57641e-13	1.12196e-05	7.38818	Lipids	1.92577e-05
MVP.EUR.HDL.gwas.dbGAP	11	HDL	CpG33054093	61829340	61829341	0.0186623	0.392811	0.0582848	1.58925e-11	0.00328596	6.59132	Lipids
MVP.EUR.HDL.gwas.dbGAP	11	HDL	CpG33054181	61832903	61832904	0.340592	-0.317863	0.0367822	5.53477e-18	2.81419e-10	-8.68663	Lipids	3.01257e-12	0.749127
MVP.EUR.HDL.gwas.dbGAP	11	HDL	CpG33054183	61832942	61832943	0.185964	-0.212943	0.0258234	1.63606e-16	1.18436e-08	-8.25096	Lipids	3.01257e-12	0.837796
MVP.EUR.HDL.gwas.dbGAP	11	HDL	CpG33054213	61833686	61833687	0.0157739	0.266327	0.03252	2.62048e-16	1.43161e-08	8.22827	Lipids		0.965358
MVP.EUR.HDL.gwas.dbGAP	11	HDL	CpG33054419	61839210	61839211	0.422488	0.0423567	0.00515429	2.07342e-16	5.4391e-09	8.34344	Lipids	5.08912e-12
MVP.EUR.HDL.gwas.dbGAP	11	HDL	CpG33054707	61847347	61847348		-0.243992	0.03711	4.87065e-11			Lipids
MVP.EUR.HDL.gwas.dbGAP	11	HDL	CpG33054987	61853721	61853722	0.436405	0.0420025	0.00518074	5.16987e-16	5.13113e-08	8.07393	Lipids	1.31265e-08
MVP.EUR.HDL.gwas.dbGAP	11	HDL	CpG33055211	61858733	61858734	0.422569	0.0361193	0.00532656	1.19361e-11	0.00210993	6.65677	Lipids
MVP.EUR.HDL.gwas.dbGAP	11	HDL	CpG33055687	61869827	61869828	0.0536895	0.323233	0.0399886	6.31241e-16	7.6492e-08	8.02506	Lipids		0.922715
MVP.EUR.HDL.gwas.dbGAP	11	HDL	CpG33056453	61888644	61888645	0.43271	-0.0351933	0.00537708	5.94751e-11	0.00402305	-6.56121	Lipids	0.00392331
MVP.EUR.HDL.gwas.dbGAP	11	HDL	CpG33061449	62026033	62026034	0.0240112	0.51981	0.0812314	1.56268e-10	0.00223137	6.64853	Lipids		0.89477
MVP.EUR.HDL.gwas.dbGAP	11	HDL	CpG33125075	64095148	64095149	0.0367954	-0.297259	0.0415035	7.93504e-13	9.15274e-05	-7.10374	Lipids		0.967349
MVP.EUR.HDL.gwas.dbGAP	11	HDL	CpG33125077	64095162	64095163	0.0484739	-0.246213	0.0349307	1.80695e-12	0.000102888	-7.08756	Lipids		0.982531
MVP.EUR.HDL.gwas.dbGAP	11	HDL	CpG33125087	64095382	64095383	0.0369494	-0.128483	0.0203023	2.47572e-10	0.0172339	-6.34076	Lipids
MVP.EUR.HDL.gwas.dbGAP	11	HDL	CpG33196097	65641941	65641942		-0.654533	0.105637	5.78876e-10			Lipids
MVP.EUR.HDL.gwas.dbGAP	11	HDL	CpG33196143	65642309	65642310		-0.0952953	0.0153877	5.90414e-10			Lipids
MVP.EUR.HDL.gwas.dbGAP	11	HDL	CpG34115785	116229140	116229141	0.0295773	-0.373419	0.0432847	6.2957e-18	1.69247e-10	-8.74423	Lipids
MVP.EUR.HDL.gwas.dbGAP	11	HDL	CpG34117289	116313123	116313124		-0.731986	0.0710592	6.96847e-25			Lipids
MVP.EUR.HDL.gwas.dbGAP	11	HDL	CpG34117687	116342438	116342439		0.137811	0.0195118	1.62947e-12			Lipids
MVP.EUR.HDL.gwas.dbGAP	11	HDL	CpG34118383	116364464	116364465	0.013626	0.160587	0.024042	2.39833e-11	0.0070676	6.47668	Lipids
MVP.EUR.HDL.gwas.dbGAP	11	HDL	CpG34118685	116383935	116383936	0.0437299	-0.180747	0.028559	2.46922e-10	0.00803757	-6.45724	Lipids
MVP.EUR.HDL.gwas.dbGAP	11	HDL	CpG34119679	116433014	116433015	0.0204939	0.312634	0.037785	1.29527e-16	1.19324e-07	7.97029	Lipids
MVP.EUR.HDL.gwas.dbGAP	11	HDL	CpG34120837	116498979	116498980		-0.193672	0.0239456	6.06584e-16			Lipids
MVP.EUR.HDL.gwas.dbGAP	11	HDL	CpG34123439	116602775	116602776	0.0100507	0.239773	0.0349153	6.54494e-12	0.000100016	7.09148	Lipids
MVP.EUR.HDL.gwas.dbGAP	11	HDL	CpG34124387	116652329	116652330		-0.740192	0.101437	2.94103e-13			Lipids
MVP.EUR.HDL.gwas.dbGAP	11	HDL	CpG34124505	116658595	116658596	0.0905059	0.157813	0.0184624	1.25414e-17	7.88697e-10	8.56873	Lipids	2.97235e-14
MVP.EUR.HDL.gwas.dbGAP	11	HDL	CpG34124617	116664369	116664370		-0.125837	0.0151931	1.20648e-16			Lipids
MVP.EUR.HDL.gwas.dbGAP	11	HDL	CpG34124635	116666900	116666901		-0.0262976	0.0042302	5.07945e-10			Lipids
MVP.EUR.HDL.gwas.dbGAP	11	HDL	CpG34124675	116668308	116668309	0.0659336	0.156402	0.012675	5.55731e-35	2.16855e-28	12.5756	Lipids
MVP.EUR.HDL.gwas.dbGAP	11	HDL	CpG34124689	116669593	116669594	0.0786108	0.170131	0.0164679	5.10091e-25	8.62283e-17	10.2533	Lipids	3.8379e-18
MVP.EUR.HDL.gwas.dbGAP	11	HDL	CpG34124815	116683061	116683062	0.422244	0.0425003	0.00497442	1.2992e-17	5.34689e-09	8.34546	Lipids	9.19275e-14
MVP.EUR.HDL.gwas.dbGAP	11	HDL	CpG34124829	116684409	116684410	0.136512	-0.107698	0.0101167	1.82799e-26	4.3299e-18	-10.5384	Lipids	2.09212e-12
MVP.EUR.HDL.gwas.dbGAP	11	HDL	CpG34124967	116690797	116690798	0.0988625	-0.208218	0.0219603	2.50547e-21	1.3295e-13	-9.5181	Lipids	2.18998e-20
MVP.EUR.HDL.gwas.dbGAP	11	HDL	CpG34124975	116690911	116690912	0.0560629	0.185153	0.01835	6.10989e-24	1.09658e-15	10.0046	Lipids	1.27668e-14
MVP.EUR.HDL.gwas.dbGAP	11	HDL	CpG34125025	116692679	116692680		-0.320678	0.050073	1.51148e-10			Lipids
MVP.EUR.HDL.gwas.dbGAP	11	HDL	CpG34125151	116697508	116697509	0.435473	0.0353899	0.00503489	2.08099e-12	0.000296112	6.93973	Lipids	0.001659
MVP.EUR.HDL.gwas.dbGAP	11	HDL	CpG34125161	116697665	116697666	0.433909	0.0283302	0.00439869	1.19001e-10	0.00600967	6.50111	Lipids	0.00335867
MVP.EUR.HDL.gwas.dbGAP	11	HDL	CpG34125315	116703746	116703747	0.0988459	-0.142234	0.0171163	9.58e-17	1.34929e-09	-8.50667	Lipids	6.46176e-23
MVP.EUR.HDL.gwas.dbGAP	11	HDL	CpG34125657	116710924	116710925	0.466008	0.0259555	0.00372513	3.22217e-12	0.000116496	7.07034	Lipids	2.21928e-07
MVP.EUR.HDL.gwas.dbGAP	11	HDL	CpG34125693	116712300	116712301	0.525306	-0.0497748	0.00433353	1.55188e-30	8.31879e-21	-11.1114	Lipids	7.94826e-38
MVP.EUR.HDL.gwas.dbGAP	11	HDL	CpG34125753	116714727	116714728		-0.250853	0.0251456	1.94129e-23			Lipids
MVP.EUR.HDL.gwas.dbGAP	11	HDL	CpG34125773	116715514	116715515	0.27675	-0.0726988	0.0073901	7.77457e-23	6.04002e-15	-9.83429	Lipids	6.46176e-23
MVP.EUR.HDL.gwas.dbGAP	11	HDL	CpG34125793	116716137	116716138	0.225135	-0.0744425	0.00735518	4.45429e-24	4.41872e-17	-10.3177	Lipids	4.30801e-27
MVP.EUR.HDL.gwas.dbGAP	11	HDL	CpG34126017	116725747	116725748		0.198508	0.0143312	1.24748e-43			Lipids
MVP.EUR.HDL.gwas.dbGAP	11	HDL	CpG34126155	116730771	116730772	0.0178499	-0.218612	0.0249149	1.71899e-18	6.01583e-11	-8.86028	Lipids
MVP.EUR.HDL.gwas.dbGAP	11	HDL	CpG34126199	116732408	116732409		2.18549	0.2684	3.86624e-16			Lipids
MVP.EUR.HDL.gwas.dbGAP	11	HDL	CpG34126279	116734359	116734360	0.207539	0.145803	0.0109579	2.1435e-40	1.76794e-31	13.1257	Lipids	1.81591e-62
MVP.EUR.HDL.gwas.dbGAP	11	HDL	CpG34126309	116735913	116735914	0.467104	-0.0386098	0.00517024	8.1605e-14	1.38214e-05	-7.3604	Lipids	2.58597e-05
MVP.EUR.HDL.gwas.dbGAP	11	HDL	CpG34126315	116736049	116736050	0.250669	-0.197752	0.0183688	5.0012e-27	5.61443e-19	-10.7289	Lipids	8.91388e-38
MVP.EUR.HDL.gwas.dbGAP	11	HDL	CpG34126369	116739553	116739554	0.104295	-0.50102	0.0531308	4.10364e-21	1.1994e-12	-9.28672	Lipids	1.12216e-18
MVP.EUR.HDL.gwas.dbGAP	11	HDL	CpG34126399	116741278	116741279	0.381096	-0.0544612	0.00724653	5.66976e-14	9.91261e-06	-7.40464	Lipids	2.32565e-05
MVP.EUR.HDL.gwas.dbGAP	11	HDL	CpG34126683	116753437	116753438	0.303809	-0.186494	0.0159583	1.49775e-31	1.2095e-23	-11.6804	Lipids	8.91388e-38
MVP.EUR.HDL.gwas.dbGAP	11	HDL	CpG34126717	116756380	116756381	0.294279	0.139442	0.00995615	1.43996e-44	1.06596e-36	14.0069	Lipids	1.90428e-60
MVP.EUR.HDL.gwas.dbGAP	11	HDL	CpG34126803	116759188	116759189	0.209823	-0.121335	0.0110949	7.74904e-28	4.70978e-20	-10.9556	Lipids	5.04749e-30
MVP.EUR.HDL.gwas.dbGAP	11	HDL	CpG34126871	116763145	116763146		0.142367	0.0101794	1.90388e-44			Lipids
MVP.EUR.HDL.gwas.dbGAP	11	HDL	CpG34126881	116763230	116763231	0.167721	-0.118977	0.010957	1.81692e-27	2.14394e-21	-11.2319	Lipids	4.30801e-27
MVP.EUR.HDL.gwas.dbGAP	11	HDL	CpG34126905	116766285	116766286	0.0723305	-0.17025	0.019119	5.34985e-19	4.63252e-09	-8.36239	Lipids	2.6905e-26
MVP.EUR.HDL.gwas.dbGAP	11	HDL	CpG34126955	116768034	116768035	0.08258	-0.105383	0.0120867	2.80901e-18	1.26699e-12	-9.28088	Lipids	1.97354e-26
MVP.EUR.HDL.gwas.dbGAP	11	HDL	CpG34126989	116769789	116769790	0.0119408	-0.146931	0.0210313	2.82255e-12	9.16735e-05	-7.10352	Lipids
MVP.EUR.HDL.gwas.dbGAP	11	HDL	CpG34127373	116781706	116781707	0.339539	-0.221276	0.0184726	4.59951e-33	4.24973e-25	-11.9617	Lipids	2.90087e-39
MVP.EUR.HDL.gwas.dbGAP	11	HDL	CpG34128229	116810941	116810942	0.0278849	0.463533	0.0440918	7.53262e-26	4.05087e-17	10.326	Lipids
MVP.EUR.HDL.gwas.dbGAP	11	HDL	CpG34128387	116818728	116818729	0.0411771	-0.307187	0.0334631	4.31538e-20	2.13625e-15	-9.93838	Lipids
MVP.EUR.HDL.gwas.dbGAP	11	HDL	CpG34128713	116826349	116826350	0.360394	-0.0495824	0.00644769	1.47199e-14	3.2777e-06	-7.55012	Lipids	7.45696e-11
MVP.EUR.HDL.gwas.dbGAP	11	HDL	CpG34128895	116831116	116831117	0.239315	-0.0564974	0.00791546	9.49702e-13	8.13643e-05	-7.11998	Lipids	1.13405e-05
MVP.EUR.HDL.gwas.dbGAP	11	HDL	CpG34128943	116832923	116832924	0.273555	-0.0877933	0.0139237	2.87652e-10	0.022973	-6.29633	Lipids	1.27754e-09
MVP.EUR.HDL.gwas.dbGAP	11	HDL	CpG34129027	116834851	116834852		-0.105374	0.0155463	1.21812e-11			Lipids
MVP.EUR.HDL.gwas.dbGAP	11	HDL	CpG34129249	116837537	116837538	0.0913049	-0.0885457	0.0121425	3.04918e-13	0.0012175	-6.73715	Lipids
MVP.EUR.HDL.gwas.dbGAP	11	HDL	CpG34129633	116852062	116852063	0.126243	-0.557823	0.0891829	3.97976e-10	0.0344357	-6.23325	Lipids	1.9187e-10
MVP.EUR.HDL.gwas.dbGAP	11	HDL	CpG34129761	116856875	116856876	0.0840528	-0.124457	0.0121407	1.16857e-24	6.83527e-15	-9.82183	Lipids	2.30962e-14
MVP.EUR.HDL.gwas.dbGAP	11	HDL	CpG34129911	116862848	116862849		-0.0836033	0.0092527	1.63166e-19			Lipids
MVP.EUR.HDL.gwas.dbGAP	11	HDL	CpG34130341	116884867	116884868	0.292598	-0.0402943	0.00591545	9.64509e-12	0.00108512	-6.75386	Lipids	0.0170882
MVP.EUR.HDL.gwas.dbGAP	11	HDL	CpG34130425	116889757	116889758	0.131403	-0.0925242	0.0119337	8.96103e-15	6.2445e-07	-7.76315	Lipids	3.25619e-06
MVP.EUR.HDL.gwas.dbGAP	11	HDL	CpG34130431	116889828	116889829	0.330449	-0.0333742	0.00484941	5.89733e-12	0.000348128	-6.91683	Lipids	0.000447244
MVP.EUR.HDL.gwas.dbGAP	11	HDL	CpG34130523	116895673	116895674	0.21548	-0.0426378	0.00682163	4.09468e-10	0.0431979	-6.19766	Lipids	0.00589623
MVP.EUR.HDL.gwas.dbGAP	11	HDL	CpG34130551	116897005	116897006	0.147063	-0.0736466	0.00977274	4.84898e-14	1.82866e-05	-7.32294	Lipids	1.78502e-05
MVP.EUR.HDL.gwas.dbGAP	11	HDL	CpG34130573	116897775	116897776	0.129695	-0.0764029	0.0113372	1.59359e-11	0.00147582	-6.70913	Lipids	7.70215e-06
MVP.EUR.HDL.gwas.dbGAP	11	HDL	CpG34130591	116898423	116898424	0.0649532	-0.110652	0.0123425	3.10016e-19	7.69368e-11	-8.83282	Lipids	1.43514e-14
MVP.EUR.HDL.gwas.dbGAP	11	HDL	CpG34130725	116907421	116907422	0.162903	-0.0641528	0.00910566	1.84967e-12	0.000167424	-7.01984	Lipids	7.70215e-06
MVP.EUR.HDL.gwas.dbGAP	11	HDL	CpG34131049	116924186	116924187	0.313284	-0.039268	0.00515233	2.5092e-14	4.03676e-06	-7.52295	Lipids	0.000447244
MVP.EUR.HDL.gwas.dbGAP	11	HDL	CpG34131161	116930400	116930401	0.0406418	0.522084	0.0763242	7.9007e-12	0.000509127	6.86276	Lipids
MVP.EUR.HDL.gwas.dbGAP	11	HDL	CpG34131173	116931211	116931212	0.0882827	0.247287	0.037501	4.2776e-11	0.00341172	6.58574	Lipids	0.0265073
MVP.EUR.HDL.gwas.dbGAP	11	HDL	CpG34131423	116945000	116945001	0.0440149	-0.10795	0.0148117	3.14171e-13	2.59478e-05	-7.27585	Lipids	2.70098e-05
MVP.EUR.HDL.gwas.dbGAP	11	HDL	CpG34131427	116945045	116945046	0.182823	-0.0737862	0.00899991	2.4331e-16	4.47892e-08	-8.0905	Lipids	5.91339e-15
MVP.EUR.HDL.gwas.dbGAP	11	HDL	CpG34131505	116949156	116949157	0.242766	-0.0750367	0.0115127	7.13783e-11	0.0172744	-6.3404	Lipids	8.24841e-06
MVP.EUR.HDL.gwas.dbGAP	11	HDL	CpG34131511	116949377	116949378	0.137252	0.371016	0.0425468	2.77742e-18	1.17125e-09	8.52306	Lipids	0.000162971
MVP.EUR.HDL.gwas.dbGAP	11	HDL	CpG34131535	116950785	116950786	0.0199982	-0.198501	0.0225817	1.4906e-18	1.67406e-10	-8.74547	Lipids
MVP.EUR.HDL.gwas.dbGAP	11	HDL	CpG34131683	116962235	116962236	0.208308	0.130709	0.0187214	2.91398e-12	0.000133423	7.05149	Lipids	0.000460663
MVP.EUR.HDL.gwas.dbGAP	11	HDL	CpG34131685	116962283	116962284	0.328376	0.106203	0.0168148	2.6837e-10	0.0305394	6.25203	Lipids	0.00031926
MVP.EUR.HDL.gwas.dbGAP	11	HDL	CpG34131687	116962330	116962331	0.287192	0.0917074	0.0129869	1.64651e-12	8.29661e-05	7.11729	Lipids	0.000654218
MVP.EUR.HDL.gwas.dbGAP	11	HDL	CpG34132625	117015442	117015443	0.0646149	-0.151017	0.016323	2.20786e-20	5.71264e-13	-9.36536	Lipids
MVP.EUR.HDL.gwas.dbGAP	11	HDL	CpG34132811	117024858	117024859	0.0293459	0.130979	0.0184479	1.24799e-12	4.70511e-06	7.5029	Lipids
MVP.EUR.HDL.gwas.dbGAP	11	HDL	CpG34132813	117025065	117025066	0.0693385	0.447606	0.0644823	3.87875e-12	9.36541e-05	7.10056	Lipids
MVP.EUR.HDL.gwas.dbGAP	11	HDL	CpG34132877	117029033	117029034	0.123189	0.0979829	0.0155194	2.72627e-10	0.0173895	6.33937	Lipids	8.24841e-06
MVP.EUR.HDL.gwas.dbGAP	11	HDL	CpG34132923	117032599	117032600	0.326469	-0.0362971	0.00493105	1.82628e-13	0.000327379	-6.92554	Lipids	4.9267e-06
MVP.EUR.HDL.gwas.dbGAP	11	HDL	CpG34132977	117035984	117035985	0.191772	0.135111	0.0190722	1.39864e-12	7.74054e-05	7.12685	Lipids	4.9267e-06
MVP.EUR.HDL.gwas.dbGAP	11	HDL	CpG34133013	117038576	117038577	0.357965	-0.0349872	0.00514999	1.09342e-11	0.000566497	-6.84749	Lipids	0.000263216
MVP.EUR.HDL.gwas.dbGAP	11	HDL	CpG34133099	117044548	117044549	0.109198	0.262606	0.0361497	3.74697e-13	2.80173e-05	7.26549	Lipids
MVP.EUR.HDL.gwas.dbGAP	11	HDL	CpG34133101	117044709	117044710		-0.225257	0.0287292	4.48043e-15			Lipids
MVP.EUR.HDL.gwas.dbGAP	11	HDL	CpG34133547	117066429	117066430	0.102515	-0.11187	0.0115233	2.78421e-22	1.89266e-09	-8.46732	Lipids	2.70098e-05
MVP.EUR.HDL.gwas.dbGAP	11	HDL	CpG34133699	117075001	117075002	0.290129	-0.0300918	0.00439708	7.72324e-12	0.000983097	-6.76817	Lipids	4.9267e-06
MVP.EUR.HDL.gwas.dbGAP	11	HDL	CpG34133807	117081398	117081399	0.0263452	-0.273679	0.0263709	3.11985e-25	4.07732e-22	-11.3776	Lipids
MVP.EUR.HDL.gwas.dbGAP	11	HDL	CpG34134001	117089131	117089132	0.328312	-0.0419639	0.00615437	9.19645e-12	0.000718988	-6.8133	Lipids	0.00031926
MVP.EUR.HDL.gwas.dbGAP	11	HDL	CpG34134039	117089686	117089687	0.335861	-0.0693071	0.00757823	5.93234e-20	4.42237e-11	-8.89452	Lipids	1.44645e-14
MVP.EUR.HDL.gwas.dbGAP	11	HDL	CpG34134063	117090871	117090872	0.225339	-0.118178	0.013746	8.16689e-18	7.22535e-10	-8.57881	Lipids	2.63653e-14
MVP.EUR.HDL.gwas.dbGAP	11	HDL	CpG34134069	117091102	117091103	0.0711573	-0.10133	0.0110322	4.1179e-20	1.05329e-12	-9.30054	Lipids	2.53657e-05
MVP.EUR.HDL.gwas.dbGAP	11	HDL	CpG34134071	117091175	117091176	0.250939	-0.0731636	0.00829981	1.19594e-18	7.94537e-11	-8.82922	Lipids	1.71638e-14
MVP.EUR.HDL.gwas.dbGAP	11	HDL	CpG34134083	117091361	117091362	0.357905	-0.0613995	0.00693004	8.00854e-19	1.41783e-11	-9.01999	Lipids	1.71638e-14
MVP.EUR.HDL.gwas.dbGAP	11	HDL	CpG34134103	117092802	117092803	0.380506	-0.042846	0.00632211	1.22549e-11	0.000809364	-6.79625	Lipids	1.01622e-06
MVP.EUR.HDL.gwas.dbGAP	11	HDL	CpG34134459	117099094	117099095	0.034205	0.481008	0.0651031	1.48613e-13	1.65277e-05	7.33649	Lipids
MVP.EUR.HDL.gwas.dbGAP	11	HDL	CpG34134557	117103212	117103213	0.238628	-0.0601329	0.00800873	5.98457e-14	7.72069e-06	-7.43773	Lipids	1.01622e-06
MVP.EUR.HDL.gwas.dbGAP	11	HDL	CpG34134813	117109742	117109743		0.235125	0.0297478	2.70236e-15			Lipids
MVP.EUR.HDL.gwas.dbGAP	11	HDL	CpG34134873	117110618	117110619	0.328413	-0.0358035	0.00527319	1.12346e-11	0.00143328	-6.71339	Lipids	0.00589623
MVP.EUR.HDL.gwas.dbGAP	11	HDL	CpG34135137	117117247	117117248		-0.103135	0.0141951	3.71581e-13			Lipids
MVP.EUR.HDL.gwas.dbGAP	11	HDL	CpG34135773	117139289	117139290	0.0186679	-0.211981	0.020007	3.13182e-26	3.47427e-15	-9.88981	Lipids
MVP.EUR.HDL.gwas.dbGAP	11	HDL	CpG34136169	117146986	117146987	0.0140864	0.302853	0.0379955	1.57695e-15	1.89041e-08	8.1949	Lipids
MVP.EUR.HDL.gwas.dbGAP	11	HDL	CpG34136353	117152810	117152811		-0.573003	0.0617233	1.64121e-20			Lipids
MVP.EUR.HDL.gwas.dbGAP	11	HDL	CpG34136377	117153539	117153540	0.0257185	-0.126923	0.0142067	4.10596e-19	2.44887e-11	-8.95993	Lipids	6.33011e-05
MVP.EUR.HDL.gwas.dbGAP	11	HDL	CpG34136573	117163166	117163167	0.0181583	-0.196398	0.0276866	1.30655e-12	2.79065e-07	-7.86462	Lipids
MVP.EUR.HDL.gwas.dbGAP	11	HDL	CpG34137243	117181722	117181723	0.0266582	0.132552	0.0186508	1.18536e-12	1.96976e-05	7.31296	Lipids
MVP.EUR.HDL.gwas.dbGAP	11	HDL	CpG34137491	117188137	117188138	0.157074	-0.0923038	0.0113655	4.60818e-16	2.8588e-08	-8.145	Lipids	3.07482e-13
MVP.EUR.HDL.gwas.dbGAP	11	HDL	CpG34138257	117206999	117207000	0.169609	-0.109574	0.012848	1.48263e-17	1.1599e-09	-8.52419	Lipids	3.07482e-13
MVP.EUR.HDL.gwas.dbGAP	11	HDL	CpG34138471	117213693	117213694	0.0866306	-0.0927183	0.0129445	7.90805e-13	7.11032e-05	-7.13853	Lipids	3.25619e-06
MVP.EUR.HDL.gwas.dbGAP	11	HDL	CpG34141425	117312925	117312926	0.061271	-0.709823	0.107436	3.92299e-11	0.00882907	-6.443	Lipids
MVP.EUR.HDL.gwas.dbGAP	11	HDL	CpG34144037	117412533	117412534	0.0499081	-0.0968733	0.0143178	1.32466e-11	0.000457595	-6.87798	Lipids
MVP.EUR.HDL.gwas.dbGAP	11	HDL	CpG34145083	117443056	117443057	0.0444781	0.129497	0.0145717	6.28484e-19	4.4746e-11	8.89322	Lipids	5.81416e-13
MVP.EUR.HDL.gwas.dbGAP	11	HDL	CpG34273471	122631130	122631131	0.348682	-0.0374181	0.0055137	1.1498e-11	0.000800656	-6.79781	Lipids	0.000406825
MVP.EUR.HDL.gwas.dbGAP	11	HDL	CpG34273493	122632455	122632456	0.11866	-0.25107	0.0385732	7.57009e-11	0.00725336	-6.47276	Lipids	5.85892e-05	0.865793
MVP.EUR.HDL.gwas.dbGAP	11	HDL	CpG34273499	122632725	122632726	0.0568634	-0.40245	0.0591279	1.00044e-11	0.00210616	-6.65703	Lipids	9.27441e-07	0.989722
MVP.EUR.HDL.gwas.dbGAP	11	HDL	CpG34273549	122634514	122634515	0.0349444	0.136588	0.019204	1.13973e-12	0.000114774	7.07241	Lipids		0.890358
MVP.EUR.HDL.gwas.dbGAP	11	HDL	CpG34273553	122634755	122634756	0.189149	0.393133	0.0564926	3.42641e-12	0.000309098	6.93367	Lipids	1.67103e-05	0.929955
MVP.EUR.HDL.gwas.dbGAP	11	HDL	CpG34273555	122634785	122634786	0.161007	0.167951	0.0241711	3.69431e-12	0.000277962	6.94866	Lipids	1.67103e-05	0.8983
MVP.EUR.HDL.gwas.dbGAP	11	HDL	CpG34273557	122634787	122634788	0.168402	0.112232	0.0163828	7.35259e-12	0.000602799	6.8386	Lipids	0.000104265	0.891412
MVP.EUR.HDL.gwas.dbGAP	11	HDL	CpG34273559	122634793	122634794	0.213541	0.092834	0.0135891	8.40337e-12	0.000704707	6.81618	Lipids	0.000406825	0.880732
MVP.EUR.HDL.gwas.dbGAP	11	HDL	CpG34273561	122634809	122634810	0.139641	0.102542	0.0150456	9.39877e-12	0.000734623	6.8102	Lipids	0.000318439	0.908086
MVP.EUR.HDL.gwas.dbGAP	11	HDL	CpG34273681	122638782	122638783	0.365617	-0.0356707	0.00522809	8.92302e-12	0.000608084	-6.83735	Lipids	4.81864e-05	0.859798
MVP.EUR.HDL.gwas.dbGAP	11	HDL	CpG34273811	122642887	122642888	0.183675	-0.11793	0.0190106	5.52622e-10	0.0443277	-6.19359	Lipids	1.12521e-05	0.956865
MVP.EUR.HDL.gwas.dbGAP	11	HDL	CpG34274111	122654242	122654243		-0.12053	0.0193558	4.75165e-10			Lipids
MVP.EUR.HDL.gwas.dbGAP	11	HDL	CpG34274127	122654931	122654932	0.110514	0.328465	0.0488802	1.81981e-11	0.00114451	6.74613	Lipids
MVP.EUR.HDL.gwas.dbGAP	11	HDL	CpG34274821	122671523	122671524	0.137182	0.393514	0.0574413	7.34871e-12	0.000504492	6.86406	Lipids	8.97579e-05	0.851726
MVP.EUR.HDL.gwas.dbGAP	11	HDL	CpG34274831	122671749	122671750	0.182405	0.164079	0.0240262	8.54157e-12	0.000662118	6.82514	Lipids	3.82221e-05	0.82423
MVP.EUR.HDL.gwas.dbGAP	11	HDL	CpG34274833	122671754	122671755	0.244481	0.216032	0.0320855	1.66177e-11	0.00115571	6.74472	Lipids	8.43636e-05	0.897228
MVP.EUR.HDL.gwas.dbGAP	11	HDL	CpG34274835	122671776	122671777	0.20366	0.135032	0.0196881	6.95536e-12	0.000497498	6.86605	Lipids	8.97579e-05	0.791414
MVP.EUR.HDL.gwas.dbGAP	11	HDL	CpG34274837	122671795	122671796		0.14708	0.0214838	7.58842e-12			Lipids
MVP.EUR.HDL.gwas.dbGAP	11	HDL	CpG34274839	122671833	122671834	0.281378	0.18934	0.0273707	4.59228e-12	0.000241057	6.96873	Lipids	0.000152937	0.754554
MVP.EUR.HDL.gwas.dbGAP	11	HDL	CpG34274841	122671861	122671862	0.227524	0.129532	0.0202105	1.46342e-10	0.00626821	6.49477	Lipids	7.36953e-05	0.787645
MVP.EUR.HDL.gwas.dbGAP	11	HDL	CpG34274843	122671971	122671972	0.218129	0.070526	0.00989308	1.01236e-12	7.94497e-05	7.12326	Lipids	0.000152937
MVP.EUR.HDL.gwas.dbGAP	12	HDL	CpG34982275	20310515	20310516	0.13976	-0.0574064	0.00874823	5.30695e-11	0.0008683	-6.78611	Lipids	0.000166751	0.861044
MVP.EUR.HDL.gwas.dbGAP	12	HDL	CpG34982433	20320688	20320689	0.083352	0.133273	0.0189075	1.8057e-12	0.000127063	7.05828	Lipids	0.000877272	0.808079
MVP.EUR.HDL.gwas.dbGAP	12	HDL	CpG36385189	109199566	109199567	0.0570253	0.102176	0.0164469	5.21598e-10	0.0102353	6.42054	Lipids
MVP.EUR.HDL.gwas.dbGAP	12	HDL	CpG36391511	109428302	109428303	0.248822	-0.187922	0.0277165	1.20072e-11	0.00100924	-6.76437	Lipids	0.000172619
MVP.EUR.HDL.gwas.dbGAP	12	HDL	CpG36391681	109433150	109433151	0.0409368	0.686542	0.107137	1.47365e-10	0.0223527	6.30057	Lipids
MVP.EUR.HDL.gwas.dbGAP	12	HDL	CpG36391771	109435333	109435334	0.319031	-0.0418094	0.00634121	4.302e-11	0.0047014	-6.53794	Lipids
MVP.EUR.HDL.gwas.dbGAP	12	HDL	CpG36392285	109450313	109450314	0.242811	0.0567258	0.00764554	1.17598e-13	8.68132e-06	7.42222	Lipids	3.99627e-08	0.975062
MVP.EUR.HDL.gwas.dbGAP	12	HDL	CpG36392291	109450339	109450340	0.127452	0.0635166	0.008501	7.91863e-14	6.42714e-06	7.46193	Lipids	8.90416e-08	0.965439
MVP.EUR.HDL.gwas.dbGAP	12	HDL	CpG36392293	109450356	109450357	0.39325	-0.0334984	0.00446726	6.44797e-14	5.16126e-06	-7.49077	Lipids	4.07578e-08	0.967956
MVP.EUR.HDL.gwas.dbGAP	12	HDL	CpG36392295	109450380	109450381	0.287256	0.0443394	0.00606009	2.54262e-13	1.4229e-05	7.35652	Lipids	1.11587e-07	0.936399
MVP.EUR.HDL.gwas.dbGAP	12	HDL	CpG36392317	109451328	109451329		0.315459	0.0506688	4.78826e-10			Lipids
MVP.EUR.HDL.gwas.dbGAP	12	HDL	CpG36392461	109458377	109458378	0.0202585	0.188101	0.029211	1.19954e-10	0.0126705	6.38797	Lipids
MVP.EUR.HDL.gwas.dbGAP	12	HDL	CpG36392607	109463326	109463327		0.695739	0.0946151	1.93284e-13			Lipids
MVP.EUR.HDL.gwas.dbGAP	12	HDL	CpG36392727	109468200	109468201	0.051305	0.417934	0.0608201	6.34701e-12	0.00302383	6.60365	Lipids
MVP.EUR.HDL.gwas.dbGAP	12	HDL	CpG36392815	109471207	109471208		0.195382	0.0270204	4.79751e-13			Lipids
MVP.EUR.HDL.gwas.dbGAP	12	HDL	CpG36393001	109477277	109477278	0.0976449	0.491351	0.0792721	5.70845e-10	0.0407093	6.20699	Lipids
MVP.EUR.HDL.gwas.dbGAP	12	HDL	CpG36393011	109477346	109477347	0.0964742	0.564043	0.0794641	1.265e-12	0.000114331	7.07294	Lipids
MVP.EUR.HDL.gwas.dbGAP	12	HDL	CpG36393077	109477767	109477768		0.582078	0.0938395	5.54275e-10			Lipids
MVP.EUR.HDL.gwas.dbGAP	12	HDL	CpG36393093	109477896	109477897	0.050678	0.638361	0.100693	2.303e-10	0.0170174	6.3427	Lipids
MVP.EUR.HDL.gwas.dbGAP	12	HDL	CpG36393575	109499728	109499729	0.487363	-0.0335073	0.00456291	2.08226e-13	1.82517e-05	-7.32319	Lipids	6.53054e-08	0.967015
MVP.EUR.HDL.gwas.dbGAP	12	HDL	CpG36394235	109524989	109524990	0.453003	-0.0334172	0.00443648	4.98291e-14	3.88998e-06	-7.52779	Lipids	4.07578e-08	0.979651
MVP.EUR.HDL.gwas.dbGAP	12	HDL	CpG36394799	109538448	109538449	0.102635	1.2298	0.173452	1.34008e-12	0.000194415	6.99893	Lipids
MVP.EUR.HDL.gwas.dbGAP	12	HDL	CpG36395197	109550182	109550183	0.0713724	0.168262	0.022919	2.11053e-13	8.93262e-06	7.41844	Lipids		0.925619
MVP.EUR.HDL.gwas.dbGAP	12	HDL	CpG36395201	109550203	109550204	0.064647	0.622785	0.0830384	6.3836e-14	6.62368e-06	7.45796	Lipids		0.87246
MVP.EUR.HDL.gwas.dbGAP	12	HDL	CpG36395203	109550220	109550221	0.0347632	0.12498	0.0185705	1.69645e-11	0.00159519	6.69777	Lipids
MVP.EUR.HDL.gwas.dbGAP	12	HDL	CpG36395205	109550268	109550269	0.172525	0.80081	0.105023	2.43835e-14	2.38753e-06	7.59129	Lipids		0.758251
MVP.EUR.HDL.gwas.dbGAP	12	HDL	CpG36395339	109554077	109554078	0.136634	0.776305	0.10556	1.92148e-13	2.80231e-05	7.26546	Lipids
MVP.EUR.HDL.gwas.dbGAP	12	HDL	CpG36396005	109573096	109573097	0.0460429	1.21337	0.153957	3.24159e-15	3.97644e-07	7.82016	Lipids
MVP.EUR.HDL.gwas.dbGAP	12	HDL	CpG36396949	109595716	109595717	0.123281	0.795726	0.109563	3.79325e-13	2.43327e-05	7.28452	Lipids
MVP.EUR.HDL.gwas.dbGAP	12	HDL	CpG36396951	109595743	109595744	0.112286	0.520264	0.0791842	5.02142e-11	0.00381815	6.569	Lipids
MVP.EUR.HDL.gwas.dbGAP	12	HDL	CpG36396961	109596163	109596164		0.822016	0.120559	9.20651e-12			Lipids
MVP.EUR.HDL.gwas.dbGAP	12	HDL	CpG36397025	109597565	109597566	0.0488379	1.34105	0.186112	5.77819e-13	8.77302e-05	7.10959	Lipids
MVP.EUR.HDL.gwas.dbGAP	12	HDL	CpG36397031	109597637	109597638	0.165068	0.699628	0.107637	8.03843e-11	0.00849918	6.44878	Lipids
MVP.EUR.HDL.gwas.dbGAP	12	HDL	CpG36397421	109606787	109606788	0.0987782	0.410369	0.0658418	4.58593e-10	0.0200366	6.3175	Lipids
MVP.EUR.HDL.gwas.dbGAP	12	HDL	CpG36411971	110063863	110063864		-0.255606	0.0394836	9.56194e-11			Lipids
MVP.EUR.HDL.gwas.dbGAP	12	HDL	CpG36742843	122254342	122254343	0.0216943	0.233482	0.0337058	4.29689e-12	0.000318156	6.92958	Lipids
MVP.EUR.HDL.gwas.dbGAP	12	HDL	CpG36749537	122450830	122450831	0.0471072	0.151105	0.0200272	4.52418e-14	2.03333e-06	7.61206	Lipids
MVP.EUR.HDL.gwas.dbGAP	12	HDL	CpG36751365	122502348	122502349		0.514526	0.0767992	2.08945e-11			Lipids
MVP.EUR.HDL.gwas.dbGAP	12	HDL	CpG36751613	122511939	122511940	0.0429856	0.198236	0.0266438	1.00528e-13	9.40891e-05	7.09992	Lipids
MVP.EUR.HDL.gwas.dbGAP	12	HDL	CpG36753831	122592216	122592217	0.0126296	-0.231335	0.0345857	2.25121e-11	0.00115703	-6.74455	Lipids
MVP.EUR.HDL.gwas.dbGAP	12	HDL	CpG36756687	122679514	122679515	0.243147	-0.0668195	0.0104302	1.49062e-10	0.0112647	-6.40594	Lipids	0.001768
MVP.EUR.HDL.gwas.dbGAP	12	HDL	CpG36757029	122691418	122691419	0.221074	-0.0467242	0.00724105	1.09885e-10	0.00773664	-6.46301	Lipids	0.00108255
MVP.EUR.HDL.gwas.dbGAP	12	HDL	CpG36757055	122692580	122692581	0.389743	-0.0316642	0.00483929	6.02369e-11	0.00711285	-6.47571	Lipids	0.00117938
MVP.EUR.HDL.gwas.dbGAP	12	HDL	CpG36757101	122694329	122694330	0.326882	-0.0563089	0.00821282	7.07079e-12	0.000515425	-6.861	Lipids	0.00103434
MVP.EUR.HDL.gwas.dbGAP	12	HDL	CpG36757103	122694446	122694447	0.128153	-0.0903197	0.0126039	7.7224e-13	1.39553e-05	-7.35911	Lipids	1.20769e-09
MVP.EUR.HDL.gwas.dbGAP	12	HDL	CpG36757115	122695223	122695224	0.394813	-0.0335882	0.00524396	1.50245e-10	0.0112993	-6.40547	Lipids	0.00117938
MVP.EUR.HDL.gwas.dbGAP	12	HDL	CpG36757129	122695679	122695680		-0.0413216	0.00592531	3.08617e-12			Lipids
MVP.EUR.HDL.gwas.dbGAP	12	HDL	CpG36757189	122698543	122698544	0.218102	-0.0548641	0.00841687	7.10851e-11	0.00200995	-6.6639	Lipids	0.00117938
MVP.EUR.HDL.gwas.dbGAP	12	HDL	CpG36757275	122702049	122702050	0.25957	-0.0521822	0.00787536	3.44895e-11	0.00234634	-6.64113	Lipids	0.00117938
MVP.EUR.HDL.gwas.dbGAP	12	HDL	CpG36757277	122702062	122702063	0.236382	-0.0530297	0.00781222	1.13663e-11	0.00105419	-6.75806	Lipids	0.00100509
MVP.EUR.HDL.gwas.dbGAP	12	HDL	CpG36757503	122707951	122707952		-0.299514	0.0410715	3.04243e-13			Lipids
MVP.EUR.HDL.gwas.dbGAP	12	HDL	CpG36757567	122709144	122709145		-0.0647573	0.0101913	2.09526e-10			Lipids
MVP.EUR.HDL.gwas.dbGAP	12	HDL	CpG36757701	122714831	122714832	0.0843484	-0.141089	0.0218584	1.08444e-10	0.00342309	-6.58525	Lipids	0.0167931
MVP.EUR.HDL.gwas.dbGAP	12	HDL	CpG36757705	122714862	122714863	0.150873	-0.197802	0.0235453	4.43014e-17	3.46331e-09	-8.39663	Lipids	5.26459e-10
MVP.EUR.HDL.gwas.dbGAP	12	HDL	CpG36757707	122714919	122714920	0.149335	-0.312495	0.0377874	1.34156e-16	1.03292e-08	-8.26729	Lipids	5.26459e-10
MVP.EUR.HDL.gwas.dbGAP	12	HDL	CpG36760833	122801739	122801740		-0.0980544	0.015539	2.78641e-10			Lipids
MVP.EUR.HDL.gwas.dbGAP	12	HDL	CpG36761697	122826957	122826958	0.0177783	-0.228991	0.0334144	7.22841e-12	0.00107562	-6.75514	Lipids
MVP.EUR.HDL.gwas.dbGAP	12	HDL	CpG36763545	122860094	122860095	0.0297167	-0.687715	0.0807004	1.57052e-17	1.07826e-09	-8.53264	Lipids
MVP.EUR.HDL.gwas.dbGAP	12	HDL	CpG36763785	122865018	122865019	0.0199693	0.183795	0.0241826	2.95469e-14	6.71913e-05	7.14631	Lipids
MVP.EUR.HDL.gwas.dbGAP	12	HDL	CpG36765669	122912588	122912589	0.158091	-0.105743	0.013436	3.54252e-15	5.59232e-07	-7.77712	Lipids
MVP.EUR.HDL.gwas.dbGAP	12	HDL	CpG36768081	122974621	122974622		-1.72374	0.206176	6.24377e-17			Lipids
MVP.EUR.HDL.gwas.dbGAP	12	HDL	CpG36768453	122980057	122980058		0.659202	0.0984581	2.15298e-11			Lipids
MVP.EUR.HDL.gwas.dbGAP	12	HDL	CpG36769441	122992038	122992039	0.48873	0.039793	0.00560464	1.24749e-12	7.05204e-05	7.13967	Lipids	1.31245e-05
MVP.EUR.HDL.gwas.dbGAP	12	HDL	CpG36769451	122992243	122992244	0.0108474	-0.180804	0.0260973	4.26626e-12	5.93358e-06	-7.47244	Lipids
MVP.EUR.HDL.gwas.dbGAP	12	HDL	CpG36769751	122998878	122998879	0.468121	0.0462971	0.00675111	6.99768e-12	0.000412784	6.89265	Lipids	1.31245e-05
MVP.EUR.HDL.gwas.dbGAP	12	HDL	CpG36773399	123130284	123130285	0.134697	-0.0559305	0.00888224	3.03673e-10	0.025361	-6.28097	Lipids
MVP.EUR.HDL.gwas.dbGAP	12	HDL	CpG36773461	123132315	123132316	0.168976	0.251876	0.0357023	1.72747e-12	0.000259689	6.95825	Lipids	4.07592e-06
MVP.EUR.HDL.gwas.dbGAP	12	HDL	CpG36774361	123153504	123153505	0.069861	0.379411	0.0465793	3.77759e-16	3.47375e-08	8.1214	Lipids
MVP.EUR.HDL.gwas.dbGAP	12	HDL	CpG36774503	123160011	123160012	0.0513383	0.153334	0.0220188	3.31226e-12	0.00553334	6.51352	Lipids
MVP.EUR.HDL.gwas.dbGAP	12	HDL	CpG36775129	123182101	123182102	0.348242	0.0491054	0.00699225	2.17416e-12	0.000227541	6.97685	Lipids	5.06762e-06
MVP.EUR.HDL.gwas.dbGAP	12	HDL	CpG36775809	123205349	123205350	0.467023	0.0566867	0.00747392	3.33531e-14	2.40821e-06	7.59017	Lipids	5.06762e-06
MVP.EUR.HDL.gwas.dbGAP	12	HDL	CpG36775917	123209677	123209678	0.0759123	-0.116033	0.0172931	1.94919e-11	0.000479149	-6.87142	Lipids	5.80127e-09
MVP.EUR.HDL.gwas.dbGAP	12	HDL	CpG36776257	123220050	123220051	0.486394	0.0547885	0.00739493	1.27325e-13	1.05116e-05	7.39685	Lipids	5.06762e-06
MVP.EUR.HDL.gwas.dbGAP	12	HDL	CpG36777067	123242895	123242896	0.515069	0.0547651	0.00716218	2.06652e-14	1.66859e-06	7.63757	Lipids	2.19159e-10	0.800156
MVP.EUR.HDL.gwas.dbGAP	12	HDL	CpG36777241	123246891	123246892	0.0652815	-0.101347	0.013956	3.81607e-13	1.8279e-05	-7.32299	Lipids
MVP.EUR.HDL.gwas.dbGAP	12	HDL	CpG36777309	123249507	123249508	0.0859422	-0.0683629	0.0109714	4.63482e-10	0.0446209	-6.19255	Lipids	0.00225883
MVP.EUR.HDL.gwas.dbGAP	12	HDL	CpG36777969	123266446	123266447	0.0299276	-0.149555	0.018355	3.70298e-16	1.46265e-07	-7.94509	Lipids		0.755632
MVP.EUR.HDL.gwas.dbGAP	12	HDL	CpG36778759	123273313	123273314	0.535502	0.0484826	0.00643787	5.04117e-14	7.08951e-06	7.44899	Lipids	5.64939e-09
MVP.EUR.HDL.gwas.dbGAP	12	HDL	CpG36779017	123276957	123276958	0.0792209	-0.0953876	0.0130198	2.36534e-13	1.49112e-06	-7.65203	Lipids	0.00194925
MVP.EUR.HDL.gwas.dbGAP	12	HDL	CpG36779039	123277456	123277457	0.52985	0.0519963	0.00671931	1.00723e-14	7.75792e-07	7.73559	Lipids	5.467e-10
MVP.EUR.HDL.gwas.dbGAP	12	HDL	CpG36779463	123287838	123287839	0.0709845	-0.113625	0.0178038	1.74752e-10	0.0142563	-6.36991	Lipids
MVP.EUR.HDL.gwas.dbGAP	12	HDL	CpG36779607	123290579	123290580	0.233602	-0.068092	0.00849999	1.13933e-15	6.00649e-08	-8.05468	Lipids	4.50837e-10	0.824146
MVP.EUR.HDL.gwas.dbGAP	12	HDL	CpG36779715	123295303	123295304	0.0155925	-0.206792	0.0261783	2.80281e-15	4.18466e-08	-8.09877	Lipids		0.865715
MVP.EUR.HDL.gwas.dbGAP	12	HDL	CpG36779723	123295665	123295666	0.0271264	-0.276896	0.0307154	1.9703e-19	2.24371e-11	-8.96957	Lipids		0.804526
MVP.EUR.HDL.gwas.dbGAP	12	HDL	CpG36780003	123304210	123304211	0.256017	-0.0676362	0.00844459	1.15257e-15	8.81791e-08	-8.00758	Lipids	3.97119e-10	0.807078
MVP.EUR.HDL.gwas.dbGAP	12	HDL	CpG36780635	123326325	123326326	0.463362	0.045829	0.00588206	6.6312e-15	4.60235e-07	7.80174	Lipids	2.95082e-09
MVP.EUR.HDL.gwas.dbGAP	12	HDL	CpG36780977	123339137	123339138	0.0558405	-0.106771	0.0155103	5.82669e-12	0.000233462	-6.97324	Lipids	0.00109376
MVP.EUR.HDL.gwas.dbGAP	12	HDL	CpG36781005	123340339	123340340	0.35419	0.113841	0.0138228	1.78458e-16	1.38614e-08	8.23214	Lipids	4.12235e-10	0.769223
MVP.EUR.HDL.gwas.dbGAP	12	HDL	CpG36781279	123348306	123348307	0.365322	0.110734	0.0168683	5.21672e-11	0.00325869	6.59255	Lipids
MVP.EUR.HDL.gwas.dbGAP	12	HDL	CpG36781677	123360601	123360602	0.292582	0.0909982	0.0142852	1.88915e-10	0.0233283	6.29395	Lipids
MVP.EUR.HDL.gwas.dbGAP	12	HDL	CpG36782295	123367327	123367328	0.478629	0.0449473	0.0060378	9.74453e-14	7.73112e-06	7.43755	Lipids	6.22064e-09
MVP.EUR.HDL.gwas.dbGAP	12	HDL	CpG36782463	123371895	123371896	0.493959	0.0504001	0.00646578	6.44618e-15	3.60299e-07	7.83257	Lipids	5.467e-10
MVP.EUR.HDL.gwas.dbGAP	12	HDL	CpG36782667	123375909	123375910	0.242575	-0.0677451	0.00829064	3.0516e-16	2.37254e-08	-8.16753	Lipids	1.70209e-10	0.847919
MVP.EUR.HDL.gwas.dbGAP	12	HDL	CpG36782669	123375933	123375934	0.193713	-0.0849227	0.0101369	5.40245e-17	7.81681e-09	-8.30047	Lipids	1.70209e-10	0.832724
MVP.EUR.HDL.gwas.dbGAP	12	HDL	CpG36782703	123376872	123376873	0.464264	0.0444221	0.00609041	3.01374e-13	3.43008e-05	7.23809	Lipids	2.95082e-09
MVP.EUR.HDL.gwas.dbGAP	12	HDL	CpG36782813	123379311	123379312	0.0351583	0.167469	0.0246111	1.01331e-11	0.00284529	6.61266	Lipids
MVP.EUR.HDL.gwas.dbGAP	12	HDL	CpG36782831	123380058	123380059	0.160169	0.126869	0.0198804	1.75242e-10	0.00949806	6.43191	Lipids
MVP.EUR.HDL.gwas.dbGAP	12	HDL	CpG36784171	123401369	123401370	0.391184	0.0321886	0.0045441	1.40459e-12	0.000114464	7.07278	Lipids	1.20775e-07
MVP.EUR.HDL.gwas.dbGAP	12	HDL	CpG36784313	123405262	123405263	0.127315	-0.0764043	0.011423	2.25285e-11	0.000876581	-6.78474	Lipids	1.32899e-07
MVP.EUR.HDL.gwas.dbGAP	12	HDL	CpG36784315	123405408	123405409	0.387883	-0.0374871	0.0049783	5.06991e-14	3.15053e-06	-7.55528	Lipids	6.22064e-09
MVP.EUR.HDL.gwas.dbGAP	12	HDL	CpG36784317	123405417	123405418	0.342378	-0.0385032	0.0051815	1.07861e-13	8.226e-06	-7.42935	Lipids	1.32899e-07
MVP.EUR.HDL.gwas.dbGAP	12	HDL	CpG36784319	123405462	123405463	0.275665	-0.0435488	0.00553904	3.77588e-15	8.83853e-08	-8.0073	Lipids	1.20775e-07
MVP.EUR.HDL.gwas.dbGAP	12	HDL	CpG36784321	123405466	123405467	0.112967	-0.0894668	0.0114725	6.27211e-15	3.04921e-07	-7.85352	Lipids	5.24225e-09
MVP.EUR.HDL.gwas.dbGAP	12	HDL	CpG36784325	123405550	123405551	0.153622	-0.0736722	0.00940403	4.72171e-15	8.8896e-07	-7.71825	Lipids	1.20775e-07
MVP.EUR.HDL.gwas.dbGAP	12	HDL	CpG36784327	123405558	123405559	0.229006	-0.0489285	0.00648014	4.3345e-14	3.99623e-06	-7.52427	Lipids	1.20775e-07
MVP.EUR.HDL.gwas.dbGAP	12	HDL	CpG36784329	123405612	123405613	0.309729	-0.0447456	0.0057965	1.16854e-14	1.11344e-06	-7.68949	Lipids	1.32899e-07
MVP.EUR.HDL.gwas.dbGAP	12	HDL	CpG36784331	123405643	123405644	0.302184	-0.0502212	0.00698844	6.65565e-13	3.53756e-05	-7.2339	Lipids	1.32899e-07
MVP.EUR.HDL.gwas.dbGAP	12	HDL	CpG36784349	123406463	123406464	0.118054	-0.107564	0.0147713	3.2902e-13	1.34885e-05	-7.36365	Lipids	1.92903e-07
MVP.EUR.HDL.gwas.dbGAP	12	HDL	CpG36784353	123406505	123406506	0.222746	-0.141737	0.0188419	5.37661e-14	1.76178e-05	-7.32793	Lipids	1.92903e-07
MVP.EUR.HDL.gwas.dbGAP	12	HDL	CpG36784357	123406572	123406573	0.242677	-0.066594	0.00934885	1.05426e-12	0.000122192	-7.06372	Lipids	5.64939e-09
MVP.EUR.HDL.gwas.dbGAP	12	HDL	CpG36784359	123406593	123406594	0.136199	-0.0892765	0.0124202	6.57409e-13	9.95046e-05	-7.09219	Lipids	2.51243e-09
MVP.EUR.HDL.gwas.dbGAP	12	HDL	CpG36788613	123503723	123503724	0.0179561	0.13907	0.0193315	6.29427e-13	0.000205596	6.99109	Lipids
MVP.EUR.HDL.gwas.dbGAP	12	HDL	CpG36790317	123541961	123541962		0.199056	0.0287756	4.59598e-12			Lipids
MVP.EUR.HDL.gwas.dbGAP	12	HDL	CpG36794187	123655803	123655804		-0.160775	0.0243314	3.90228e-11			Lipids
MVP.EUR.HDL.gwas.dbGAP	12	HDL	CpG36796045	123711613	123711614	0.111833	0.12562	0.0182385	5.67395e-12	0.00045072	6.88013	Lipids
MVP.EUR.HDL.gwas.dbGAP	12	HDL	CpG36797005	123737482	123737483	0.0311149	0.240023	0.0251462	1.35982e-21	7.29047e-14	9.58035	Lipids
MVP.EUR.HDL.gwas.dbGAP	12	HDL	CpG36800747	123854420	123854421	0.192138	-0.0459908	0.0071886	1.57688e-10	0.0371184	-6.22149	Lipids	5.42929e-06
MVP.EUR.HDL.gwas.dbGAP	12	HDL	CpG36800851	123857633	123857634	0.194329	-0.0449985	0.00645656	3.18249e-12	0.000295342	-6.9401	Lipids	5.42929e-06
MVP.EUR.HDL.gwas.dbGAP	12	HDL	CpG36801005	123862003	123862004	0.0159799	-0.117686	0.0175802	2.1674e-11	0.00121451	-6.73751	Lipids
MVP.EUR.HDL.gwas.dbGAP	12	HDL	CpG36801007	123862021	123862022	0.220677	-0.0495202	0.00747078	3.39073e-11	0.00345715	-6.58377	Lipids
MVP.EUR.HDL.gwas.dbGAP	12	HDL	CpG36801721	123886480	123886481		-0.110579	0.0142878	9.98934e-15			Lipids
MVP.EUR.HDL.gwas.dbGAP	12	HDL	CpG36801901	123890395	123890396	0.0185183	0.576024	0.0915479	3.13307e-10	0.00203155	6.66233	Lipids
MVP.EUR.HDL.gwas.dbGAP	12	HDL	CpG36802497	123904603	123904604	0.179162	-0.0521005	0.00741932	2.18294e-12	0.000292419	-6.9415	Lipids	1.45871e-05
MVP.EUR.HDL.gwas.dbGAP	12	HDL	CpG36802521	123905535	123905536	0.0747731	0.414155	0.0586571	1.65761e-12	0.000235725	6.97188	Lipids
MVP.EUR.HDL.gwas.dbGAP	12	HDL	CpG36802523	123905537	123905538		0.725413	0.0994744	3.04344e-13			Lipids
MVP.EUR.HDL.gwas.dbGAP	12	HDL	CpG36802877	123914607	123914608	0.243532	-0.0398373	0.00552668	5.67062e-13	4.84339e-05	-7.19113	Lipids	1.45871e-05
MVP.EUR.HDL.gwas.dbGAP	12	HDL	CpG36803075	123919222	123919223	0.376865	-0.0360443	0.00468611	1.45164e-14	1.12469e-06	-7.68821	Lipids	6.40979e-06
MVP.EUR.HDL.gwas.dbGAP	12	HDL	CpG36803227	123924954	123924955	0.392528	-0.0382851	0.00494509	9.78334e-15	7.39353e-07	-7.74171	Lipids	1.25153e-09
MVP.EUR.HDL.gwas.dbGAP	12	HDL	CpG36803381	123928943	123928944	0.347242	-0.0357475	0.00444985	9.47867e-16	7.13186e-08	-8.03365	Lipids	1.50158e-09
MVP.EUR.HDL.gwas.dbGAP	12	HDL	CpG36803407	123929551	123929552	0.239991	-0.0839667	0.0110502	2.99213e-14	1.02016e-06	-7.70068	Lipids	9.23649e-06
MVP.EUR.HDL.gwas.dbGAP	12	HDL	CpG36803543	123933342	123933343	0.451248	-0.0239316	0.00340808	2.18697e-12	0.000173526	-7.01484	Lipids	9.36373e-06
MVP.EUR.HDL.gwas.dbGAP	12	HDL	CpG36803617	123935181	123935182	0.420349	-0.0301919	0.00392644	1.47865e-14	1.2632e-06	-7.67333	Lipids	2.54964e-09
MVP.EUR.HDL.gwas.dbGAP	12	HDL	CpG36803635	123935538	123935539	0.0385368	-0.115165	0.0166895	5.18447e-12	0.000106502	-7.08278	Lipids
MVP.EUR.HDL.gwas.dbGAP	12	HDL	CpG36803817	123938404	123938405	0.0403813	0.409437	0.055702	1.97485e-13	1.54438e-05	7.34557	Lipids
MVP.EUR.HDL.gwas.dbGAP	12	HDL	CpG36803991	123943242	123943243	0.149253	0.13218	0.0182334	4.18786e-13	4.05172e-05	7.21546	Lipids	2.54964e-09
MVP.EUR.HDL.gwas.dbGAP	12	HDL	CpG36804065	123944731	123944732	0.383196	-0.123526	0.0165391	8.09988e-14	6.04473e-06	-7.47	Lipids	9.23649e-06
MVP.EUR.HDL.gwas.dbGAP	12	HDL	CpG36804131	123945973	123945974	0.120528	0.156729	0.0218534	7.40055e-13	7.7002e-05	7.12757	Lipids	1.45871e-05
MVP.EUR.HDL.gwas.dbGAP	12	HDL	CpG36804137	123946064	123946065	0.383229	-0.0490803	0.00631829	7.9754e-15	7.41147e-07	-7.7414	Lipids	1.25153e-09
MVP.EUR.HDL.gwas.dbGAP	12	HDL	CpG36804147	123946264	123946265	0.393682	-0.0377005	0.00518114	3.4261e-13	2.15127e-05	-7.30111	Lipids	9.23649e-06
MVP.EUR.HDL.gwas.dbGAP	12	HDL	CpG36804157	123946501	123946502	0.272675	-0.0599114	0.00731006	2.4904e-16	2.4029e-08	-8.166	Lipids	1.25153e-09
MVP.EUR.HDL.gwas.dbGAP	12	HDL	CpG36804695	123962068	123962069	0.3873	-0.0534196	0.00691538	1.1207e-14	7.83105e-07	-7.7344	Lipids	1.25153e-09
MVP.EUR.HDL.gwas.dbGAP	12	HDL	CpG36805709	123990531	123990532	0.272251	-0.42467	0.0548254	9.49237e-15	9.70842e-07	-7.70701	Lipids	6.90162e-10
MVP.EUR.HDL.gwas.dbGAP	12	HDL	CpG36805711	123990843	123990844	0.121226	-0.13367	0.0172006	7.77206e-15	7.10366e-07	-7.74679	Lipids	3.26507e-09
MVP.EUR.HDL.gwas.dbGAP	12	HDL	CpG36805713	123990885	123990886	0.0700492	-0.192985	0.0255347	4.1002e-14	2.4617e-06	-7.58732	Lipids	2.81642e-09
MVP.EUR.HDL.gwas.dbGAP	12	HDL	CpG36805715	123990908	123990909	0.103697	-0.466709	0.0619217	4.80602e-14	3.43376e-06	-7.54406	Lipids	6.90162e-10
MVP.EUR.HDL.gwas.dbGAP	12	HDL	CpG36805717	123990993	123990994	0.0964371	-0.100845	0.0135594	1.02747e-13	1.73777e-06	-7.63233	Lipids	1.91055e-09
MVP.EUR.HDL.gwas.dbGAP	12	HDL	CpG36805795	123995825	123995826	0.344541	-0.0515123	0.00639641	8.05832e-16	6.82516e-08	-8.03904	Lipids	9.23649e-06
MVP.EUR.HDL.gwas.dbGAP	12	HDL	CpG36805913	124003500	124003501		0.177876	0.025985	7.62952e-12			Lipids
MVP.EUR.HDL.gwas.dbGAP	12	HDL	CpG36806033	124008002	124008003	0.314559	0.241923	0.030764	3.72555e-15	2.93315e-07	7.85838	Lipids	1.50158e-09
MVP.EUR.HDL.gwas.dbGAP	12	HDL	CpG36806035	124008098	124008099	0.249083	0.198594	0.0254209	5.61762e-15	4.05747e-07	7.81762	Lipids	1.50158e-09
MVP.EUR.HDL.gwas.dbGAP	12	HDL	CpG36806037	124008131	124008132	0.156098	0.17305	0.0245116	1.66617e-12	0.000140524	7.04427	Lipids	9.23649e-06
MVP.EUR.HDL.gwas.dbGAP	12	HDL	CpG36806039	124008146	124008147	0.0842641	0.302756	0.0460142	4.71662e-11	0.00467463	6.53879	Lipids	6.90162e-10
MVP.EUR.HDL.gwas.dbGAP	12	HDL	CpG36806257	124021176	124021177		-0.141158	0.0209726	1.68973e-11			Lipids
MVP.EUR.HDL.gwas.dbGAP	12	HDL	CpG36806595	124030670	124030671	0.466978	0.0494339	0.00758598	7.19765e-11	0.00525955	6.52114	Lipids	2.04895e-05
MVP.EUR.HDL.gwas.dbGAP	12	HDL	CpG36806603	124030751	124030752		0.401918	0.0643369	4.18187e-10			Lipids
MVP.EUR.HDL.gwas.dbGAP	12	HDL	CpG36806667	124032363	124032364	0.133788	-0.472486	0.0735151	1.30091e-10	0.0157207	-6.3549	Lipids	0.00856694
MVP.EUR.HDL.gwas.dbGAP	12	HDL	CpG36806947	124041399	124041400		0.117099	0.0188405	5.12301e-10			Lipids
MVP.EUR.HDL.gwas.dbGAP	12	HDL	CpG36807539	124060967	124060968	0.462914	0.0396904	0.00641884	6.27256e-10	0.0482359	6.18027	Lipids	0.00191354
MVP.EUR.HDL.gwas.dbGAP	12	HDL	CpG36807877	124075149	124075150	0.387227	0.0396037	0.00635433	4.589e-10	0.0332976	6.23851	Lipids	0.00903185
MVP.EUR.HDL.gwas.dbGAP	12	HDL	CpG36808509	124095787	124095788	0.384526	0.047936	0.00698684	6.84296e-12	0.000470577	6.87399	Lipids	0.000114982
MVP.EUR.HDL.gwas.dbGAP	12	HDL	CpG36808511	124095898	124095899	0.197203	0.0609387	0.0090706	1.83897e-11	0.000796335	6.79859	Lipids	0.000234397
MVP.EUR.HDL.gwas.dbGAP	12	HDL	CpG36813053	124238772	124238773	0.0247128	0.259008	0.0369796	2.48642e-12	5.88299e-05	7.16454	Lipids
MVP.EUR.HDL.gwas.dbGAP	12	HDL	CpG36827041	124517424	124517425	0.0523072	-0.431086	0.059131	3.09133e-13	3.93748e-06	-7.5262	Lipids
MVP.EUR.HDL.gwas.dbGAP	12	HDL	CpG36830757	124592744	124592745	0.107079	0.476785	0.0644296	1.36096e-13	7.93472e-06	7.43412	Lipids	6.11415e-11
MVP.EUR.HDL.gwas.dbGAP	12	HDL	CpG36830761	124592837	124592838	0.183664	0.293693	0.0332853	1.10924e-18	8.35802e-11	8.82355	Lipids	6.11415e-11
MVP.EUR.HDL.gwas.dbGAP	12	HDL	CpG36830787	124593199	124593200	0.348405	0.0589805	0.00752967	4.76049e-15	3.02933e-07	7.85434	Lipids	6.11415e-11
MVP.EUR.HDL.gwas.dbGAP	12	HDL	CpG36830793	124593269	124593270	0.2165	0.178472	0.023452	2.73877e-14	4.51916e-07	7.80404	Lipids	6.11415e-11
MVP.EUR.HDL.gwas.dbGAP	12	HDL	CpG36830795	124593274	124593275	0.13519	0.323396	0.0374458	5.80205e-18	2.56077e-10	8.69735	Lipids	6.11415e-11
MVP.EUR.HDL.gwas.dbGAP	12	HDL	CpG36830797	124593306	124593307		0.230443	0.0272181	2.52855e-17			Lipids
MVP.EUR.HDL.gwas.dbGAP	12	HDL	CpG36830801	124593378	124593379	0.305467	0.108147	0.0135663	1.56435e-15	1.82391e-07	7.91768	Lipids	6.11415e-11
MVP.EUR.HDL.gwas.dbGAP	12	HDL	CpG36831097	124603937	124603938	0.146711	-0.324849	0.043252	5.88549e-14	1.04469e-06	-7.69765	Lipids	3.95555e-06
MVP.EUR.HDL.gwas.dbGAP	12	HDL	CpG36831101	124604024	124604025	0.0646523	-0.233189	0.028689	4.35918e-16	1.09818e-08	-8.25998	Lipids
MVP.EUR.HDL.gwas.dbGAP	12	HDL	CpG36835141	124714772	124714773	0.0188962	-0.221466	0.030397	3.1975e-13	5.81511e-07	-7.77218	Lipids
MVP.EUR.HDL.gwas.dbGAP	12	HDL	CpG36837527	124774989	124774990	0.276557	-0.143626	0.0172065	6.98943e-17	2.40924e-09	-8.43916	Lipids	1.45468e-12
MVP.EUR.HDL.gwas.dbGAP	12	HDL	CpG36837529	124775050	124775051		-0.417777	0.0625779	2.4538e-11			Lipids
MVP.EUR.HDL.gwas.dbGAP	12	HDL	CpG36837541	124775720	124775721	0.391515	0.0727692	0.00843848	6.49389e-18	3.02628e-10	8.67837	Lipids	1.33191e-12
MVP.EUR.HDL.gwas.dbGAP	12	HDL	CpG36837981	124786962	124786963		-0.142977	0.0201907	1.42754e-12			Lipids
MVP.EUR.HDL.gwas.dbGAP	12	HDL	CpG36838479	124798634	124798635		-0.140204	0.0195548	7.51055e-13			Lipids
MVP.EUR.HDL.gwas.dbGAP	12	HDL	CpG36838619	124802006	124802007	0.10196	-0.114003	0.0143431	1.8909e-15	4.17817e-08	-8.09896	Lipids
MVP.EUR.HDL.gwas.dbGAP	12	HDL	CpG36838623	124802184	124802185	0.254388	-0.0646155	0.00735035	1.48488e-18	8.14294e-11	-8.82647	Lipids	1.14575e-13
MVP.EUR.HDL.gwas.dbGAP	12	HDL	CpG36839579	124824135	124824136	0.342915	-0.0688887	0.00962965	8.43976e-13	3.12905e-05	-7.25054	Lipids	0.0105898
MVP.EUR.HDL.gwas.dbGAP	12	HDL	CpG36839917	124832578	124832579		0.183157	0.0294046	4.69895e-10			Lipids
MVP.EUR.HDL.gwas.dbGAP	12	HDL	CpG36840175	124839650	124839651	0.218717	-0.15337	0.0157834	2.54681e-22	3.24205e-15	-9.89673	Lipids	9.32702e-21	1
MVP.EUR.HDL.gwas.dbGAP	12	HDL	CpG36841193	124861096	124861097	0.424089	0.0568477	0.00717356	2.28849e-15	1.29545e-07	7.96013	Lipids	1.68555e-10
MVP.EUR.HDL.gwas.dbGAP	12	HDL	CpG36842231	124884577	124884578	0.0991441	-0.0918166	0.0120662	2.75382e-14	5.5886e-06	-7.48032	Lipids	2.36387e-09
MVP.EUR.HDL.gwas.dbGAP	12	HDL	CpG36845897	124965331	124965332		-0.190858	0.0300086	2.01603e-10			Lipids
MVP.EUR.HDL.gwas.dbGAP	14	HDL	CpG40351485	104782132	104782133	0.258192	-0.110823	0.0164759	1.73947e-11	0.00167793	-6.69037	Lipids	2.92291e-10	0.999176
MVP.EUR.HDL.gwas.dbGAP	14	HDL	CpG40353533	104810545	104810546	0.247421	0.0523767	0.00796183	4.75271e-11	0.00783581	6.46108	Lipids	1.60403e-05
MVP.EUR.HDL.gwas.dbGAP	14	HDL	CpG40353549	104810871	104810872	0.408526	0.0454335	0.0066099	6.26247e-12	0.000314523	6.93121	Lipids	1.60403e-05
MVP.EUR.HDL.gwas.dbGAP	15	HDL	CpG40943731	43725471	43725472	0.0295562	0.108958	0.0166144	5.45227e-11	0.00414267	6.55684	Lipids	1.85059e-12	0.75977
MVP.EUR.HDL.gwas.dbGAP	15	HDL	CpG40955293	44249747	44249748		-0.306683	0.0485585	2.68859e-10			Lipids
MVP.EUR.HDL.gwas.dbGAP	15	HDL	CpG41182643	57895905	57895906	0.054644	0.37931	0.0286556	5.37575e-40	4.0095e-44	15.1732	Lipids
MVP.EUR.HDL.gwas.dbGAP	15	HDL	CpG41182725	57900567	57900568		-0.235219	0.0240036	1.13347e-22			Lipids
MVP.EUR.HDL.gwas.dbGAP	15	HDL	CpG41182953	57916315	57916316	0.011567	0.214935	0.0235271	6.50255e-20	3.90196e-12	9.16027	Lipids
MVP.EUR.HDL.gwas.dbGAP	15	HDL	CpG41183937	57976430	57976431		0.248426	0.0286155	3.90528e-18			Lipids
MVP.EUR.HDL.gwas.dbGAP	15	HDL	CpG41184435	58010826	58010827		-0.269104	0.0363949	1.42484e-13			Lipids
MVP.EUR.HDL.gwas.dbGAP	15	HDL	CpG41184853	58047804	58047805	0.0297893	-0.314669	0.025224	1.02262e-35	1.26714e-28	-12.618	Lipids
MVP.EUR.HDL.gwas.dbGAP	15	HDL	CpG41184859	58048633	58048634		-0.523255	0.0740958	1.64288e-12			Lipids
MVP.EUR.HDL.gwas.dbGAP	15	HDL	CpG41187325	58194570	58194571	0.120934	-0.148973	0.0194555	1.90133e-14	3.24385e-05	-7.24566	Lipids
MVP.EUR.HDL.gwas.dbGAP	15	HDL	CpG41188019	58236718	58236719		-0.318771	0.0424971	6.33359e-14			Lipids
MVP.EUR.HDL.gwas.dbGAP	15	HDL	CpG41188149	58241099	58241100	0.0861708	-0.235317	0.0359032	5.59332e-11	0.00116171	-6.74396	Lipids
MVP.EUR.HDL.gwas.dbGAP	15	HDL	CpG41188283	58247025	58247026		0.722359	0.0450959	9.52434e-58			Lipids
MVP.EUR.HDL.gwas.dbGAP	15	HDL	CpG41188289	58247291	58247292	0.0505234	-0.405162	0.0518952	5.84228e-15	7.82149e-06	-7.43602	Lipids
MVP.EUR.HDL.gwas.dbGAP	15	HDL	CpG41188549	58259494	58259495		-0.0682339	0.0100159	9.58595e-12			Lipids
MVP.EUR.HDL.gwas.dbGAP	15	HDL	CpG41188591	58261530	58261531		-0.033708	0.00534758	2.9118e-10			Lipids
MVP.EUR.HDL.gwas.dbGAP	15	HDL	CpG41188619	58262980	58262981	0.141868	-0.0578209	0.00913722	2.48264e-10	0.0354924	-6.22852	Lipids	0.000239847
MVP.EUR.HDL.gwas.dbGAP	15	HDL	CpG41188727	58269808	58269809		-0.667854	0.100376	2.86148e-11			Lipids
MVP.EUR.HDL.gwas.dbGAP	15	HDL	CpG41188795	58273540	58273541		0.218115	0.0342006	1.79976e-10			Lipids
MVP.EUR.HDL.gwas.dbGAP	15	HDL	CpG41188913	58280118	58280119	0.0151516	-0.158511	0.0135179	9.37581e-32	2.00437e-29	-12.7624	Lipids
MVP.EUR.HDL.gwas.dbGAP	15	HDL	CpG41188977	58283739	58283740		-0.0986188	0.0155731	2.41008e-10			Lipids
MVP.EUR.HDL.gwas.dbGAP	15	HDL	CpG41189007	58284963	58284964	0.339712	0.0329866	0.00435416	3.56718e-14	7.96465e-07	7.73225	Lipids	2.28838e-08
MVP.EUR.HDL.gwas.dbGAP	15	HDL	CpG41189245	58300824	58300825	0.0164135	0.222282	0.0247866	3.02438e-19	5.40774e-09	8.34412	Lipids
MVP.EUR.HDL.gwas.dbGAP	15	HDL	CpG41189629	58315120	58315121	0.458673	-0.0485676	0.00700485	4.10782e-12	0.000221796	-6.98044	Lipids	1.81496e-06
MVP.EUR.HDL.gwas.dbGAP	15	HDL	CpG41189669	58318355	58318356	0.38799	0.0294896	0.0041498	1.19222e-12	8.76769e-05	7.10967	Lipids	1.81496e-06
MVP.EUR.HDL.gwas.dbGAP	15	HDL	CpG41189693	58319921	58319922	0.096088	0.088565	0.0139008	1.87529e-10	0.0139459	6.37329	Lipids
MVP.EUR.HDL.gwas.dbGAP	15	HDL	CpG41189703	58320616	58320617	0.294497	0.033819	0.00479513	1.75393e-12	0.000127927	7.05734	Lipids	2.29656e-05
MVP.EUR.HDL.gwas.dbGAP	15	HDL	CpG41189801	58330554	58330555	0.0283747	-0.189893	0.023435	5.36355e-16	1.78948e-08	-8.2015	Lipids
MVP.EUR.HDL.gwas.dbGAP	15	HDL	CpG41189807	58330842	58330843	0.0537198	-0.260015	0.0368115	1.62451e-12	9.75345e-05	-7.09495	Lipids	0.0228208
MVP.EUR.HDL.gwas.dbGAP	15	HDL	CpG41189809	58331014	58331015	0.0275582	-0.403059	0.0549013	2.11185e-13	5.25003e-06	-7.48853	Lipids
MVP.EUR.HDL.gwas.dbGAP	15	HDL	CpG41189849	58333930	58333931		-0.0412124	0.00666014	6.0963e-10			Lipids
MVP.EUR.HDL.gwas.dbGAP	15	HDL	CpG41190041	58348049	58348050	0.136703	0.0595494	0.00845944	1.93065e-12	0.000393564	6.89943	Lipids
MVP.EUR.HDL.gwas.dbGAP	15	HDL	CpG41190587	58381851	58381852	0.19399	-0.56525	0.0320998	2.0963e-69	1.33665e-61	-17.6186	Lipids	1.91616e-158
MVP.EUR.HDL.gwas.dbGAP	15	HDL	CpG41190715	58389327	58389328		-0.360621	0.02495	2.37419e-47			Lipids
MVP.EUR.HDL.gwas.dbGAP	15	HDL	CpG41190787	58392476	58392477	0.181051	-0.166027	0.016146	8.42241e-25	1.10546e-16	-10.2292	Lipids	2.26846e-22
MVP.EUR.HDL.gwas.dbGAP	15	HDL	CpG41190807	58393613	58393614	0.269463	-0.0676251	0.00701078	5.11759e-22	7.77049e-14	-9.57376	Lipids	7.70441e-22
MVP.EUR.HDL.gwas.dbGAP	15	HDL	CpG41190819	58394438	58394439	0.383521	0.0841843	0.00831261	4.18039e-24	2.01634e-15	9.94413	Lipids	2.08554e-20
MVP.EUR.HDL.gwas.dbGAP	15	HDL	CpG41190837	58395330	58395331	0.387919	-0.105844	0.00624376	1.86123e-64	2.26478e-56	-16.9238	Lipids	3.42706e-112
MVP.EUR.HDL.gwas.dbGAP	15	HDL	CpG41190851	58396277	58396278	0.420852	-0.154192	0.00939953	1.78219e-60	8.08479e-53	-16.4351	Lipids	2.58934e-115
MVP.EUR.HDL.gwas.dbGAP	15	HDL	CpG41190923	58399189	58399190	0.377774	-0.0334167	0.00451161	1.29348e-13	4.94147e-06	-7.49647	Lipids	6.69515e-07
MVP.EUR.HDL.gwas.dbGAP	15	HDL	CpG41190939	58399948	58399949	0.144445	-0.381488	0.0280087	3.03139e-42	1.93605e-33	-13.4634	Lipids	1.78194e-115
MVP.EUR.HDL.gwas.dbGAP	15	HDL	CpG41190981	58401820	58401821		-0.0406686	0.00476901	1.49307e-17			Lipids
MVP.EUR.HDL.gwas.dbGAP	15	HDL	CpG41191017	58403392	58403393	0.382527	-0.0304765	0.00434256	2.24916e-12	0.000237695	-6.97071	Lipids	1.47735e-06
MVP.EUR.HDL.gwas.dbGAP	15	HDL	CpG41191113	58410529	58410530	0.0387116	-0.666049	0.0954207	2.9491e-12	0.000143158	-7.04169	Lipids
MVP.EUR.HDL.gwas.dbGAP	15	HDL	CpG41191119	58410700	58410701	0.0627806	-0.785026	0.0508664	9.80373e-54	2.85851e-46	-15.4943	Lipids	2.21193e-96
MVP.EUR.HDL.gwas.dbGAP	15	HDL	CpG41191123	58411074	58411075	0.0346837	-0.255898	0.0175393	3.2545e-48	7.95098e-42	-14.8221	Lipids
MVP.EUR.HDL.gwas.dbGAP	15	HDL	CpG41191177	58412836	58412837		0.0741064	0.00467349	1.26235e-56			Lipids
MVP.EUR.HDL.gwas.dbGAP	15	HDL	CpG41191193	58414597	58414598	0.287991	-0.0491016	0.00622834	3.18131e-15	3.48039e-08	-8.12116	Lipids	2.1933e-14
MVP.EUR.HDL.gwas.dbGAP	15	HDL	CpG41191211	58415734	58415735	0.0128566	-0.207439	0.0234186	8.15619e-19	4.37535e-12	-9.14791	Lipids
MVP.EUR.HDL.gwas.dbGAP	15	HDL	CpG41192079	58452484	58452485	0.0321294	0.142624	0.0209265	9.39469e-12	8.60714e-09	8.28902	Lipids
MVP.EUR.HDL.gwas.dbGAP	15	HDL	CpG41193787	58535517	58535518	0.0161968	0.150391	0.0207729	4.49468e-13	0.00189398	6.67262	Lipids
MVP.EUR.HDL.gwas.dbGAP	15	HDL	CpG41193931	58541503	58541504		-0.902821	0.0596007	7.83255e-52			Lipids
MVP.EUR.HDL.gwas.dbGAP	15	HDL	CpG41194325	58551720	58551721	0.0324102	0.762851	0.0686107	1.01921e-28	5.58467e-18	10.5145	Lipids
MVP.EUR.HDL.gwas.dbGAP	15	HDL	CpG41195983	58636208	58636209	0.0116462	-0.177202	0.0196415	1.84979e-19	5.89465e-11	-8.86255	Lipids
MVP.EUR.HDL.gwas.dbGAP	15	HDL	CpG41196637	58685385	58685386	0.0175861	-0.314843	0.023767	4.69055e-40	9.46034e-31	-12.998	Lipids
MVP.EUR.HDL.gwas.dbGAP	15	HDL	CpG41197077	58710151	58710152		-0.242919	0.0312981	8.39623e-15			Lipids
MVP.EUR.HDL.gwas.dbGAP	15	HDL	CpG41197179	58715250	58715251	0.0133178	0.424833	0.0383559	1.63859e-28	5.32415e-19	10.7338	Lipids
MVP.EUR.HDL.gwas.dbGAP	15	HDL	CpG41197253	58720512	58720513	0.0973139	-0.0961528	0.0119489	8.48611e-16	1.26014e-07	-7.96354	Lipids
MVP.EUR.HDL.gwas.dbGAP	15	HDL	CpG41197471	58729902	58729903		0.0434267	0.00658703	4.3171e-11			Lipids
MVP.EUR.HDL.gwas.dbGAP	15	HDL	CpG41198525	58769053	58769054		-0.185565	0.0280914	3.9551e-11			Lipids
MVP.EUR.HDL.gwas.dbGAP	15	HDL	CpG41199663	58805793	58805794	0.152989	-0.581441	0.0441048	1.09686e-39	6.68143e-32	-13.1992	Lipids
MVP.EUR.HDL.gwas.dbGAP	15	HDL	CpG41200073	58825762	58825763		0.27814	0.0423452	5.08581e-11			Lipids
MVP.EUR.HDL.gwas.dbGAP	15	HDL	CpG41200429	58841610	58841611		-0.177816	0.0191028	1.29785e-20			Lipids
MVP.EUR.HDL.gwas.dbGAP	15	HDL	CpG41201245	58869568	58869569	0.0171329	0.232185	0.0244075	1.85452e-21	7.90478e-17	10.2617	Lipids
MVP.EUR.HDL.gwas.dbGAP	15	HDL	CpG41201841	58890316	58890317	0.0570325	0.200287	0.0239778	6.65376e-17	2.10928e-14	9.70761	Lipids
MVP.EUR.HDL.gwas.dbGAP	16	HDL	CpG43449069	56197380	56197381		0.228727	0.0309728	1.52722e-13			Lipids
MVP.EUR.HDL.gwas.dbGAP	16	HDL	CpG43450169	56265391	56265392	0.0132427	-0.16266	0.0251703	1.0306e-10	0.00118382	-6.74123	Lipids
MVP.EUR.HDL.gwas.dbGAP	16	HDL	CpG43452003	56335462	56335463	0.0119596	-0.15219	0.0190224	1.23856e-15	1.1583e-08	-8.25362	Lipids
MVP.EUR.HDL.gwas.dbGAP	16	HDL	CpG43452041	56336740	56336741	0.0201147	0.400828	0.0335222	5.96053e-33	6.23044e-24	11.7367	Lipids
MVP.EUR.HDL.gwas.dbGAP	16	HDL	CpG43453665	56386427	56386428	0.295902	0.0500073	0.00733736	9.39807e-12	0.00196083	6.66753	Lipids	0.00295223
MVP.EUR.HDL.gwas.dbGAP	16	HDL	CpG43454805	56429911	56429912		0.211038	0.0338387	4.47281e-10			Lipids
MVP.EUR.HDL.gwas.dbGAP	16	HDL	CpG43455009	56441950	56441951		0.279989	0.0399932	2.54271e-12			Lipids
MVP.EUR.HDL.gwas.dbGAP	16	HDL	CpG43455601	56467237	56467238	0.0245206	-0.292156	0.0358185	3.44673e-16	3.01607e-07	-7.85489	Lipids
MVP.EUR.HDL.gwas.dbGAP	16	HDL	CpG43455999	56490589	56490590	0.0123456	0.820942	0.0512448	9.26281e-58	5.12916e-48	15.7506	Lipids		0.810888
MVP.EUR.HDL.gwas.dbGAP	16	HDL	CpG43456097	56494818	56494819		0.189809	0.0256442	1.34548e-13			Lipids
MVP.EUR.HDL.gwas.dbGAP	16	HDL	CpG43456287	56504584	56504585	0.0232688	-0.418675	0.0220396	1.82275e-80	2.53256e-69	-18.5976	Lipids
MVP.EUR.HDL.gwas.dbGAP	16	HDL	CpG43456575	56519658	56519659		1.60076	0.115378	9.0947e-44			Lipids
MVP.EUR.HDL.gwas.dbGAP	16	HDL	CpG43457683	56564341	56564342		-0.149312	0.0221083	1.44181e-11			Lipids
MVP.EUR.HDL.gwas.dbGAP	16	HDL	CpG43457787	56570417	56570418	0.283131	0.0450864	0.00633068	1.06462e-12	0.000159901	7.02626	Lipids
MVP.EUR.HDL.gwas.dbGAP	16	HDL	CpG43457913	56576239	56576240		-1.20498	0.0614798	1.55709e-85			Lipids
MVP.EUR.HDL.gwas.dbGAP	16	HDL	CpG43458023	56581921	56581922		-1.07138	0.0760453	4.45642e-45			Lipids
MVP.EUR.HDL.gwas.dbGAP	16	HDL	CpG43458159	56586960	56586961		-0.235338	0.0352494	2.44932e-11			Lipids
MVP.EUR.HDL.gwas.dbGAP	16	HDL	CpG43458213	56589017	56589018		-1.69063	0.249411	1.2144e-11			Lipids
MVP.EUR.HDL.gwas.dbGAP	16	HDL	CpG43458227	56589164	56589165	0.0166377	-1.52981	0.147872	4.38494e-25	2.54938e-18	-10.5881	Lipids
MVP.EUR.HDL.gwas.dbGAP	16	HDL	CpG43458483	56593728	56593729	0.227179	-0.0773141	0.0117104	4.05178e-11	0.00224458	-6.64766	Lipids	8.82451e-06
MVP.EUR.HDL.gwas.dbGAP	16	HDL	CpG43458721	56603425	56603426	0.0260828	0.835869	0.0506345	3.21871e-61	4.55849e-52	16.3299	Lipids
MVP.EUR.HDL.gwas.dbGAP	16	HDL	CpG43458903	56608516	56608517	0.0202611	-0.657448	0.0656124	1.2427e-23	5.12899e-15	-9.85073	Lipids
MVP.EUR.HDL.gwas.dbGAP	16	HDL	CpG43458951	56608961	56608962	0.0303248	-0.451694	0.0716171	2.8438e-10	0.000875645	-6.7849	Lipids
MVP.EUR.HDL.gwas.dbGAP	16	HDL	CpG43458955	56609011	56609012	0.0211184	-3.32966	0.180951	1.29273e-75	3.38278e-70	-18.7052	Lipids
MVP.EUR.HDL.gwas.dbGAP	16	HDL	CpG43459351	56623175	56623176	0.0325232	0.557342	0.0417997	1.47524e-40	3.52775e-31	13.0733	Lipids
MVP.EUR.HDL.gwas.dbGAP	16	HDL	CpG43459367	56624054	56624055	0.0784907	-0.0715521	0.00830409	6.90358e-18	1.80079e-09	-8.47312	Lipids	0.00010015
MVP.EUR.HDL.gwas.dbGAP	16	HDL	CpG43459657	56628159	56628160		0.205639	0.0235747	2.71269e-18			Lipids
MVP.EUR.HDL.gwas.dbGAP	16	HDL	CpG43459671	56628444	56628445	0.232854	-0.0707967	0.00831705	1.70601e-17	2.52779e-09	-8.43354	Lipids	0.000183098
MVP.EUR.HDL.gwas.dbGAP	16	HDL	CpG43460289	56638735	56638736		-0.615662	0.0616256	1.67954e-23			Lipids
MVP.EUR.HDL.gwas.dbGAP	16	HDL	CpG43460307	56639497	56639498	0.199278	-0.0867373	0.0126305	6.54335e-12	0.000589405	-6.84182	Lipids	2.62229e-05
MVP.EUR.HDL.gwas.dbGAP	16	HDL	CpG43460529	56647839	56647840	0.0274846	0.279983	0.0346682	6.6882e-16	4.23648e-09	8.37293	Lipids
MVP.EUR.HDL.gwas.dbGAP	16	HDL	CpG43460667	56652587	56652588	0.0219011	-0.371379	0.043563	1.52689e-17	9.58004e-17	-10.2431	Lipids
MVP.EUR.HDL.gwas.dbGAP	16	HDL	CpG43460721	56654213	56654214	0.0114739	0.230598	0.0340213	1.21821e-11	4.59749e-08	8.08732	Lipids
MVP.EUR.HDL.gwas.dbGAP	16	HDL	CpG43460791	56657219	56657220	0.0154706	0.437491	0.0501184	2.56586e-18	1.40574e-08	8.23046	Lipids
MVP.EUR.HDL.gwas.dbGAP	16	HDL	CpG43461079	56663234	56663235	0.0249981	0.819019	0.0710932	1.0418e-30	1.72548e-22	11.4523	Lipids
MVP.EUR.HDL.gwas.dbGAP	16	HDL	CpG43461123	56663885	56663886		0.0308695	0.00476321	9.1223e-11			Lipids
MVP.EUR.HDL.gwas.dbGAP	16	HDL	CpG43462117	56695149	56695150	0.013312	0.220863	0.0205792	7.17566e-27	4.26667e-18	10.5398	Lipids
MVP.EUR.HDL.gwas.dbGAP	16	HDL	CpG43462121	56695411	56695412	0.17211	0.138327	0.0126103	5.36214e-28	3.84881e-20	10.9738	Lipids	1.77434e-21
MVP.EUR.HDL.gwas.dbGAP	16	HDL	CpG43462169	56698291	56698292	0.174744	0.0764554	0.0101054	3.8561e-14	1.60441e-06	7.64261	Lipids	7.65216e-20
MVP.EUR.HDL.gwas.dbGAP	16	HDL	CpG43462171	56698298	56698299	0.427138	0.0353197	0.00535632	4.28027e-11	0.000258749	6.95876	Lipids
MVP.EUR.HDL.gwas.dbGAP	16	HDL	CpG43462227	56702143	56702144		-1.83024	0.109209	4.86941e-63			Lipids
MVP.EUR.HDL.gwas.dbGAP	16	HDL	CpG43462395	56709032	56709033	0.0224481	-0.142616	0.0180255	2.53564e-15	1.22822e-08	-8.24661	Lipids
MVP.EUR.HDL.gwas.dbGAP	16	HDL	CpG43462423	56710318	56710319		-0.120574	0.00905762	1.97414e-40			Lipids
MVP.EUR.HDL.gwas.dbGAP	16	HDL	CpG43462465	56712394	56712395	0.391275	-0.0745105	0.00922188	6.48994e-16	2.58547e-08	-8.15715	Lipids	1.06401e-09
MVP.EUR.HDL.gwas.dbGAP	16	HDL	CpG43462543	56715344	56715345	0.0303574	-1.65955	0.0902511	1.6363e-75	8.00949e-68	-18.4115	Lipids
MVP.EUR.HDL.gwas.dbGAP	16	HDL	CpG43462657	56722398	56722399	0.35251	-0.0780203	0.00926386	3.70109e-17	2.43726e-10	-8.70296	Lipids	7.25483e-11
MVP.EUR.HDL.gwas.dbGAP	16	HDL	CpG43462675	56724683	56724684	0.19343	0.167373	0.0124932	6.28586e-41	3.8482e-33	13.4125	Lipids	1.94442e-62
MVP.EUR.HDL.gwas.dbGAP	16	HDL	CpG43462681	56725162	56725163	0.0583198	0.219613	0.0151405	1.12692e-47	1.10175e-49	15.9916	Lipids
MVP.EUR.HDL.gwas.dbGAP	16	HDL	CpG43463203	56739973	56739974	0.0254587	-0.0974096	0.0115114	2.628e-17	5.89128e-11	-8.86262	Lipids
MVP.EUR.HDL.gwas.dbGAP	16	HDL	CpG43463241	56740201	56740202		0.648952	0.0411748	5.77965e-56			Lipids
MVP.EUR.HDL.gwas.dbGAP	16	HDL	CpG43463357	56742274	56742275	0.385828	-0.144878	0.0165601	2.16024e-18	1.37218e-11	-9.02358	Lipids	1.27713e-10
MVP.EUR.HDL.gwas.dbGAP	16	HDL	CpG43463369	56743604	56743605	0.0417994	0.204695	0.0257893	2.06783e-15	6.26795e-08	8.04947	Lipids
MVP.EUR.HDL.gwas.dbGAP	16	HDL	CpG43463503	56751407	56751408	0.370995	-0.0729681	0.0054045	1.53538e-41	1.02904e-31	-13.1667	Lipids	8.06493e-49
MVP.EUR.HDL.gwas.dbGAP	16	HDL	CpG43463725	56767783	56767784	0.505013	0.0413352	0.00468232	1.06628e-18	2.85325e-11	8.94306	Lipids	4.11442e-12
MVP.EUR.HDL.gwas.dbGAP	16	HDL	CpG43463863	56774930	56774931	0.306521	0.0494805	0.00687346	6.07568e-13	2.00727e-06	7.61373	Lipids	4.11442e-12
MVP.EUR.HDL.gwas.dbGAP	16	HDL	CpG43463917	56778101	56778102	0.033064	0.714166	0.0382617	9.48862e-78	8.71312e-70	18.6547	Lipids
MVP.EUR.HDL.gwas.dbGAP	16	HDL	CpG43464151	56793852	56793853	0.0976199	1.42074	0.15574	7.34253e-20	1.30971e-13	9.51965	Lipids
MVP.EUR.HDL.gwas.dbGAP	16	HDL	CpG43464337	56801799	56801800	0.401852	-0.0703903	0.00580981	8.71485e-34	2.61238e-25	-12.0021	Lipids	1.12376e-48
MVP.EUR.HDL.gwas.dbGAP	16	HDL	CpG43464429	56805772	56805773	0.0153385	0.239412	0.0263605	1.06387e-19	7.49821e-11	8.8357	Lipids
MVP.EUR.HDL.gwas.dbGAP	16	HDL	CpG43464475	56809457	56809458		0.33157	0.0319349	2.97339e-25			Lipids
MVP.EUR.HDL.gwas.dbGAP	16	HDL	CpG43464477	56809530	56809531	0.26873	0.141432	0.0101491	3.85818e-44	1.29917e-35	13.8282	Lipids	4.6673e-62
MVP.EUR.HDL.gwas.dbGAP	16	HDL	CpG43464507	56811571	56811572	0.0164396	0.428597	0.0317397	1.49103e-41	1.46576e-31	13.1399	Lipids
MVP.EUR.HDL.gwas.dbGAP	16	HDL	CpG43464607	56814958	56814959	0.335081	0.103515	0.00774804	1.0343e-40	2.42465e-32	13.2754	Lipids	1.66639e-62
MVP.EUR.HDL.gwas.dbGAP	16	HDL	CpG43464615	56815583	56815584	0.484096	-0.0876074	0.00681673	8.39925e-38	5.70635e-30	-12.8599	Lipids	9.70418e-53
MVP.EUR.HDL.gwas.dbGAP	16	HDL	CpG43464729	56823042	56823043	0.297656	0.137537	0.00980354	1.03194e-44	1.00769e-36	14.0109	Lipids	4.6673e-62
MVP.EUR.HDL.gwas.dbGAP	16	HDL	CpG43464801	56825682	56825683	0.429095	-0.094605	0.00709767	1.56921e-40	1.62733e-32	-13.3052	Lipids	7.00785e-53
MVP.EUR.HDL.gwas.dbGAP	16	HDL	CpG43464831	56826778	56826779	0.0112822	0.528484	0.0441424	4.96662e-33	2.08106e-22	11.4361	Lipids
MVP.EUR.HDL.gwas.dbGAP	16	HDL	CpG43465035	56836999	56837000	0.0300099	-0.617241	0.0337056	6.5542e-75	2.66166e-67	-18.3463	Lipids
MVP.EUR.HDL.gwas.dbGAP	16	HDL	CpG43465313	56847693	56847694		0.579577	0.0725605	1.37703e-15			Lipids
MVP.EUR.HDL.gwas.dbGAP	16	HDL	CpG43465369	56849873	56849874	0.0694777	0.273847	0.0191098	1.41671e-46	1.10036e-36	14.0047	Lipids
MVP.EUR.HDL.gwas.dbGAP	16	HDL	CpG43465371	56849905	56849906	0.115127	0.372732	0.0221639	1.82857e-63	2.81916e-54	16.6373	Lipids
MVP.EUR.HDL.gwas.dbGAP	16	HDL	CpG43465373	56850073	56850074	0.119894	1.4307	0.0910551	1.24247e-55	7.44149e-47	15.5805	Lipids	8.72496e-64
MVP.EUR.HDL.gwas.dbGAP	16	HDL	CpG43465385	56850752	56850753	0.440292	-0.0624828	0.00822073	2.94684e-14	3.78917e-07	-7.82623	Lipids	1.06401e-09
MVP.EUR.HDL.gwas.dbGAP	16	HDL	CpG43465431	56852533	56852534	0.0221842	0.60454	0.0456963	5.92521e-40	6.71942e-36	13.8755	Lipids
MVP.EUR.HDL.gwas.dbGAP	16	HDL	CpG43465433	56852851	56852852	0.022613	0.269842	0.036122	8.00193e-14	5.57912e-06	7.48054	Lipids
MVP.EUR.HDL.gwas.dbGAP	16	HDL	CpG43465551	56856987	56856988	0.445094	-0.0745362	0.0104306	8.9396e-13	7.77652e-05	-7.12621	Lipids	1.06401e-09
MVP.EUR.HDL.gwas.dbGAP	16	HDL	CpG43465567	56857987	56857988		0.15481	0.0186016	8.62236e-17			Lipids
MVP.EUR.HDL.gwas.dbGAP	16	HDL	CpG43465611	56858856	56858857	0.235101	0.230758	0.0148658	2.43457e-54	1.30906e-44	15.2465	Lipids	2.23516e-63
MVP.EUR.HDL.gwas.dbGAP	16	HDL	CpG43465637	56859937	56859938	0.224523	0.222816	0.0264315	3.4591e-17	6.53905e-10	8.59029	Lipids
MVP.EUR.HDL.gwas.dbGAP	16	HDL	CpG43465653	56860775	56860776	0.278532	0.155356	0.0240676	1.08228e-10	0.00224362	6.64773	Lipids	0.0171865
MVP.EUR.HDL.gwas.dbGAP	16	HDL	CpG43465665	56861451	56861452	0.0623118	0.730251	0.106314	6.47463e-12	0.00583576	6.50553	Lipids
MVP.EUR.HDL.gwas.dbGAP	16	HDL	CpG43465671	56861714	56861715		0.111431	0.0179319	5.16208e-10			Lipids
MVP.EUR.HDL.gwas.dbGAP	16	HDL	CpG43465697	56862730	56862731	0.156808	0.196049	0.0182151	5.14673e-27	8.65079e-16	10.028	Lipids	0.0171865
MVP.EUR.HDL.gwas.dbGAP	16	HDL	CpG43465865	56867767	56867768	0.054232	-0.350989	0.0280988	8.33276e-36	2.63457e-33	-13.4406	Lipids
MVP.EUR.HDL.gwas.dbGAP	16	HDL	CpG43466083	56872943	56872944	0.143291	-1.44064	0.163493	1.23379e-18	3.98625e-12	-9.15797	Lipids
MVP.EUR.HDL.gwas.dbGAP	16	HDL	CpG43466085	56872954	56872955	0.183434	-0.912715	0.0734331	1.81424e-35	4.05153e-28	-12.5261	Lipids
MVP.EUR.HDL.gwas.dbGAP	16	HDL	CpG43466219	56877073	56877074		-0.041768	0.00616087	1.20538e-11			Lipids
MVP.EUR.HDL.gwas.dbGAP	16	HDL	CpG43466337	56880112	56880113	0.0595689	0.0811116	0.0118935	9.11685e-12	0.00350571	6.5817	Lipids
MVP.EUR.HDL.gwas.dbGAP	16	HDL	CpG43466401	56881909	56881910	0.0139305	-0.219619	0.0234772	8.39529e-21	3.20785e-14	-9.66477	Lipids
MVP.EUR.HDL.gwas.dbGAP	16	HDL	CpG43466533	56885322	56885323	0.183814	-0.0919398	0.00956601	7.17897e-22	3.22069e-12	-9.18096	Lipids	5.50724e-36
MVP.EUR.HDL.gwas.dbGAP	16	HDL	CpG43466555	56886233	56886234	0.195432	-0.133499	0.0109883	5.79616e-34	2.06691e-26	-12.2102	Lipids	2.85404e-31
MVP.EUR.HDL.gwas.dbGAP	16	HDL	CpG43466619	56887989	56887990		0.102496	0.0157272	7.16675e-11			Lipids
MVP.EUR.HDL.gwas.dbGAP	16	HDL	CpG43466759	56891730	56891731	0.0139196	0.513325	0.0390993	2.25313e-39	4.96754e-23	11.5597	Lipids
MVP.EUR.HDL.gwas.dbGAP	16	HDL	CpG43466779	56892030	56892031		1.15643	0.153659	5.23346e-14			Lipids
MVP.EUR.HDL.gwas.dbGAP	16	HDL	CpG43466927	56896316	56896317	0.359628	0.055459	0.00602257	3.30635e-20	2.91048e-12	9.19185	Lipids	2.92553e-24
MVP.EUR.HDL.gwas.dbGAP	16	HDL	CpG43466949	56897791	56897792	0.35604	0.0847946	0.0066622	4.1476e-37	1.55752e-29	12.782	Lipids	7.38246e-21
MVP.EUR.HDL.gwas.dbGAP	16	HDL	CpG43466977	56898618	56898619	0.236558	0.0992737	0.0087676	1.01197e-29	4.61634e-20	10.9574	Lipids	7.38246e-21
MVP.EUR.HDL.gwas.dbGAP	16	HDL	CpG43467001	56899140	56899141	0.0681926	-0.458136	0.0647055	1.4382e-12	1.06612e-05	-7.39497	Lipids
MVP.EUR.HDL.gwas.dbGAP	16	HDL	CpG43467009	56899349	56899350	0.165789	-0.207607	0.0291019	9.76329e-13	3.38146e-05	-7.24002	Lipids	2.94046e-25
MVP.EUR.HDL.gwas.dbGAP	16	HDL	CpG43467181	56904377	56904378	0.191425	-0.0582501	0.00784377	1.11685e-13	8.31911e-11	-8.82408	Lipids	1.19374e-32
MVP.EUR.HDL.gwas.dbGAP	16	HDL	CpG43467421	56912792	56912793		-0.138946	0.0213379	7.43053e-11			Lipids
MVP.EUR.HDL.gwas.dbGAP	16	HDL	CpG43467423	56912798	56912799	0.0303456	-0.408788	0.0249962	4.07226e-60	2.04921e-57	-17.0647	Lipids
MVP.EUR.HDL.gwas.dbGAP	16	HDL	CpG43467425	56912908	56912909	0.0543535	-0.336845	0.0412607	3.24565e-16	2.5613e-07	-7.87535	Lipids
MVP.EUR.HDL.gwas.dbGAP	16	HDL	CpG43467463	56914068	56914069	0.441556	0.073903	0.00741898	2.25016e-23	2.36946e-16	10.1551	Lipids	9.86821e-13
MVP.EUR.HDL.gwas.dbGAP	16	HDL	CpG43467481	56914372	56914373	0.0103692	-0.162007	0.0205529	3.20943e-15	8.91676e-09	-8.28481	Lipids
MVP.EUR.HDL.gwas.dbGAP	16	HDL	CpG43467517	56915636	56915637		0.151348	0.015635	3.66281e-22			Lipids
MVP.EUR.HDL.gwas.dbGAP	16	HDL	CpG43467533	56916220	56916221	0.0854918	-0.149831	0.018111	1.30681e-16	6.18115e-09	-8.32831	Lipids	2.54447e-12
MVP.EUR.HDL.gwas.dbGAP	16	HDL	CpG43467545	56917384	56917385	0.21891	0.257963	0.0329652	5.06322e-15	1.95675e-07	7.90894	Lipids	1.45108e-05
MVP.EUR.HDL.gwas.dbGAP	16	HDL	CpG43467761	56924845	56924846	0.0210092	-0.502933	0.0682237	1.68308e-13	0.00298052	-6.60578	Lipids
MVP.EUR.HDL.gwas.dbGAP	16	HDL	CpG43467765	56925372	56925373	0.217425	0.0825088	0.00762061	2.56245e-27	3.07553e-23	11.6008	Lipids	5.04159e-06
MVP.EUR.HDL.gwas.dbGAP	16	HDL	CpG43467803	56926234	56926235	0.352814	-0.0414847	0.00532593	6.7439e-15	2.35747e-07	-7.88571	Lipids	4.67525e-47
MVP.EUR.HDL.gwas.dbGAP	16	HDL	CpG43467845	56927291	56927292	0.3426	0.0891699	0.00709339	3.05414e-36	2.75513e-28	12.5566	Lipids	2.40641e-59
MVP.EUR.HDL.gwas.dbGAP	16	HDL	CpG43468185	56932559	56932560		-0.942451	0.143694	5.42685e-11			Lipids
MVP.EUR.HDL.gwas.dbGAP	16	HDL	CpG43468193	56932650	56932651		-1.48376	0.125221	2.17273e-32			Lipids
MVP.EUR.HDL.gwas.dbGAP	16	HDL	CpG43468249	56933845	56933846	0.233944	0.263943	0.0321739	2.3327e-16	3.47682e-08	8.12129	Lipids	1.29037e-13
MVP.EUR.HDL.gwas.dbGAP	16	HDL	CpG43468281	56935235	56935236		0.174177	0.012396	7.58945e-45			Lipids
MVP.EUR.HDL.gwas.dbGAP	16	HDL	CpG43468457	56942831	56942832	0.359762	0.108412	0.00736835	5.30863e-49	5.09168e-40	14.54	Lipids	1.0897e-58
MVP.EUR.HDL.gwas.dbGAP	16	HDL	CpG43468519	56946222	56946223	0.21595	-0.0923787	0.00776761	1.28998e-32	8.56088e-29	-12.6488	Lipids	2.06481e-65
MVP.EUR.HDL.gwas.dbGAP	16	HDL	CpG43468719	56953202	56953203	0.0251144	0.740368	0.0536672	2.71075e-43	2.19367e-29	12.7554	Lipids
MVP.EUR.HDL.gwas.dbGAP	16	HDL	CpG43468809	56956890	56956891		-0.187625	0.0142817	2.00919e-39			Lipids
MVP.EUR.HDL.gwas.dbGAP	16	HDL	CpG43468831	56957711	56957712		0.204658	0.0101989	1.44462e-89			Lipids
MVP.EUR.HDL.gwas.dbGAP	16	HDL	CpG43468915	56960023	56960024	0.256783	-0.111916	0.00946813	3.06468e-32	4.85815e-24	-11.7577	Lipids	2.03408e-49
MVP.EUR.HDL.gwas.dbGAP	16	HDL	CpG43468929	56960744	56960745	0.0261142	0.846573	0.0419659	1.69396e-90	3.06895e-81	20.0151	Lipids
MVP.EUR.HDL.gwas.dbGAP	16	HDL	CpG43468941	56960981	56960982	0.43707	-0.191894	0.0110603	1.98163e-67	5.09645e-58	-17.1458	Lipids	5.75714e-187
MVP.EUR.HDL.gwas.dbGAP	16	HDL	CpG43468989	56962375	56962376	0.471254	-0.268012	0.0128245	5.52819e-97	4.58952e-89	-20.8939	Lipids	0
MVP.EUR.HDL.gwas.dbGAP	16	HDL	CpG43469075	56964526	56964527	0.219524	-0.823248	0.0419765	1.21843e-85	1.31126e-77	-19.594	Lipids	0
MVP.EUR.HDL.gwas.dbGAP	16	HDL	CpG43469083	56964659	56964660	0.158438	1.44178	0.0710795	1.77767e-91	6.49189e-83	20.2063	Lipids	0
MVP.EUR.HDL.gwas.dbGAP	16	HDL	CpG43469279	56970976	56970977	0.509773	-0.238477	0.0113165	1.39797e-98	9.92653e-91	-21.0761	Lipids	0
MVP.EUR.HDL.gwas.dbGAP	16	HDL	CpG43469397	56974314	56974315	0.397791	0.377152	0.0224311	1.93295e-63	1.76508e-55	16.8024	Lipids	7.70111e-140
MVP.EUR.HDL.gwas.dbGAP	16	HDL	CpG43469469	56977033	56977034		0.339839	0.0338765	1.10578e-23			Lipids
MVP.EUR.HDL.gwas.dbGAP	16	HDL	CpG43469481	56977272	56977273	0.377574	0.141342	0.0088713	3.76912e-57	1.62673e-48	15.823	Lipids	5.47555e-121
MVP.EUR.HDL.gwas.dbGAP	16	HDL	CpG43469679	56983561	56983562	0.34479	0.296207	0.0165331	8.84488e-72	2.12983e-63	17.8513	Lipids	1.94411e-177
MVP.EUR.HDL.gwas.dbGAP	16	HDL	CpG43469683	56983749	56983750	0.247684	-0.139348	0.00958739	7.32616e-48	7.66197e-38	-14.1927	Lipids	5.24134e-46
MVP.EUR.HDL.gwas.dbGAP	16	HDL	CpG43470011	56992854	56992855	0.269712	-0.0529787	0.00723364	2.40795e-13	5.31986e-06	-7.48679	Lipids	1.41036e-05
MVP.EUR.HDL.gwas.dbGAP	16	HDL	CpG43470027	56994043	56994044	0.169795	-0.0809328	0.0120862	2.1377e-11	0.00245357	-6.63454	Lipids	1.02532e-07
MVP.EUR.HDL.gwas.dbGAP	16	HDL	CpG43470075	56995619	56995620	0.107234	0.133018	0.0139986	2.05378e-21	1.98974e-09	8.46149	Lipids
MVP.EUR.HDL.gwas.dbGAP	16	HDL	CpG43470453	57011367	57011368	0.289344	0.092177	0.00904775	2.24711e-24	9.03041e-17	10.2488	Lipids	1.42852e-29
MVP.EUR.HDL.gwas.dbGAP	16	HDL	CpG43470567	57016516	57016517	0.0325343	-0.398485	0.0489885	4.14517e-16	2.10379e-13	-9.47028	Lipids
MVP.EUR.HDL.gwas.dbGAP	16	HDL	CpG43470583	57017570	57017571	0.237021	-0.400736	0.0416676	6.74981e-22	5.52362e-15	-9.84328	Lipids	1.98073e-11
MVP.EUR.HDL.gwas.dbGAP	16	HDL	CpG43470779	57025761	57025762	0.0137244	0.760896	0.0473389	3.92174e-58	2.81592e-51	16.2184	Lipids
MVP.EUR.HDL.gwas.dbGAP	16	HDL	CpG43470797	57026097	57026098	0.0154941	2.50969	0.128945	2.2478e-84	1.19231e-79	19.8318	Lipids
MVP.EUR.HDL.gwas.dbGAP	16	HDL	CpG43470799	57026099	57026100		2.59043	0.146468	5.38481e-70			Lipids
MVP.EUR.HDL.gwas.dbGAP	16	HDL	CpG43470817	57026437	57026438	0.22164	0.146288	0.0194277	5.0799e-14	1.12056e-06	7.68868	Lipids	6.09819e-08
MVP.EUR.HDL.gwas.dbGAP	16	HDL	CpG43470857	57028269	57028270	0.0333241	-0.268717	0.0431152	4.5899e-10	3.84023e-09	-8.38449	Lipids	1.20639e-18
MVP.EUR.HDL.gwas.dbGAP	16	HDL	CpG43470973	57034275	57034276	0.0297847	-0.157274	0.0188905	8.39485e-17	2.84455e-09	-8.41972	Lipids
MVP.EUR.HDL.gwas.dbGAP	16	HDL	CpG43471389	57050190	57050191	0.0284253	0.330282	0.0210841	2.62629e-55	2.54895e-45	15.353	Lipids
MVP.EUR.HDL.gwas.dbGAP	16	HDL	CpG43471951	57071019	57071020	0.151812	0.222776	0.0294886	4.20022e-14	3.2662e-06	7.55058	Lipids
MVP.EUR.HDL.gwas.dbGAP	16	HDL	CpG43472121	57077896	57077897	0.0555485	-0.216606	0.021846	3.57743e-23	1.51341e-13	-9.50462	Lipids
MVP.EUR.HDL.gwas.dbGAP	16	HDL	CpG43472183	57080758	57080759		0.051315	0.00824287	4.80388e-10			Lipids
MVP.EUR.HDL.gwas.dbGAP	16	HDL	CpG43473001	57099246	57099247		0.378699	0.0454808	8.32274e-17			Lipids
MVP.EUR.HDL.gwas.dbGAP	16	HDL	CpG43473111	57103058	57103059	0.0412341	0.369996	0.0317069	1.82972e-31	3.63796e-23	11.5865	Lipids
MVP.EUR.HDL.gwas.dbGAP	16	HDL	CpG43473311	57110854	57110855	0.0132143	0.387781	0.037349	2.97474e-25	4.96411e-20	10.9508	Lipids
MVP.EUR.HDL.gwas.dbGAP	16	HDL	CpG43473359	57112879	57112880	0.0194012	-0.204471	0.0194338	6.88278e-26	1.3068e-17	-10.434	Lipids
MVP.EUR.HDL.gwas.dbGAP	16	HDL	CpG43473739	57123609	57123610	0.0157769	0.223944	0.0245664	7.80516e-20	4.05982e-10	8.64488	Lipids
MVP.EUR.HDL.gwas.dbGAP	16	HDL	CpG43473837	57127624	57127625	0.0292605	-1.08041	0.0527322	2.72391e-93	1.55576e-84	-20.3897	Lipids
MVP.EUR.HDL.gwas.dbGAP	16	HDL	CpG43473889	57129295	57129296	0.0252004	0.318401	0.020641	1.10106e-53	7.28737e-44	15.134	Lipids
MVP.EUR.HDL.gwas.dbGAP	16	HDL	CpG43473899	57129470	57129471	0.0160361	-0.199644	0.0306334	7.16317e-11	4.80318e-08	-8.08198	Lipids
MVP.EUR.HDL.gwas.dbGAP	16	HDL	CpG43474339	57143818	57143819	0.033958	-0.280867	0.0290199	3.72353e-22	4.03704e-14	-9.6412	Lipids
MVP.EUR.HDL.gwas.dbGAP	16	HDL	CpG43474669	57154865	57154866	0.0664526	-0.143239	0.0174865	2.58213e-16	4.52086e-08	-8.08936	Lipids
MVP.EUR.HDL.gwas.dbGAP	16	HDL	CpG43474863	57163033	57163034		0.0780357	0.00966097	6.61524e-16			Lipids
MVP.EUR.HDL.gwas.dbGAP	16	HDL	CpG43475077	57173784	57173785		0.271035	0.02596	1.61977e-25			Lipids
MVP.EUR.HDL.gwas.dbGAP	16	HDL	CpG43475223	57181031	57181032	0.0529075	-0.230491	0.0179405	8.87585e-38	8.31217e-24	-11.7123	Lipids
MVP.EUR.HDL.gwas.dbGAP	16	HDL	CpG43475269	57182897	57182898	0.0178112	0.583197	0.0415631	9.9839e-45	3.45388e-42	14.878	Lipids
MVP.EUR.HDL.gwas.dbGAP	16	HDL	CpG43475495	57186473	57186474	0.0807278	-0.247254	0.0373152	3.44681e-11	2.35257e-09	-8.44194	Lipids
MVP.EUR.HDL.gwas.dbGAP	16	HDL	CpG43476597	57234023	57234024	0.0276418	0.155516	0.0219548	1.40596e-12	0.000121316	7.06471	Lipids
MVP.EUR.HDL.gwas.dbGAP	16	HDL	CpG43477179	57254631	57254632	0.0386814	0.168241	0.0171133	8.27776e-23	1.54426e-13	9.50252	Lipids
MVP.EUR.HDL.gwas.dbGAP	16	HDL	CpG43477543	57264133	57264134	0.0148043	-0.128966	0.0143635	2.7397e-19	7.31851e-12	-9.09216	Lipids
MVP.EUR.HDL.gwas.dbGAP	16	HDL	CpG43477647	57267044	57267045	0.252243	-1.201	0.12365	2.6581e-22	2.37136e-13	-9.45776	Lipids
MVP.EUR.HDL.gwas.dbGAP	16	HDL	CpG43477727	57270254	57270255		-0.0471986	0.00749234	2.98457e-10			Lipids
MVP.EUR.HDL.gwas.dbGAP	16	HDL	CpG43477773	57271026	57271027	0.0334689	-0.373291	0.0244706	1.53317e-52	1.66282e-46	-15.5291	Lipids
MVP.EUR.HDL.gwas.dbGAP	16	HDL	CpG43477853	57273705	57273706	0.0504594	0.212892	0.0220928	5.61998e-22	2.79378e-07	7.86448	Lipids
MVP.EUR.HDL.gwas.dbGAP	16	HDL	CpG43477871	57274599	57274600		0.253353	0.0237264	1.28881e-26			Lipids
MVP.EUR.HDL.gwas.dbGAP	16	HDL	CpG43478019	57280222	57280223	0.331502	-0.0837017	0.0123342	1.15149e-11	0.0114157	-6.40391	Lipids
MVP.EUR.HDL.gwas.dbGAP	16	HDL	CpG43478575	57291309	57291310	0.0525472	-0.0988754	0.0139178	1.2097e-12	9.01021e-05	-7.10591	Lipids
MVP.EUR.HDL.gwas.dbGAP	16	HDL	CpG43479241	57308674	57308675	0.0691015	0.174589	0.0196395	6.12907e-19	3.75841e-10	8.65369	Lipids
MVP.EUR.HDL.gwas.dbGAP	16	HDL	CpG43479431	57317874	57317875	0.193534	0.156236	0.0219939	1.21562e-12	0.000798337	6.79823	Lipids	0.000150302
MVP.EUR.HDL.gwas.dbGAP	16	HDL	CpG43479803	57335626	57335627	0.0273738	1.22887	0.110281	7.74098e-29	7.9763e-13	9.33005	Lipids
MVP.EUR.HDL.gwas.dbGAP	16	HDL	CpG43480313	57358581	57358582		-0.644545	0.0857008	5.44126e-14			Lipids
MVP.EUR.HDL.gwas.dbGAP	16	HDL	CpG43480385	57361129	57361130	0.379766	-0.7542	0.0496865	4.85839e-52	6.53157e-38	-14.2039	Lipids
MVP.EUR.HDL.gwas.dbGAP	16	HDL	CpG43480479	57365480	57365481	0.063924	0.959824	0.0499423	2.58362e-82	4.21445e-74	19.1786	Lipids
MVP.EUR.HDL.gwas.dbGAP	16	HDL	CpG43481451	57402061	57402062		0.133725	0.0191332	2.76597e-12			Lipids
MVP.EUR.HDL.gwas.dbGAP	16	HDL	CpG43482559	57437058	57437059		-0.374576	0.0285481	2.5013e-39			Lipids
MVP.EUR.HDL.gwas.dbGAP	16	HDL	CpG43482621	57439905	57439906		-0.162692	0.0219225	1.16013e-13			Lipids
MVP.EUR.HDL.gwas.dbGAP	16	HDL	CpG43485155	57515472	57515473	0.0248861	-0.152236	0.0213912	1.10508e-12	5.94461e-05	-7.16311	Lipids
MVP.EUR.HDL.gwas.dbGAP	16	HDL	CpG43399987	53703792	53703793	0.0242285	-0.760331	0.119219	1.79866e-10	0.00700445	-6.47803	Lipids
MVP.EUR.HDL.gwas.dbGAP	16	HDL	CpG43401033	53764406	53764407		0.0309729	0.00466218	3.06486e-11			Lipids
MVP.EUR.HDL.gwas.dbGAP	16	HDL	CpG43401071	53765594	53765595	0.244593	0.0493723	0.00714571	4.86842e-12	0.000391393	6.90021	Lipids	2.7608e-05
MVP.EUR.HDL.gwas.dbGAP	16	HDL	CpG43401103	53766841	53766842	0.437064	0.0311436	0.0045187	5.49514e-12	0.000377702	6.90527	Lipids	2.7608e-05
MVP.EUR.HDL.gwas.dbGAP	16	HDL	CpG43401399	53785858	53785859	0.375409	0.0324444	0.00447262	4.04637e-13	2.55377e-05	7.278	Lipids	6.40419e-08	0.967185
MVP.EUR.HDL.gwas.dbGAP	16	HDL	CpG43401461	53788527	53788528	0.382819	0.0363358	0.00493479	1.79557e-13	1.23357e-05	7.37556	Lipids	6.40419e-08	0.969532
MVP.EUR.HDL.gwas.dbGAP	16	HDL	CpG43401521	53791992	53791993	0.328112	0.0346587	0.00473605	2.51579e-13	1.92595e-05	7.31598	Lipids	9.30889e-08	0.961574
MVP.EUR.HDL.gwas.dbGAP	16	HDL	CpG43401769	53808995	53808996	0.319995	0.031797	0.0046456	7.67163e-12	0.000431121	6.88646	Lipids	6.00763e-05
MVP.EUR.HDL.gwas.dbGAP	16	HDL	CpG43403073	53892155	53892156	0.10044	-1.05204	0.166792	2.83581e-10	0.0196444	-6.32056	Lipids
MVP.EUR.HDL.gwas.dbGAP	16	HDL	CpG43645865	67021558	67021559	0.0274376	0.196507	0.0292404	1.81249e-11	9.46858e-05	7.09905	Lipids
MVP.EUR.HDL.gwas.dbGAP	16	HDL	CpG43649221	67141310	67141311	0.0124271	-0.252206	0.0351542	7.26857e-13	5.07713e-05	-7.1847	Lipids
MVP.EUR.HDL.gwas.dbGAP	16	HDL	CpG43650377	67160069	67160070		0.267658	0.0426939	3.62814e-10			Lipids
MVP.EUR.HDL.gwas.dbGAP	16	HDL	CpG43651779	67175209	67175210	0.0220021	-0.881185	0.131911	2.38733e-11	0.000923256	-6.77725	Lipids
MVP.EUR.HDL.gwas.dbGAP	16	HDL	CpG43658507	67362926	67362927		-0.150956	0.0239949	3.15076e-10			Lipids
MVP.EUR.HDL.gwas.dbGAP	16	HDL	CpG43663897	67518120	67518121	0.0324404	-0.621384	0.0767863	5.85075e-16	4.1769e-08	-8.099	Lipids
MVP.EUR.HDL.gwas.dbGAP	16	HDL	CpG43664673	67533420	67533421	0.0121469	-0.764551	0.118823	1.24001e-10	0.015386	-6.35821	Lipids
MVP.EUR.HDL.gwas.dbGAP	16	HDL	CpG43665101	67539414	67539415	0.0911024	0.21453	0.0260432	1.75871e-16	8.52651e-09	8.29014	Lipids	2.62803e-09
MVP.EUR.HDL.gwas.dbGAP	16	HDL	CpG43665271	67544968	67544969	0.0121827	0.47383	0.0463017	1.40305e-24	5.25682e-16	10.0771	Lipids
MVP.EUR.HDL.gwas.dbGAP	16	HDL	CpG43665287	67545217	67545218	0.0229727	0.307028	0.0484401	2.32293e-10	0.0128473	6.38586	Lipids
MVP.EUR.HDL.gwas.dbGAP	16	HDL	CpG43665477	67552675	67552676	0.208275	0.23138	0.0346244	2.34757e-11	0.00427085	6.55229	Lipids	0.00250416
MVP.EUR.HDL.gwas.dbGAP	16	HDL	CpG43666255	67564735	67564736	0.0680479	0.479894	0.0640609	6.82456e-14	1.03145e-05	7.39936	Lipids
MVP.EUR.HDL.gwas.dbGAP	16	HDL	CpG43667301	67595150	67595151	0.0130914	0.224457	0.0298581	5.58475e-14	4.43361e-06	7.51068	Lipids
MVP.EUR.HDL.gwas.dbGAP	16	HDL	CpG43667413	67599359	67599360	0.272349	-0.0617118	0.00727496	2.19899e-17	1.24075e-09	-8.51639	Lipids	2.62803e-09
MVP.EUR.HDL.gwas.dbGAP	16	HDL	CpG43667501	67602772	67602773	0.093505	0.562024	0.0638256	1.30129e-18	5.51724e-11	8.86992	Lipids	2.62803e-09
MVP.EUR.HDL.gwas.dbGAP	16	HDL	CpG43667503	67602789	67602790	0.0338671	0.2125	0.0322657	4.51972e-11	0.00319642	6.59542	Lipids
MVP.EUR.HDL.gwas.dbGAP	16	HDL	CpG43668761	67637999	67638000		0.192938	0.0232013	9.11275e-17			Lipids
MVP.EUR.HDL.gwas.dbGAP	16	HDL	CpG43669103	67645601	67645602	0.124233	0.57121	0.0721222	2.37447e-15	2.14952e-06	7.60488	Lipids	3.01374e-13
MVP.EUR.HDL.gwas.dbGAP	16	HDL	CpG43669109	67645733	67645734	0.235903	0.262696	0.0362322	4.15703e-13	2.95946e-05	7.25808	Lipids	0.000154057
MVP.EUR.HDL.gwas.dbGAP	16	HDL	CpG43669119	67645975	67645976	0.278647	-0.0825817	0.00746605	1.93995e-28	1.79581e-20	-11.0425	Lipids	2.62608e-29
MVP.EUR.HDL.gwas.dbGAP	16	HDL	CpG43669597	67652761	67652762		-0.215747	0.0304562	1.4022e-12			Lipids
MVP.EUR.HDL.gwas.dbGAP	16	HDL	CpG43669601	67652771	67652772	0.0465403	-0.102068	0.015848	1.19129e-10	0.00138933	-6.71793	Lipids	0.000154057
MVP.EUR.HDL.gwas.dbGAP	16	HDL	CpG43669611	67652813	67652814		-0.0865654	0.0124673	3.82812e-12			Lipids
MVP.EUR.HDL.gwas.dbGAP	16	HDL	CpG43669613	67652815	67652816	0.0597047	-0.0845451	0.0129482	6.60026e-11	0.00271388	-6.61965	Lipids	0.000154057
MVP.EUR.HDL.gwas.dbGAP	16	HDL	CpG43669619	67652825	67652826	0.0705663	-0.118971	0.0143965	1.40994e-16	1.31036e-08	-8.23887	Lipids	0.000154057
MVP.EUR.HDL.gwas.dbGAP	16	HDL	CpG43669627	67652839	67652840		-0.0923805	0.0142789	9.81822e-11			Lipids
MVP.EUR.HDL.gwas.dbGAP	16	HDL	CpG43669645	67652906	67652907		-0.227476	0.0266504	1.39492e-17			Lipids
MVP.EUR.HDL.gwas.dbGAP	16	HDL	CpG43669653	67652929	67652930	0.0524044	-0.134081	0.0197599	1.15675e-11	0.0118823	-6.39779	Lipids	0.000471943
MVP.EUR.HDL.gwas.dbGAP	16	HDL	CpG43669659	67652950	67652951	0.0397204	-0.165886	0.0230616	6.32989e-13	0.00214622	-6.65426	Lipids	0.000731117
MVP.EUR.HDL.gwas.dbGAP	16	HDL	CpG43669661	67652958	67652959		-0.132585	0.0171348	1.01182e-14			Lipids
MVP.EUR.HDL.gwas.dbGAP	16	HDL	CpG43669665	67652967	67652968	0.0564687	-0.109419	0.0153904	1.1638e-12	0.000125922	-7.05954	Lipids	0.000731117
MVP.EUR.HDL.gwas.dbGAP	16	HDL	CpG43669675	67653034	67653035	0.0896956	-0.0819268	0.011452	8.43097e-13	9.76692e-05	-7.09476	Lipids	0.000731117
MVP.EUR.HDL.gwas.dbGAP	16	HDL	CpG43669687	67653085	67653086	0.0977655	-0.104116	0.0126498	1.86147e-16	4.62284e-08	-8.08665	Lipids	0.000154057
MVP.EUR.HDL.gwas.dbGAP	16	HDL	CpG43669689	67653091	67653092	0.0400368	-0.121479	0.0168032	4.84698e-13	0.00022211	-6.98024	Lipids	0.000154057
MVP.EUR.HDL.gwas.dbGAP	16	HDL	CpG43669701	67653119	67653120	0.0494092	-0.16309	0.0175681	1.64337e-20	7.51663e-13	-9.33634	Lipids	0.000154057
MVP.EUR.HDL.gwas.dbGAP	16	HDL	CpG43669705	67653137	67653138	0.0833934	-0.116455	0.0166153	2.40188e-12	0.000468463	-6.87463	Lipids	0.000154057
MVP.EUR.HDL.gwas.dbGAP	16	HDL	CpG43669711	67653169	67653170	0.0830619	-0.0728673	0.0117781	6.14383e-10	0.0295464	-6.25719	Lipids	0.000154057
MVP.EUR.HDL.gwas.dbGAP	16	HDL	CpG43669715	67653190	67653191	0.0521268	-0.188745	0.0201332	6.93124e-21	1.27109e-12	-9.28053	Lipids	0.000154057
MVP.EUR.HDL.gwas.dbGAP	16	HDL	CpG43669717	67653195	67653196	0.0479245	-0.164235	0.0196568	6.53556e-17	3.706e-08	-8.11354	Lipids	3.01374e-13
MVP.EUR.HDL.gwas.dbGAP	16	HDL	CpG43669731	67653231	67653232		-0.135297	0.0176257	1.63988e-14			Lipids
MVP.EUR.HDL.gwas.dbGAP	16	HDL	CpG43669733	67653235	67653236		-0.179637	0.0210974	1.67137e-17			Lipids
MVP.EUR.HDL.gwas.dbGAP	16	HDL	CpG43669741	67653281	67653282	0.126966	-0.0497164	0.00744516	2.42768e-11	0.00113408	-6.74746	Lipids	0.000154057
MVP.EUR.HDL.gwas.dbGAP	16	HDL	CpG43669745	67653300	67653301	0.12199	-0.0607036	0.00933745	7.97384e-11	5.36659e-05	-7.17712	Lipids	0.000731117
MVP.EUR.HDL.gwas.dbGAP	16	HDL	CpG43669751	67653332	67653333	0.0791608	-0.0810586	0.0104163	7.14264e-15	1.59537e-06	-7.64334	Lipids
MVP.EUR.HDL.gwas.dbGAP	16	HDL	CpG43669769	67653489	67653490	0.0763665	-0.122362	0.0162408	4.91124e-14	2.05484e-06	-7.6107	Lipids	0.00250416
MVP.EUR.HDL.gwas.dbGAP	16	HDL	CpG43669773	67653499	67653500	0.135505	-0.0644977	0.0090608	1.09252e-12	0.000351862	-6.91532	Lipids	0.00250416
MVP.EUR.HDL.gwas.dbGAP	16	HDL	CpG43669785	67653537	67653538	0.0389962	-0.106763	0.0128347	8.9208e-17	7.18698e-09	-8.31044	Lipids
MVP.EUR.HDL.gwas.dbGAP	16	HDL	CpG43669797	67653597	67653598	0.029467	-0.13265	0.0189882	2.82953e-12	0.00155624	-6.70138	Lipids	0.00250416
MVP.EUR.HDL.gwas.dbGAP	16	HDL	CpG43669799	67653611	67653612	0.0588723	-0.127552	0.0144878	1.31865e-18	4.50246e-12	-9.14481	Lipids
MVP.EUR.HDL.gwas.dbGAP	16	HDL	CpG43669803	67653622	67653623	0.112081	-0.0995311	0.0126292	3.24669e-15	1.06591e-07	-7.98422	Lipids	0.00250416
MVP.EUR.HDL.gwas.dbGAP	16	HDL	CpG43669807	67653629	67653630	0.111071	-0.0669816	0.00977103	7.12542e-12	0.00156593	-6.70047	Lipids	0.00250416
MVP.EUR.HDL.gwas.dbGAP	16	HDL	CpG43669813	67653637	67653638	0.147133	-0.0721162	0.00963718	7.25792e-14	2.81798e-06	-7.56978	Lipids	0.00250416
MVP.EUR.HDL.gwas.dbGAP	16	HDL	CpG43669825	67653698	67653699	0.0971189	-0.0656761	0.0106048	5.90033e-10	0.017856	-6.33529	Lipids	0.00250416
MVP.EUR.HDL.gwas.dbGAP	16	HDL	CpG43669827	67653709	67653710	0.086106	-0.0682598	0.0106541	1.48476e-10	0.0226441	-6.29856	Lipids	1.59029e-10
MVP.EUR.HDL.gwas.dbGAP	16	HDL	CpG43669829	67653736	67653737		-0.108612	0.0169489	1.4726e-10			Lipids
MVP.EUR.HDL.gwas.dbGAP	16	HDL	CpG43669839	67653814	67653815	0.0395143	-0.120521	0.0170217	1.43735e-12	0.000159961	-7.02621	Lipids
MVP.EUR.HDL.gwas.dbGAP	16	HDL	CpG43669845	67653859	67653860	0.0664603	-0.115638	0.0178524	9.32888e-11	0.0436729	-6.19594	Lipids
MVP.EUR.HDL.gwas.dbGAP	16	HDL	CpG43672173	67708422	67708423		-0.130311	0.0114595	5.80321e-30			Lipids
MVP.EUR.HDL.gwas.dbGAP	16	HDL	CpG43673343	67746217	67746218	0.375191	-0.0485678	0.00556733	2.69224e-18	2.20678e-10	-8.71422	Lipids	2.30955e-13
MVP.EUR.HDL.gwas.dbGAP	16	HDL	CpG43673947	67767405	67767406	0.248469	-0.0898279	0.00758076	2.166e-32	1.38357e-24	-11.8633	Lipids	9.9274e-36
MVP.EUR.HDL.gwas.dbGAP	16	HDL	CpG43674021	67769159	67769160	0.30171	-0.0791867	0.00668684	2.36218e-32	1.69008e-24	-11.8466	Lipids	1.45055e-35
MVP.EUR.HDL.gwas.dbGAP	16	HDL	CpG43674829	67795633	67795634	0.24664	-0.0954707	0.00785742	5.70977e-34	4.59016e-26	-12.1451	Lipids	4.7319e-41
MVP.EUR.HDL.gwas.dbGAP	16	HDL	CpG43674841	67795723	67795724	0.227251	-0.108912	0.00894107	3.91829e-34	3.17618e-26	-12.1752	Lipids	3.61062e-41
MVP.EUR.HDL.gwas.dbGAP	16	HDL	CpG43677009	67842994	67842995	0.0275322	0.464375	0.063821	3.4336e-13	0.000226693	6.97737	Lipids
MVP.EUR.HDL.gwas.dbGAP	16	HDL	CpG43678033	67870801	67870802	0.0244594	-0.293947	0.0291328	6.12497e-24	1.91947e-16	-10.1757	Lipids
MVP.EUR.HDL.gwas.dbGAP	16	HDL	CpG43678273	67874809	67874810	0.281365	-0.0896637	0.00742542	1.42754e-33	9.62055e-26	-12.0844	Lipids	4.7319e-41	0.726924
MVP.EUR.HDL.gwas.dbGAP	16	HDL	CpG43678721	67886145	67886146	0.299792	-0.0758276	0.00631422	3.18627e-33	3.83692e-25	-11.9702	Lipids	8.54568e-41
MVP.EUR.HDL.gwas.dbGAP	16	HDL	CpG43678909	67891531	67891532	0.33471	-0.0750718	0.00614322	2.42266e-34	2.5307e-26	-12.1937	Lipids	3.61062e-41
MVP.EUR.HDL.gwas.dbGAP	16	HDL	CpG43678953	67892137	67892138	0.016329	0.211206	0.0219642	6.84873e-22	1.0847e-13	9.53922	Lipids
MVP.EUR.HDL.gwas.dbGAP	16	HDL	CpG43680893	67939268	67939269	0.220286	-0.0876764	0.00837718	1.23625e-25	1.30943e-17	-10.4338	Lipids	2.45237e-23
MVP.EUR.HDL.gwas.dbGAP	16	HDL	CpG43681263	67946236	67946237	0.0327443	0.160319	0.02193	2.66154e-13	1.51658e-06	7.64986	Lipids
MVP.EUR.HDL.gwas.dbGAP	16	HDL	CpG43681483	67950029	67950030	0.0267711	0.250738	0.0311807	8.87706e-16	1.5675e-07	7.93651	Lipids
MVP.EUR.HDL.gwas.dbGAP	16	HDL	CpG43681847	67959149	67959150	0.0285246	0.363018	0.0351566	5.39005e-25	9.8346e-18	10.461	Lipids
MVP.EUR.HDL.gwas.dbGAP	16	HDL	CpG43681997	67963860	67963861	0.0396039	-0.240652	0.0359517	2.1748e-11	0.000840512	-6.79081	Lipids
MVP.EUR.HDL.gwas.dbGAP	16	HDL	CpG43682005	67963897	67963898	0.0225946	-0.196714	0.0176169	5.96898e-29	8.11265e-21	-11.1137	Lipids
MVP.EUR.HDL.gwas.dbGAP	16	HDL	CpG43682015	67963997	67963998	0.0454148	-0.185984	0.0157696	4.20191e-32	8.79689e-25	-11.9012	Lipids		0.724238
MVP.EUR.HDL.gwas.dbGAP	16	HDL	CpG43682017	67964003	67964004	0.0535511	-0.203442	0.0173344	8.29817e-32	5.01675e-24	-11.755	Lipids		0.88851
MVP.EUR.HDL.gwas.dbGAP	16	HDL	CpG43682019	67964018	67964019	0.0762636	-0.158224	0.0146542	3.5479e-27	1.77721e-19	-10.8347	Lipids
MVP.EUR.HDL.gwas.dbGAP	16	HDL	CpG43682021	67964042	67964043	0.109604	-0.154859	0.0129983	1.0031e-32	6.04059e-25	-11.9325	Lipids	4.65269e-40	0.728724
MVP.EUR.HDL.gwas.dbGAP	16	HDL	CpG43682023	67964067	67964068	0.0505484	-0.223887	0.0187288	6.17177e-33	4.34262e-25	-11.9599	Lipids
MVP.EUR.HDL.gwas.dbGAP	16	HDL	CpG43682025	67964069	67964070	0.0637144	-0.182796	0.0155015	4.28541e-32	4.17379e-24	-11.7705	Lipids		0.766738
MVP.EUR.HDL.gwas.dbGAP	16	HDL	CpG43682027	67964076	67964077	0.146634	-0.111967	0.0100565	8.59119e-29	7.30098e-20	-10.9158	Lipids	4.65269e-40	0.78101
MVP.EUR.HDL.gwas.dbGAP	16	HDL	CpG43682135	67967911	67967912	0.0270288	-0.586923	0.0727972	7.4786e-16	1.70443e-06	-7.63483	Lipids
MVP.EUR.HDL.gwas.dbGAP	16	HDL	CpG43682239	67968439	67968440		-1.5692	0.136121	9.5348e-31			Lipids
MVP.EUR.HDL.gwas.dbGAP	16	HDL	CpG43682923	67980579	67980580	0.0181522	0.527669	0.0799645	4.14523e-11	0.00304069	6.60282	Lipids
MVP.EUR.HDL.gwas.dbGAP	16	HDL	CpG43683255	67986588	67986589	0.335864	-0.0613948	0.00632979	3.03419e-22	5.40263e-14	-9.61125	Lipids	1.01442e-17
MVP.EUR.HDL.gwas.dbGAP	16	HDL	CpG43683631	67995834	67995835	0.0890941	-0.180015	0.0196843	5.95952e-20	9.95051e-13	-9.30658	Lipids
MVP.EUR.HDL.gwas.dbGAP	16	HDL	CpG43683799	67998694	67998695	0.296216	-0.0813552	0.00701467	4.22453e-31	5.46347e-23	-11.5516	Lipids	1.86872e-33
MVP.EUR.HDL.gwas.dbGAP	16	HDL	CpG43683987	68005115	68005116	0.0745454	0.443685	0.0373888	1.76126e-32	4.49478e-25	11.9571	Lipids	1.81884e-33
MVP.EUR.HDL.gwas.dbGAP	16	HDL	CpG43684295	68013229	68013230		2.37914	0.214002	1.03299e-28			Lipids
MVP.EUR.HDL.gwas.dbGAP	16	HDL	CpG43684303	68013349	68013350	0.0456675	1.4783	0.123777	7.04232e-33	7.41435e-25	11.9154	Lipids	2.44509e-33
MVP.EUR.HDL.gwas.dbGAP	16	HDL	CpG43684307	68013395	68013396		0.584575	0.0522045	4.18053e-29			Lipids
MVP.EUR.HDL.gwas.dbGAP	16	HDL	CpG43685521	68050195	68050196		-0.0951179	0.00814955	1.78162e-31			Lipids
MVP.EUR.HDL.gwas.dbGAP	16	HDL	CpG43685721	68058946	68058947	0.383393	-0.0562318	0.00551911	2.23007e-24	9.77341e-17	-10.2412	Lipids	4.51944e-21
MVP.EUR.HDL.gwas.dbGAP	16	HDL	CpG43685927	68070421	68070422	0.122418	0.54395	0.0466764	2.19894e-31	8.76292e-24	11.7078	Lipids	1.86872e-33
MVP.EUR.HDL.gwas.dbGAP	16	HDL	CpG43685929	68070553	68070554	0.231507	0.279661	0.0244193	2.28549e-30	1.96449e-22	11.4411	Lipids	3.92974e-33
MVP.EUR.HDL.gwas.dbGAP	16	HDL	CpG43685959	68071565	68071566		0.249584	0.0328372	2.94695e-14			Lipids
MVP.EUR.HDL.gwas.dbGAP	16	HDL	CpG43686167	68080678	68080679	0.226972	-0.0905133	0.00803791	2.04912e-29	1.62625e-21	-11.2562	Lipids	4.47867e-30
MVP.EUR.HDL.gwas.dbGAP	16	HDL	CpG43686619	68088700	68088701	0.0329446	-0.605915	0.0564684	7.3471e-27	2.35414e-18	-10.5956	Lipids	8.45796e-33
MVP.EUR.HDL.gwas.dbGAP	16	HDL	CpG43686735	68097828	68097829	0.288719	-0.064092	0.00580098	2.22943e-28	1.62248e-20	-11.0516	Lipids	4.39017e-30
MVP.EUR.HDL.gwas.dbGAP	16	HDL	CpG43687269	68119478	68119479	0.163559	-0.11436	0.0113881	9.95655e-24	8.6207e-16	-10.0284	Lipids	6.44492e-21
MVP.EUR.HDL.gwas.dbGAP	16	HDL	CpG43687295	68120958	68120959	0.170616	-0.0592057	0.00613001	4.53176e-22	1.46581e-14	-9.74464	Lipids	2.56942e-18
MVP.EUR.HDL.gwas.dbGAP	16	HDL	CpG43687857	68151256	68151257	0.313342	-0.0551321	0.0056919	3.45607e-22	2.4804e-14	-9.69107	Lipids	1.87846e-19
MVP.EUR.HDL.gwas.dbGAP	16	HDL	CpG43687929	68153814	68153815	0.216379	-0.0981482	0.00845712	3.86926e-31	3.47812e-23	-11.5903	Lipids	6.06195e-33
MVP.EUR.HDL.gwas.dbGAP	16	HDL	CpG43688241	68163962	68163963	0.0455462	-0.169798	0.0167811	4.57785e-24	3.04461e-17	-10.3534	Lipids	8.38828e-33
MVP.EUR.HDL.gwas.dbGAP	16	HDL	CpG43688541	68172940	68172941	0.305315	-0.0736289	0.00651706	1.3444e-29	9.31923e-22	-11.3052	Lipids	4.39017e-30
MVP.EUR.HDL.gwas.dbGAP	16	HDL	CpG43688589	68175837	68175838	0.294333	-0.0667354	0.0058294	2.40436e-30	2.13625e-22	-11.4338	Lipids	5.0723e-33
MVP.EUR.HDL.gwas.dbGAP	16	HDL	CpG43689003	68195209	68195210	0.263112	-0.0698553	0.00615141	6.92563e-30	2.19309e-22	-11.4315	Lipids	9.14853e-33
MVP.EUR.HDL.gwas.dbGAP	16	HDL	CpG43689495	68211481	68211482	0.126746	-0.131142	0.0115237	5.24924e-30	2.84455e-22	-11.4089	Lipids	4.47867e-30
MVP.EUR.HDL.gwas.dbGAP	16	HDL	CpG43689847	68225077	68225078	0.276506	-0.0675792	0.00689247	1.07377e-22	5.5188e-15	-9.84337	Lipids	1.86152e-16
MVP.EUR.HDL.gwas.dbGAP	16	HDL	CpG43691001	68244110	68244111	0.170944	-0.109104	0.0110691	6.41341e-23	5.812e-16	-10.0672	Lipids	2.27916e-19
MVP.EUR.HDL.gwas.dbGAP	16	HDL	CpG43691213	68246280	68246281		-0.234471	0.0339661	5.08817e-12			Lipids
MVP.EUR.HDL.gwas.dbGAP	16	HDL	CpG43691515	68256296	68256297	0.179354	-0.122452	0.0110888	2.37182e-28	2.51888e-20	-11.0121	Lipids	1.64096e-19
MVP.EUR.HDL.gwas.dbGAP	16	HDL	CpG43691735	68263324	68263325	0.134415	-0.197128	0.0180755	1.0809e-27	8.03845e-20	-10.9071	Lipids	5.93688e-23
MVP.EUR.HDL.gwas.dbGAP	16	HDL	CpG43692131	68267506	68267507	0.268701	-0.0809206	0.00798063	3.68504e-24	1.13369e-16	-10.2268	Lipids	4.77785e-23
MVP.EUR.HDL.gwas.dbGAP	16	HDL	CpG43693057	68305886	68305887	0.228763	-0.127512	0.0126656	7.68651e-24	6.13677e-16	-10.0619	Lipids	1.51467e-20
MVP.EUR.HDL.gwas.dbGAP	16	HDL	CpG43693143	68308521	68308522	0.0181229	0.195527	0.0273507	8.74745e-13	4.31517e-05	7.20688	Lipids
MVP.EUR.HDL.gwas.dbGAP	16	HDL	CpG43693935	68328785	68328786		0.715628	0.11403	3.47813e-10			Lipids
MVP.EUR.HDL.gwas.dbGAP	16	HDL	CpG43694887	68355786	68355787	0.0493511	-0.147992	0.0218972	1.39425e-11	0.000221835	-6.98042	Lipids
MVP.EUR.HDL.gwas.dbGAP	16	HDL	CpG43695043	68358874	68358875	0.0119535	0.26807	0.0372697	6.35261e-13	5.96618e-05	7.16262	Lipids
MVP.EUR.HDL.gwas.dbGAP	16	HDL	CpG43695257	68362217	68362218	0.102531	0.26557	0.0272558	1.96468e-22	7.81108e-14	9.57322	Lipids
MVP.EUR.HDL.gwas.dbGAP	16	HDL	CpG43695285	68363163	68363164		0.207888	0.0224938	2.4183e-20			Lipids
MVP.EUR.HDL.gwas.dbGAP	16	HDL	CpG43695289	68363225	68363226	0.0628208	0.161875	0.0184387	1.64808e-18	2.46245e-09	8.43661	Lipids
MVP.EUR.HDL.gwas.dbGAP	16	HDL	CpG43695423	68365606	68365607	0.0331176	-0.449956	0.0629899	9.11203e-13	0.0162639	-6.34968	Lipids
MVP.EUR.HDL.gwas.dbGAP	16	HDL	CpG43695451	68366408	68366409		-0.970611	0.115906	5.56473e-17			Lipids
MVP.EUR.HDL.gwas.dbGAP	16	HDL	CpG43696145	68379992	68379993	0.0278552	0.139601	0.0178164	4.66804e-15	2.07904e-05	7.3057	Lipids
MVP.EUR.HDL.gwas.dbGAP	16	HDL	CpG43696557	68397773	68397774	0.119874	-0.13816	0.0191147	4.90283e-13	0.00660894	-6.4868	Lipids
MVP.EUR.HDL.gwas.dbGAP	16	HDL	CpG43699319	68517148	68517149		0.251452	0.0396322	2.22959e-10			Lipids
MVP.EUR.HDL.gwas.dbGAP	16	HDL	CpG43701791	68597517	68597518	0.01157	-0.192223	0.0239438	9.90158e-16	1.62546e-07	-7.932	Lipids
MVP.EUR.HDL.gwas.dbGAP	16	HDL	CpG43702963	68636104	68636105	0.0137081	0.382885	0.0344409	1.03528e-28	1.3348e-18	10.6486	Lipids
MVP.EUR.HDL.gwas.dbGAP	16	HDL	CpG43704001	68658436	68658437	0.0190251	-0.271272	0.0377966	7.1172e-13	1.29636e-06	-7.67001	Lipids
MVP.EUR.HDL.gwas.dbGAP	16	HDL	CpG43704651	68683417	68683418	0.0183488	0.236687	0.024262	1.74805e-22	8.0175e-16	10.0355	Lipids
MVP.EUR.HDL.gwas.dbGAP	16	HDL	CpG44012153	81500184	81500185	0.425981	-0.053869	0.00680156	2.37327e-15	2.26537e-07	-7.89068	Lipids	5.47111e-10
MVP.EUR.HDL.gwas.dbGAP	16	HDL	CpG44012343	81505014	81505015	0.454067	-0.0380944	0.00544294	2.58053e-12	0.000190182	-7.00201	Lipids	2.69737e-05
MVP.EUR.HDL.gwas.dbGAP	16	HDL	CpG44012507	81510226	81510227	0.448236	-0.0265952	0.00410535	9.28332e-11	0.0105743	-6.41558	Lipids
MVP.EUR.HDL.gwas.dbGAP	17	HDL	CpG45387381	39231171	39231172	0.0758317	-0.540248	0.0729396	1.29397e-13	6.55936e-06	-7.45924	Lipids
MVP.EUR.HDL.gwas.dbGAP	17	HDL	CpG45388153	39255175	39255176	0.445954	-0.099026	0.0113213	2.19276e-18	1.57069e-10	-8.75266	Lipids	1.28409e-12
MVP.EUR.HDL.gwas.dbGAP	17	HDL	CpG45388295	39261957	39261958	0.449012	-0.101634	0.0129479	4.1803e-15	2.99826e-07	-7.85563	Lipids	1.28409e-12
MVP.EUR.HDL.gwas.dbGAP	17	HDL	CpG45388343	39262966	39262967	0.462855	-0.10682	0.0121584	1.55369e-18	1.13118e-10	-8.78962	Lipids	1.28409e-12
MVP.EUR.HDL.gwas.dbGAP	17	HDL	CpG45388573	39271976	39271977	0.271459	0.0811278	0.012288	4.05147e-11	0.00258557	6.62681	Lipids	0.000836401
MVP.EUR.HDL.gwas.dbGAP	17	HDL	CpG45388773	39278796	39278797	0.245447	0.0486555	0.00695823	2.70013e-12	0.000378073	6.90513	Lipids	0.000192301
MVP.EUR.HDL.gwas.dbGAP	17	HDL	CpG45388933	39286459	39286460	0.434453	0.106569	0.0125832	2.47212e-17	1.78719e-09	8.474	Lipids	8.9838e-13
MVP.EUR.HDL.gwas.dbGAP	17	HDL	CpG45389449	39308726	39308727	0.027998	-0.228797	0.0254109	2.1785e-19	2.96929e-11	-8.93866	Lipids
MVP.EUR.HDL.gwas.dbGAP	17	HDL	CpG45389639	39314755	39314756	0.144304	0.0959792	0.0143205	2.0529e-11	0.00152751	6.7041	Lipids	0.000257063
MVP.EUR.HDL.gwas.dbGAP	17	HDL	CpG45389945	39324536	39324537		0.112781	0.0129852	3.77667e-18			Lipids
MVP.EUR.HDL.gwas.dbGAP	17	HDL	CpG45389947	39324563	39324564	0.377109	0.0680641	0.0089722	3.29643e-14	2.60501e-06	7.57998	Lipids	0.000386677
MVP.EUR.HDL.gwas.dbGAP	17	HDL	CpG45390623	39344180	39344181	0.278803	0.130863	0.015223	8.2258e-18	6.40037e-10	8.59275	Lipids	1.02935e-12
MVP.EUR.HDL.gwas.dbGAP	17	HDL	CpG45390863	39355263	39355264	0.410592	0.130847	0.0151355	5.379e-18	3.91741e-10	8.64896	Lipids	5.66583e-13
MVP.EUR.HDL.gwas.dbGAP	17	HDL	CpG45390953	39358119	39358120	0.429428	0.207386	0.0269217	1.32579e-14	1.89184e-06	7.62138	Lipids	5.66583e-13
MVP.EUR.HDL.gwas.dbGAP	17	HDL	CpG45391005	39359724	39359725	0.156537	0.308179	0.0373595	1.597e-16	7.24622e-09	8.30947	Lipids	5.98116e-13
MVP.EUR.HDL.gwas.dbGAP	17	HDL	CpG45391137	39364109	39364110		-0.371322	0.0468971	2.41728e-15			Lipids
MVP.EUR.HDL.gwas.dbGAP	17	HDL	CpG45392197	39396735	39396736	0.387624	0.138878	0.0164304	2.85134e-17	6.93855e-10	8.58347	Lipids	5.66583e-13
MVP.EUR.HDL.gwas.dbGAP	17	HDL	CpG45393103	39415673	39415674	0.362283	-0.121359	0.0147434	1.85027e-16	6.23803e-09	-8.32723	Lipids	6.35231e-13
MVP.EUR.HDL.gwas.dbGAP	17	HDL	CpG45393107	39415709	39415710		-0.18653	0.0211222	1.0375e-18			Lipids
MVP.EUR.HDL.gwas.dbGAP	17	HDL	CpG45393243	39420292	39420293	0.383219	-0.13128	0.0148487	9.47362e-19	4.15032e-11	-8.90157	Lipids	8.98992e-14
MVP.EUR.HDL.gwas.dbGAP	17	HDL	CpG45393689	39432473	39432474	0.403785	-0.272343	0.0300733	1.3533e-19	2.30849e-11	-8.96644	Lipids	8.98992e-14	0.835553
MVP.EUR.HDL.gwas.dbGAP	17	HDL	CpG45393877	39437183	39437184		0.196479	0.0313538	3.69217e-10			Lipids
MVP.EUR.HDL.gwas.dbGAP	17	HDL	CpG45393909	39438040	39438041	0.459217	-0.0910707	0.0105355	5.41939e-18	7.14955e-10	-8.58003	Lipids	1.54949e-14	0.726866
MVP.EUR.HDL.gwas.dbGAP	17	HDL	CpG45394453	39451794	39451795	0.152962	0.142875	0.018091	2.8436e-15	7.97854e-06	7.43339	Lipids	9.57752e-14	0.926771
MVP.EUR.HDL.gwas.dbGAP	17	HDL	CpG45394569	39455076	39455077	0.354412	-0.218596	0.0252438	4.74299e-18	2.03624e-10	-8.72333	Lipids	8.98992e-14	0.959962
MVP.EUR.HDL.gwas.dbGAP	17	HDL	CpG45396043	39493433	39493434	0.487723	-0.346241	0.0404069	1.04516e-17	2.80069e-10	-8.68718	Lipids	8.98992e-14	0.965492
MVP.EUR.HDL.gwas.dbGAP	17	HDL	CpG45396079	39494315	39494316	0.43023	-0.130514	0.0146541	5.27642e-19	1.72392e-11	-8.99855	Lipids	3.28522e-17	0.992885
MVP.EUR.HDL.gwas.dbGAP	17	HDL	CpG45396357	39502251	39502252	0.482276	-0.0913823	0.0146656	4.6324e-10	0.0343598	-6.2336	Lipids
MVP.EUR.HDL.gwas.dbGAP	17	HDL	CpG45396397	39503352	39503353	0.451901	-0.12251	0.0135601	1.64589e-19	9.45896e-12	-9.06423	Lipids	3.28522e-17	0.991669
MVP.EUR.HDL.gwas.dbGAP	17	HDL	CpG45397041	39527978	39527979	0.0264824	0.212918	0.028806	1.45215e-13	2.51469e-05	7.28008	Lipids
MVP.EUR.HDL.gwas.dbGAP	17	HDL	CpG45397175	39538455	39538456		-0.25114	0.029273	9.55005e-18			Lipids
MVP.EUR.HDL.gwas.dbGAP	17	HDL	CpG45397255	39541940	39541941	0.518945	-0.169617	0.0203197	6.9762e-17	2.59385e-09	-8.43052	Lipids	8.98992e-14	0.852315
MVP.EUR.HDL.gwas.dbGAP	17	HDL	CpG45397335	39544791	39544792	0.382073	-0.0617244	0.00925074	2.51698e-11	0.00625776	-6.49502	Lipids	0.0134305
MVP.EUR.HDL.gwas.dbGAP	17	HDL	CpG45397461	39548944	39548945	0.0441906	-0.191077	0.0304097	3.3117e-10	0.0133117	-6.38042	Lipids
MVP.EUR.HDL.gwas.dbGAP	17	HDL	CpG45397479	39549398	39549399	0.0105051	-0.296577	0.0422148	2.13431e-12	4.33751e-06	-7.51355	Lipids
MVP.EUR.HDL.gwas.dbGAP	17	HDL	CpG45397537	39553528	39553529	0.512849	-0.165442	0.0186229	6.4615e-19	4.1074e-11	-8.90273	Lipids	1.22938e-12
MVP.EUR.HDL.gwas.dbGAP	17	HDL	CpG45397975	39573311	39573312	0.0569025	2.2015	0.336781	6.2814e-11	0.00441822	6.54723	Lipids
MVP.EUR.HDL.gwas.dbGAP	17	HDL	CpG45398033	39573638	39573639	0.014974	0.900917	0.104887	8.74136e-18	7.45909e-10	8.57515	Lipids
MVP.EUR.HDL.gwas.dbGAP	17	HDL	CpG45398303	39581235	39581236	0.27096	0.126927	0.0177307	8.14831e-13	0.000427179	6.88777	Lipids
MVP.EUR.HDL.gwas.dbGAP	17	HDL	CpG45398381	39583020	39583021	0.50567	-0.130644	0.0142769	5.65261e-20	3.96497e-12	-9.15854	Lipids	8.98992e-14
MVP.EUR.HDL.gwas.dbGAP	17	HDL	CpG45400041	39615698	39615699	0.147	0.365166	0.0554823	4.6519e-11	0.0268815	6.27192	Lipids	0.000460504
MVP.EUR.HDL.gwas.dbGAP	17	HDL	CpG45400799	39628736	39628737	0.509442	-0.0426298	0.00640654	2.85035e-11	0.0015677	-6.70031	Lipids	6.14628e-06
MVP.EUR.HDL.gwas.dbGAP	17	HDL	CpG45401801	39657826	39657827	0.54528	-0.0461968	0.00499135	2.1346e-20	1.58168e-12	-9.25721	Lipids	2.08728e-16	0.970398
MVP.EUR.HDL.gwas.dbGAP	17	HDL	CpG45402561	39671910	39671911	0.0241235	0.725762	0.0952306	2.51531e-14	4.58274e-07	7.80228	Lipids
MVP.EUR.HDL.gwas.dbGAP	17	HDL	CpG45402565	39671944	39671945	0.0996744	0.167636	0.0231233	4.17915e-13	1.28934e-05	7.36967	Lipids	4.8446e-08
MVP.EUR.HDL.gwas.dbGAP	17	HDL	CpG45402567	39671952	39671953	0.0667252	1.02189	0.147997	5.02751e-12	0.000129896	7.05522	Lipids
MVP.EUR.HDL.gwas.dbGAP	17	HDL	CpG45402569	39671967	39671968		0.516661	0.083199	5.30049e-10			Lipids
MVP.EUR.HDL.gwas.dbGAP	17	HDL	CpG45402575	39672043	39672044	0.0618761	1.13375	0.136194	8.46824e-17	9.49715e-10	8.5473	Lipids	1.90901e-13
MVP.EUR.HDL.gwas.dbGAP	17	HDL	CpG45402579	39672124	39672125	0.0465604	1.56204	0.174793	4.01539e-19	1.70982e-10	8.74308	Lipids	1.90901e-13
MVP.EUR.HDL.gwas.dbGAP	17	HDL	CpG45402729	39677313	39677314	0.459117	-0.0656182	0.00766871	1.16233e-17	7.05899e-10	-8.58149	Lipids	1.69953e-13
MVP.EUR.HDL.gwas.dbGAP	17	HDL	CpG45402731	39677341	39677342		-0.202106	0.022815	8.1129e-19			Lipids
MVP.EUR.HDL.gwas.dbGAP	17	HDL	CpG45402733	39677401	39677402	0.222328	-0.192073	0.0224207	1.06419e-17	9.02474e-10	-8.55319	Lipids	2.25813e-13
MVP.EUR.HDL.gwas.dbGAP	17	HDL	CpG45402735	39677470	39677471	0.0474508	-0.288629	0.03406	2.36828e-17	3.32656e-10	-8.6676	Lipids
MVP.EUR.HDL.gwas.dbGAP	17	HDL	CpG45402769	39678461	39678462	0.534236	-0.0464186	0.00525091	9.56225e-19	5.90217e-11	-8.86241	Lipids	2.25813e-13
MVP.EUR.HDL.gwas.dbGAP	17	HDL	CpG45403031	39687405	39687406	0.057104	0.658933	0.0841291	4.78663e-15	1.97612e-05	7.31253	Lipids	1.88287e-13
MVP.EUR.HDL.gwas.dbGAP	17	HDL	CpG45403479	39700111	39700112	0.0250879	0.314432	0.0481862	6.78377e-11	0.000171619	7.01638	Lipids
MVP.EUR.HDL.gwas.dbGAP	17	HDL	CpG45404293	39721158	39721159	0.515961	-0.0492923	0.00636065	9.22073e-15	6.12459e-07	-7.76561	Lipids	2.09709e-08
MVP.EUR.HDL.gwas.dbGAP	17	HDL	CpG45404295	39721175	39721176	0.0593142	-0.398713	0.0464568	9.2876e-18	6.5168e-10	-8.59068	Lipids	3.33422e-08
MVP.EUR.HDL.gwas.dbGAP	17	HDL	CpG45404395	39723508	39723509	0.504553	-0.0426485	0.00514691	1.16889e-16	7.57951e-09	-8.30413	Lipids	1.36463e-10
MVP.EUR.HDL.gwas.dbGAP	17	HDL	CpG45405531	39748280	39748281	0.0183979	0.205624	0.0314391	6.1353e-11	0.00140019	6.7168	Lipids
MVP.EUR.HDL.gwas.dbGAP	17	HDL	CpG45406307	39766005	39766006	0.456819	-0.0303599	0.00442912	7.15128e-12	0.000692365	-6.81872	Lipids	0.000282016
MVP.EUR.HDL.gwas.dbGAP	17	HDL	CpG45408371	39869781	39869782	0.414008	-0.0304376	0.00470328	9.6988e-11	0.0086934	-6.44535	Lipids	0.00130901
MVP.EUR.HDL.gwas.dbGAP	17	HDL	CpG45408427	39873211	39873212	0.287252	-0.0586583	0.00890366	4.45443e-11	0.00362778	-6.57661	Lipids	3.36446e-05
MVP.EUR.HDL.gwas.dbGAP	17	HDL	CpG45408429	39873326	39873327	0.150933	-0.126245	0.0185927	1.12124e-11	0.000737825	-6.80958	Lipids	1.68211e-05
MVP.EUR.HDL.gwas.dbGAP	17	HDL	CpG45408431	39873339	39873340	0.180682	-0.130893	0.0189492	4.9298e-12	0.000466993	-6.87508	Lipids	1.68211e-05
MVP.EUR.HDL.gwas.dbGAP	17	HDL	CpG45408627	39884509	39884510	0.367784	-0.0340644	0.0050499	1.52443e-11	0.00143218	-6.7135	Lipids	0.00194545
MVP.EUR.HDL.gwas.dbGAP	17	HDL	CpG45408823	39895085	39895086	0.0642198	-0.918905	0.1305	1.90277e-12	8.94665e-06	-7.41823	Lipids	0.000749667
MVP.EUR.HDL.gwas.dbGAP	17	HDL	CpG45408963	39900935	39900936	0.398758	-0.0319286	0.00484599	4.4377e-11	0.00230621	-6.64367	Lipids	0.0145222
MVP.EUR.HDL.gwas.dbGAP	17	HDL	CpG45409071	39906722	39906723	0.467547	-0.0310188	0.00483871	1.44982e-10	0.00662385	-6.48646	Lipids	0.0145222
MVP.EUR.HDL.gwas.dbGAP	17	HDL	CpG45409111	39908622	39908623	0.519971	-0.0287396	0.00413612	3.69372e-12	0.000343715	-6.91864	Lipids	0.0117939
MVP.EUR.HDL.gwas.dbGAP	17	HDL	CpG45409317	39915919	39915920	0.471945	0.0335651	0.0051931	1.02373e-10	0.00745104	6.4687	Lipids
MVP.EUR.HDL.gwas.dbGAP	17	HDL	CpG45409367	39917586	39917587	0.355373	0.0301788	0.0045778	4.3267e-11	0.00252829	6.63012	Lipids	0.0117939
MVP.EUR.HDL.gwas.dbGAP	17	HDL	CpG45409375	39917792	39917793	0.502365	0.0262352	0.00410174	1.59377e-10	0.00818281	6.45452	Lipids
MVP.EUR.HDL.gwas.dbGAP	17	HDL	CpG45409607	39925239	39925240		0.584292	0.0903754	1.01192e-10			Lipids
MVP.EUR.HDL.gwas.dbGAP	17	HDL	CpG45409639	39926525	39926526	0.104545	0.296394	0.0453172	6.13426e-11	0.00648076	6.48975	Lipids
MVP.EUR.HDL.gwas.dbGAP	17	HDL	CpG45410583	39951373	39951374	0.409024	0.0299659	0.0047284	2.33654e-10	0.0125636	6.38927	Lipids
MVP.EUR.HDL.gwas.dbGAP	17	HDL	CpG45410847	39956565	39956566	0.144449	-0.145679	0.0200879	4.10361e-13	5.47713e-06	-7.48297	Lipids
MVP.EUR.HDL.gwas.dbGAP	17	HDL	CpG45411089	39963483	39963484	0.217284	0.222649	0.0313532	1.23578e-12	5.98898e-05	7.16209	Lipids
MVP.EUR.HDL.gwas.dbGAP	17	HDL	CpG45411189	39966426	39966427	0.470723	-0.0331409	0.00513661	1.1046e-10	0.00381294	-6.5692	Lipids
MVP.EUR.HDL.gwas.dbGAP	17	HDL	CpG45411231	39967833	39967834	0.028375	-0.78242	0.119631	6.13996e-11	0.00447859	-6.5452	Lipids	0.000845136
MVP.EUR.HDL.gwas.dbGAP	17	HDL	CpG45411355	39972194	39972195	0.256725	-0.126691	0.019954	2.16533e-10	0.0161099	-6.35114	Lipids	0.00102373
MVP.EUR.HDL.gwas.dbGAP	17	HDL	CpG45411375	39973095	39973096	0.169882	-0.0895639	0.0142027	2.86138e-10	0.000710852	-6.81493	Lipids	0.00102373
MVP.EUR.HDL.gwas.dbGAP	17	HDL	CpG45411379	39973252	39973253	0.448235	0.0408323	0.00639721	1.73848e-10	0.01325	6.38113	Lipids	0.00102373
MVP.EUR.HDL.gwas.dbGAP	17	HDL	CpG45411503	39977538	39977539	0.405631	0.0519355	0.00739736	2.20577e-12	0.000418411	6.89072	Lipids	0.00113378
MVP.EUR.HDL.gwas.dbGAP	17	HDL	CpG45411823	39983875	39983876		-0.169246	0.0265067	1.71354e-10			Lipids
MVP.EUR.HDL.gwas.dbGAP	17	HDL	CpG45412141	39992999	39993000		-0.213088	0.034475	6.37165e-10			Lipids
MVP.EUR.HDL.gwas.dbGAP	17	HDL	CpG45412155	39993157	39993158	0.527951	-0.0341083	0.00477434	9.06025e-13	1.21793e-05	-7.37726	Lipids	2.91408e-06
MVP.EUR.HDL.gwas.dbGAP	17	HDL	CpG45412353	39998810	39998811	0.0143349	-0.181834	0.0286519	2.20528e-10	0.000406883	-6.8947	Lipids
MVP.EUR.HDL.gwas.dbGAP	17	HDL	CpG45413987	40037143	40037144		-0.234291	0.0321678	3.2548e-13			Lipids
MVP.EUR.HDL.gwas.dbGAP	17	HDL	CpG45414105	40040239	40040240	0.35272	-0.0370964	0.00563369	4.55657e-11	0.00510555	-6.52559	Lipids	0.00136894
MVP.EUR.HDL.gwas.dbGAP	17	HDL	CpG45531383	43863143	43863144		0.0433603	0.00696281	4.74195e-10			Lipids
MVP.EUR.HDL.gwas.dbGAP	17	HDL	CpG45531513	43869704	43869705	0.461467	-0.0420642	0.00651325	1.05919e-10	0.0162689	-6.34963	Lipids	0.0139389
MVP.EUR.HDL.gwas.dbGAP	17	HDL	CpG45534393	43954227	43954228	0.0123545	-0.322874	0.0486866	3.31878e-11	0.0065606	-6.48791	Lipids
MVP.EUR.HDL.gwas.dbGAP	17	HDL	CpG45536311	44005207	44005208		-0.68075	0.109742	5.53311e-10			Lipids
MVP.EUR.HDL.gwas.dbGAP	17	HDL	CpG45540131	44098509	44098510	0.0579577	-0.314539	0.0375364	5.31233e-17	1.10718e-08	-8.25901	Lipids
MVP.EUR.HDL.gwas.dbGAP	17	HDL	CpG45553737	44384565	44384566	0.016943	0.149263	0.0216301	5.17337e-12	0.00036692	6.90938	Lipids
MVP.EUR.HDL.gwas.dbGAP	17	HDL	CpG46423389	78372089	78372090	0.37741	-0.0474604	0.00722447	5.05208e-11	0.0125763	-6.38912	Lipids	2.75441e-07
MVP.EUR.HDL.gwas.dbGAP	17	HDL	CpG46423655	78378270	78378271	0.0353844	1.16381	0.146055	1.60799e-15	1.96773e-07	7.90824	Lipids
MVP.EUR.HDL.gwas.dbGAP	17	HDL	CpG46424177	78387590	78387591	0.191023	0.116942	0.0124322	5.138e-21	4.56531e-13	9.38901	Lipids	1.79124e-17	0.963588
MVP.EUR.HDL.gwas.dbGAP	17	HDL	CpG46424499	78396062	78396063	0.45146	-0.0565676	0.00598772	3.47783e-21	2.75936e-13	-9.4419	Lipids	2.53794e-17	0.963178
MVP.EUR.HDL.gwas.dbGAP	17	HDL	CpG46424553	78397585	78397586	0.0314044	-0.152021	0.0174243	2.66997e-18	2.23758e-10	-8.71265	Lipids		0.943496
MVP.EUR.HDL.gwas.dbGAP	17	HDL	CpG46424569	78397893	78397894	0.52608	-0.0582718	0.00615636	2.92717e-21	3.03897e-13	-9.43178	Lipids	8.93025e-17	0.869616
MVP.EUR.HDL.gwas.dbGAP	17	HDL	CpG46424573	78397960	78397961	0.449452	-0.0595633	0.00632958	4.94694e-21	3.66846e-13	-9.41202	Lipids	8.73229e-17	0.860897
MVP.EUR.HDL.gwas.dbGAP	17	HDL	CpG46424629	78399339	78399340	0.500351	-0.0529551	0.00561481	4.04915e-21	3.26058e-13	-9.4244	Lipids	1.28107e-16	0.837438
MVP.EUR.HDL.gwas.dbGAP	17	HDL	CpG46424665	78399671	78399672	0.481727	-0.0522718	0.00554141	3.98724e-21	2.84965e-13	-9.43853	Lipids	1.36967e-16	0.836836
MVP.EUR.HDL.gwas.dbGAP	17	HDL	CpG46424673	78400082	78400083	0.455234	-0.0521188	0.00555431	6.38305e-21	4.88484e-13	-9.38188	Lipids	1.25054e-16	0.840548
MVP.EUR.HDL.gwas.dbGAP	17	HDL	CpG46424693	78400528	78400529	0.448284	-0.0789945	0.00831194	2.02477e-21	1.41615e-13	-9.51153	Lipids	1.36833e-16	0.84614
MVP.EUR.HDL.gwas.dbGAP	17	HDL	CpG46424729	78401261	78401262	0.434359	-0.102084	0.0107805	2.81759e-21	2.28214e-13	-9.46177	Lipids	8.93025e-17	0.877141
MVP.EUR.HDL.gwas.dbGAP	17	HDL	CpG46424765	78402322	78402323	0.061856	-0.201393	0.0242724	1.06611e-16	1.34643e-08	-8.23562	Lipids	1.36967e-16	0.874638
MVP.EUR.HDL.gwas.dbGAP	17	HDL	CpG46424803	78403470	78403471	0.473554	-0.0535348	0.00569826	5.72524e-21	3.39875e-13	-9.42004	Lipids	1.28107e-16	0.840853
MVP.EUR.HDL.gwas.dbGAP	17	HDL	CpG46424863	78404425	78404426	0.398281	0.034618	0.00543988	1.96902e-10	0.00869573	6.44531	Lipids	6.18563e-05
MVP.EUR.HDL.gwas.dbGAP	17	HDL	CpG46424921	78406034	78406035	0.474592	-0.0425136	0.00502371	2.61506e-17	9.25643e-09	-8.28036	Lipids	2.37901e-12
MVP.EUR.HDL.gwas.dbGAP	17	HDL	CpG46424925	78406044	78406045		0.0701547	0.0101149	4.04058e-12			Lipids
MVP.EUR.HDL.gwas.dbGAP	17	HDL	CpG46427261	78454443	78454444	0.0125902	0.220362	0.0343524	1.41046e-10	0.0283196	6.2638	Lipids
MVP.EUR.HDL.gwas.dbGAP	18	HDL	CpG47444923	49046081	49046082		0.12067	0.0185071	7.02089e-11			Lipids
MVP.EUR.HDL.gwas.dbGAP	18	HDL	CpG47445777	49081322	49081323		0.0515383	0.00832872	6.09238e-10			Lipids
MVP.EUR.HDL.gwas.dbGAP	18	HDL	CpG47447785	49222386	49222387	0.122229	-0.0770163	0.010543	2.77371e-13	6.37896e-05	-7.15344	Lipids	1.43305e-08
MVP.EUR.HDL.gwas.dbGAP	18	HDL	CpG47448865	49300036	49300037		0.123422	0.014664	3.87371e-17			Lipids
MVP.EUR.HDL.gwas.dbGAP	18	HDL	CpG47448893	49301302	49301303	0.0306768	-0.191549	0.0232332	1.65685e-16	5.47921e-09	-8.34257	Lipids
MVP.EUR.HDL.gwas.dbGAP	18	HDL	CpG47448915	49302605	49302606	0.014347	-0.184065	0.0192992	1.4637e-21	5.32867e-11	-8.8738	Lipids
MVP.EUR.HDL.gwas.dbGAP	18	HDL	CpG47451807	49475709	49475710	0.0274244	0.197988	0.0162041	2.48014e-34	3.23369e-25	11.9844	Lipids
MVP.EUR.HDL.gwas.dbGAP	18	HDL	CpG47451871	49477502	49477503	0.429378	0.0365134	0.00540118	1.37735e-11	0.00579953	6.50646	Lipids
MVP.EUR.HDL.gwas.dbGAP	18	HDL	CpG47452001	49484201	49484202	0.307208	0.0403273	0.00531185	3.15111e-14	1.21982e-05	7.37705	Lipids	0.014036
MVP.EUR.HDL.gwas.dbGAP	18	HDL	CpG47452073	49486023	49486024		-0.180008	0.0283939	2.30238e-10			Lipids
MVP.EUR.HDL.gwas.dbGAP	18	HDL	CpG47452487	49493453	49493454	0.264085	0.0856088	0.0124093	5.24487e-12	0.00151172	6.70562	Lipids	0.014036
MVP.EUR.HDL.gwas.dbGAP	18	HDL	CpG47452539	49493962	49493963		0.12603	0.0182595	5.12285e-12			Lipids
MVP.EUR.HDL.gwas.dbGAP	18	HDL	CpG47452541	49493978	49493979	0.302574	0.083206	0.012527	3.09178e-11	0.00339802	6.58634	Lipids	0.0067866
MVP.EUR.HDL.gwas.dbGAP	18	HDL	CpG47452545	49494075	49494076	0.112303	0.116233	0.0138692	5.26179e-17	9.11101e-09	8.28225	Lipids	0.0067866
MVP.EUR.HDL.gwas.dbGAP	18	HDL	CpG47452547	49494375	49494376	0.451412	0.0329943	0.0052069	2.34805e-10	0.0345403	6.23278	Lipids	0.00164951
MVP.EUR.HDL.gwas.dbGAP	18	HDL	CpG47452603	49496931	49496932	0.542433	0.0299347	0.00448676	2.5269e-11	0.00928564	6.43535	Lipids	0.00700801
MVP.EUR.HDL.gwas.dbGAP	18	HDL	CpG47452731	49499918	49499919		-0.135807	0.0200938	1.39289e-11			Lipids
MVP.EUR.HDL.gwas.dbGAP	18	HDL	CpG47452795	49501655	49501656	0.580808	-0.0349622	0.0050995	7.08132e-12	0.000878867	-6.78437	Lipids	0.000127742
MVP.EUR.HDL.gwas.dbGAP	18	HDL	CpG47453007	49509530	49509531	0.540154	-0.0355482	0.00520886	8.8183e-12	0.000893695	-6.78195	Lipids	0.000127742
MVP.EUR.HDL.gwas.dbGAP	18	HDL	CpG47453033	49510172	49510173	0.0982758	0.139066	0.0143645	3.62196e-22	8.65382e-12	9.07392	Lipids	0.000221589
MVP.EUR.HDL.gwas.dbGAP	18	HDL	CpG47453229	49515837	49515838	0.0613612	0.110275	0.0161697	9.11497e-12	0.000623829	6.83368	Lipids
MVP.EUR.HDL.gwas.dbGAP	18	HDL	CpG47453391	49523090	49523091	0.377742	-0.0444746	0.00622351	8.91955e-13	0.000217445	-6.98323	Lipids	0.0254847
MVP.EUR.HDL.gwas.dbGAP	18	HDL	CpG47453451	49527702	49527703	0.428218	-0.0987811	0.0104739	4.05478e-21	4.42293e-13	-9.39235	Lipids	6.47114e-09
MVP.EUR.HDL.gwas.dbGAP	18	HDL	CpG47454305	49562707	49562708	0.143236	-0.274664	0.0355878	1.18227e-14	5.7827e-07	-7.77289	Lipids	1.17352e-14
MVP.EUR.HDL.gwas.dbGAP	18	HDL	CpG47454307	49562711	49562712		0.206421	0.033331	5.90044e-10			Lipids
MVP.EUR.HDL.gwas.dbGAP	18	HDL	CpG47454333	49564360	49564361	0.0211264	1.86172	0.184912	7.64215e-24	1.4991e-11	9.01389	Lipids
MVP.EUR.HDL.gwas.dbGAP	18	HDL	CpG47454875	49581493	49581494	0.0750404	0.501738	0.0519665	4.68013e-22	4.49526e-13	9.39064	Lipids
MVP.EUR.HDL.gwas.dbGAP	18	HDL	CpG47454877	49581525	49581526	0.191343	0.599792	0.0613243	1.36311e-22	1.99474e-16	10.1719	Lipids
MVP.EUR.HDL.gwas.dbGAP	18	HDL	CpG47454879	49581555	49581556	0.0367961	0.656441	0.066213	3.61594e-23	1.45723e-15	9.97641	Lipids
MVP.EUR.HDL.gwas.dbGAP	18	HDL	CpG47454881	49581564	49581565	0.144703	0.681949	0.0645628	4.44354e-26	8.58287e-18	10.4739	Lipids
MVP.EUR.HDL.gwas.dbGAP	18	HDL	CpG47454883	49581636	49581637	0.162336	0.459119	0.0484245	2.51538e-21	4.71643e-13	9.38558	Lipids
MVP.EUR.HDL.gwas.dbGAP	18	HDL	CpG47454909	49582788	49582789	0.0266341	-0.240264	0.033969	1.51573e-12	4.44359e-05	-7.20288	Lipids
MVP.EUR.HDL.gwas.dbGAP	18	HDL	CpG47455255	49599001	49599002	0.269447	-0.0451219	0.00574093	3.85071e-15	2.2041e-07	-7.8941	Lipids	3.07193e-09
MVP.EUR.HDL.gwas.dbGAP	18	HDL	CpG47455335	49603971	49603972	0.417312	-0.0332638	0.00397193	5.53569e-17	1.46902e-09	-8.4968	Lipids	3.07193e-09
MVP.EUR.HDL.gwas.dbGAP	18	HDL	CpG47455421	49610874	49610875	0.0398746	0.128692	0.0135202	1.7572e-21	1.20226e-15	9.99549	Lipids
MVP.EUR.HDL.gwas.dbGAP	18	HDL	CpG47455465	49612628	49612629	0.345092	-0.0538536	0.00668282	7.72251e-16	1.60952e-08	-8.21423	Lipids	8.15205e-10
MVP.EUR.HDL.gwas.dbGAP	18	HDL	CpG47455475	49612826	49612827		0.219143	0.0211825	4.38815e-25			Lipids
MVP.EUR.HDL.gwas.dbGAP	18	HDL	CpG47455477	49612853	49612854		1.43382	0.130667	5.14582e-28			Lipids
MVP.EUR.HDL.gwas.dbGAP	18	HDL	CpG47455483	49613107	49613108	0.0433529	0.368096	0.0340567	3.14386e-27	1.03505e-18	10.6722	Lipids	4.58175e-14
MVP.EUR.HDL.gwas.dbGAP	18	HDL	CpG47455487	49613205	49613206	0.172425	0.133482	0.0132242	5.8879e-24	1.61992e-16	10.1922	Lipids	2.48295e-14
MVP.EUR.HDL.gwas.dbGAP	18	HDL	CpG47455489	49613308	49613309	0.0762859	0.120867	0.016454	2.04618e-13	0.000187693	7.00386	Lipids
MVP.EUR.HDL.gwas.dbGAP	18	HDL	CpG47455493	49613520	49613521	0.129974	0.507979	0.0451603	2.35997e-29	3.49729e-20	10.9825	Lipids
MVP.EUR.HDL.gwas.dbGAP	18	HDL	CpG47455499	49613641	49613642		0.746445	0.0719476	3.2275e-25			Lipids
MVP.EUR.HDL.gwas.dbGAP	18	HDL	CpG47455605	49619262	49619263	0.0804669	0.135647	0.013153	6.15429e-25	8.62637e-16	10.0283	Lipids
MVP.EUR.HDL.gwas.dbGAP	18	HDL	CpG47455609	49619309	49619310	0.116312	0.238419	0.0193868	9.28309e-35	2.71587e-27	12.3742	Lipids	2.24937e-14
MVP.EUR.HDL.gwas.dbGAP	18	HDL	CpG47455611	49619334	49619335	0.201104	0.209435	0.0181291	7.18041e-31	8.52271e-22	11.3131	Lipids	2.48295e-14
MVP.EUR.HDL.gwas.dbGAP	18	HDL	CpG47455621	49619754	49619755	0.528248	-0.0278555	0.00356707	5.76075e-15	1.90386e-07	-7.91235	Lipids	1.35087e-08
MVP.EUR.HDL.gwas.dbGAP	18	HDL	CpG47455657	49621320	49621321	0.0670226	0.513822	0.0523083	8.96753e-23	1.59525e-13	9.49914	Lipids
MVP.EUR.HDL.gwas.dbGAP	18	HDL	CpG47455663	49621783	49621784	0.120652	-0.13228	0.0140354	4.31209e-21	1.50682e-13	-9.50507	Lipids	6.80543e-09
MVP.EUR.HDL.gwas.dbGAP	18	HDL	CpG47455665	49621831	49621832	0.228808	-0.20648	0.0241343	1.1738e-17	9.90301e-10	-8.54247	Lipids	6.80543e-09
MVP.EUR.HDL.gwas.dbGAP	18	HDL	CpG47455669	49621954	49621955	0.105189	0.617371	0.0594416	2.86643e-25	9.05241e-17	10.2486	Lipids
MVP.EUR.HDL.gwas.dbGAP	18	HDL	CpG47455673	49622081	49622082		-0.0985095	0.0132845	1.21293e-13			Lipids
MVP.EUR.HDL.gwas.dbGAP	18	HDL	CpG47455839	49627262	49627263	0.0390856	0.510825	0.0416288	1.29751e-34	1.50608e-26	12.2359	Lipids
MVP.EUR.HDL.gwas.dbGAP	18	HDL	CpG47455843	49627344	49627345	0.0831754	0.820898	0.0606418	9.47856e-42	1.53233e-33	13.4807	Lipids
MVP.EUR.HDL.gwas.dbGAP	18	HDL	CpG47455863	49628146	49628147	0.0459292	0.32461	0.027708	1.06337e-31	1.77214e-23	11.6479	Lipids
MVP.EUR.HDL.gwas.dbGAP	18	HDL	CpG47455865	49628429	49628430		-0.143905	0.0214323	1.88804e-11			Lipids
MVP.EUR.HDL.gwas.dbGAP	18	HDL	CpG47455957	49632721	49632722		0.13074	0.0100106	5.55988e-39			Lipids
MVP.EUR.HDL.gwas.dbGAP	18	HDL	CpG47455993	49634582	49634583	0.472734	-0.0802904	0.00613769	4.19853e-39	3.30961e-31	-13.0781	Lipids	2.35841e-50
MVP.EUR.HDL.gwas.dbGAP	18	HDL	CpG47456051	49637818	49637819	0.0517475	0.123312	0.0151501	3.97355e-16	4.84027e-07	7.79538	Lipids
MVP.EUR.HDL.gwas.dbGAP	18	HDL	CpG47456055	49638557	49638558		0.176422	0.0219184	8.34519e-16			Lipids
MVP.EUR.HDL.gwas.dbGAP	18	HDL	CpG47456093	49639975	49639976		0.15809	0.0243955	9.15498e-11			Lipids
MVP.EUR.HDL.gwas.dbGAP	18	HDL	CpG47456115	49640990	49640991	0.0288804	0.154496	0.0151181	1.62548e-24	2.40395e-16	10.1537	Lipids
MVP.EUR.HDL.gwas.dbGAP	18	HDL	CpG47456117	49641028	49641029	0.0513114	0.261672	0.0311607	4.56088e-17	2.593e-11	8.95362	Lipids
MVP.EUR.HDL.gwas.dbGAP	18	HDL	CpG47456275	49647862	49647863	0.210132	0.0907289	0.014583	4.92319e-10	0.0398614	6.2103	Lipids
MVP.EUR.HDL.gwas.dbGAP	18	HDL	CpG47456279	49648014	49648015	0.195055	0.167903	0.0237134	1.4363e-12	5.38675e-06	7.48515	Lipids
MVP.EUR.HDL.gwas.dbGAP	18	HDL	CpG47456281	49648077	49648078	0.181385	0.263088	0.0282788	1.36095e-20	1.01772e-10	8.80148	Lipids
MVP.EUR.HDL.gwas.dbGAP	18	HDL	CpG47456493	49656233	49656234	0.058437	0.267839	0.025514	8.84815e-26	1.21254e-17	10.4411	Lipids	3.03074e-14
MVP.EUR.HDL.gwas.dbGAP	18	HDL	CpG47456503	49656366	49656367	0.351289	-0.0349533	0.00519849	1.77123e-11	0.000178959	-7.01053	Lipids	5.47845e-06
MVP.EUR.HDL.gwas.dbGAP	18	HDL	CpG47456531	49657757	49657758	0.153645	-0.0646762	0.00905893	9.36701e-13	0.000765826	-6.80422	Lipids	2.91613e-06
MVP.EUR.HDL.gwas.dbGAP	18	HDL	CpG47456549	49659136	49659137		0.339848	0.0352473	5.32294e-22			Lipids
MVP.EUR.HDL.gwas.dbGAP	18	HDL	CpG47456653	49664391	49664392		0.13831	0.0149795	2.62496e-20			Lipids
MVP.EUR.HDL.gwas.dbGAP	18	HDL	CpG47456689	49666656	49666657	0.0523175	0.456379	0.0425492	7.69171e-27	8.0342e-18	10.4801	Lipids
MVP.EUR.HDL.gwas.dbGAP	18	HDL	CpG47456737	49669005	49669006		0.125852	0.0134371	7.53322e-21			Lipids
MVP.EUR.HDL.gwas.dbGAP	18	HDL	CpG47456743	49669124	49669125	0.26475	0.1504	0.0167132	2.28017e-19	1.56308e-11	9.0093	Lipids	2.48295e-14
MVP.EUR.HDL.gwas.dbGAP	18	HDL	CpG47456745	49669269	49669270	0.160102	0.270933	0.0258555	1.08144e-25	3.72232e-17	10.3341	Lipids
MVP.EUR.HDL.gwas.dbGAP	18	HDL	CpG47456749	49669424	49669425	0.0275805	0.129705	0.0198436	6.30228e-11	0.0140213	6.37246	Lipids
MVP.EUR.HDL.gwas.dbGAP	18	HDL	CpG47456887	49677925	49677926	0.0972203	0.762689	0.0711336	8.03144e-27	2.5139e-19	10.8029	Lipids
MVP.EUR.HDL.gwas.dbGAP	18	HDL	CpG47456889	49677937	49677938	0.10927	0.556915	0.0503579	1.97961e-28	1.18214e-19	10.8719	Lipids	2.43793e-14
MVP.EUR.HDL.gwas.dbGAP	18	HDL	CpG47456891	49677996	49677997	0.143972	0.172037	0.0162127	2.6419e-26	2.73583e-18	10.5815	Lipids	4.58175e-14
MVP.EUR.HDL.gwas.dbGAP	18	HDL	CpG47456893	49678045	49678046	0.138399	0.325008	0.0309837	9.63747e-26	2.8153e-17	10.3609	Lipids	3.03074e-14
MVP.EUR.HDL.gwas.dbGAP	18	HDL	CpG47456895	49678054	49678055	0.0254387	0.374136	0.0344106	1.55546e-27	7.74249e-19	10.6991	Lipids
MVP.EUR.HDL.gwas.dbGAP	18	HDL	CpG47456913	49678935	49678936	0.0597894	0.399624	0.0377526	3.48543e-26	6.85762e-16	10.051	Lipids
MVP.EUR.HDL.gwas.dbGAP	18	HDL	CpG47456915	49678966	49678967	0.0702712	0.364983	0.0352005	3.44257e-25	8.88408e-12	9.07106	Lipids
MVP.EUR.HDL.gwas.dbGAP	18	HDL	CpG47456969	49682246	49682247	0.0612216	0.170058	0.0179641	2.8928e-21	4.30954e-13	9.39508	Lipids
MVP.EUR.HDL.gwas.dbGAP	18	HDL	CpG47456975	49682484	49682485		0.257975	0.0253501	2.52504e-24			Lipids
MVP.EUR.HDL.gwas.dbGAP	18	HDL	CpG47456989	49683600	49683601	0.411344	-0.0524462	0.00578096	1.16617e-19	1.15609e-11	-9.04232	Lipids	3.28303e-14
MVP.EUR.HDL.gwas.dbGAP	18	HDL	CpG47456995	49684453	49684454	0.415019	-0.0389943	0.00437447	4.91919e-19	4.15211e-11	-8.90152	Lipids	2.48295e-14
MVP.EUR.HDL.gwas.dbGAP	18	HDL	CpG47457005	49684901	49684902	0.445277	-0.0315344	0.00348824	1.56363e-19	2.6837e-11	-8.94983	Lipids	2.64913e-14
MVP.EUR.HDL.gwas.dbGAP	18	HDL	CpG47457017	49685304	49685305	0.372959	-0.0563302	0.00662179	1.78818e-17	4.56705e-09	-8.36407	Lipids	2.64913e-14
MVP.EUR.HDL.gwas.dbGAP	18	HDL	CpG47457019	49685759	49685760	0.284555	-0.0997018	0.0109047	6.07476e-20	3.36436e-11	-8.92484	Lipids	2.64913e-14
MVP.EUR.HDL.gwas.dbGAP	18	HDL	CpG47457021	49685782	49685783	0.154622	-0.330731	0.0363957	1.01718e-19	1.50894e-11	-9.01317	Lipids	4.58175e-14
MVP.EUR.HDL.gwas.dbGAP	18	HDL	CpG47457023	49685835	49685836	0.222385	-0.266926	0.0281027	2.13493e-21	1.84361e-13	-9.48406	Lipids	3.03074e-14
MVP.EUR.HDL.gwas.dbGAP	18	HDL	CpG47457025	49685848	49685849	0.277612	-0.197513	0.0207241	1.56412e-21	3.42933e-13	-9.4191	Lipids	3.03074e-14
MVP.EUR.HDL.gwas.dbGAP	18	HDL	CpG47457027	49686109	49686110	0.336553	-0.0618555	0.00651053	2.08226e-21	1.87185e-13	-9.48247	Lipids	4.58175e-14
MVP.EUR.HDL.gwas.dbGAP	18	HDL	CpG47457029	49686129	49686130	0.0286292	-0.189773	0.0193199	8.99486e-23	1.5657e-13	-9.50108	Lipids
MVP.EUR.HDL.gwas.dbGAP	18	HDL	CpG47457031	49686174	49686175	0.189369	-0.0888354	0.00987078	2.26058e-19	2.23199e-11	-8.97015	Lipids	2.24937e-14
MVP.EUR.HDL.gwas.dbGAP	18	HDL	CpG47457047	49687311	49687312	0.429897	-0.0283146	0.00356792	2.09009e-15	2.92491e-07	-7.85873	Lipids	1.46138e-06
MVP.EUR.HDL.gwas.dbGAP	18	HDL	CpG47457069	49690513	49690514	0.394429	-0.0404821	0.00448126	1.66044e-19	2.21898e-11	-8.97079	Lipids	2.24937e-14
MVP.EUR.HDL.gwas.dbGAP	18	HDL	CpG47457077	49691458	49691459	0.0824865	-0.310801	0.0359113	4.94349e-18	4.31611e-10	-8.63789	Lipids	3.03074e-14
MVP.EUR.HDL.gwas.dbGAP	18	HDL	CpG47457169	49697871	49697872	0.0125923	0.166728	0.0199796	7.12675e-17	1.48079e-08	8.22423	Lipids
MVP.EUR.HDL.gwas.dbGAP	18	HDL	CpG47457175	49698141	49698142	0.0785245	0.171502	0.0161405	2.26539e-26	3.95061e-19	10.7613	Lipids	3.89951e-14
MVP.EUR.HDL.gwas.dbGAP	18	HDL	CpG47457263	49701311	49701312		0.335347	0.0315652	2.30593e-26			Lipids
MVP.EUR.HDL.gwas.dbGAP	18	HDL	CpG47457345	49704683	49704684	0.309073	0.114019	0.0132309	6.83682e-18	8.42155e-10	8.56117	Lipids	2.91613e-06
MVP.EUR.HDL.gwas.dbGAP	18	HDL	CpG47457447	49708877	49708878	0.0160783	-0.273944	0.0394794	3.95145e-12	0.00324123	-6.59335	Lipids
MVP.EUR.HDL.gwas.dbGAP	18	HDL	CpG47457457	49709607	49709608	0.214203	0.215731	0.0231769	1.30232e-20	1.09574e-12	9.29634	Lipids	3.89951e-14
MVP.EUR.HDL.gwas.dbGAP	18	HDL	CpG47457537	49716229	49716230	0.0424084	0.444568	0.0420838	4.38137e-26	1.37699e-15	9.98203	Lipids	2.64913e-14
MVP.EUR.HDL.gwas.dbGAP	18	HDL	CpG47457673	49723742	49723743	0.245543	0.156096	0.0191564	3.68346e-16	4.18306e-08	8.09882	Lipids	0.00120395
MVP.EUR.HDL.gwas.dbGAP	18	HDL	CpG47457675	49723780	49723781	0.244606	0.253086	0.0272862	1.77204e-20	2.39723e-12	9.2127	Lipids	1.46138e-06
MVP.EUR.HDL.gwas.dbGAP	18	HDL	CpG47457677	49723893	49723894	0.227879	0.338815	0.0296011	2.46225e-30	1.24539e-22	11.4806	Lipids
MVP.EUR.HDL.gwas.dbGAP	18	HDL	CpG47457679	49723921	49723922	0.120816	0.314526	0.0356209	1.04835e-18	7.16674e-10	8.57975	Lipids	1.67527e-06
MVP.EUR.HDL.gwas.dbGAP	18	HDL	CpG47457681	49723927	49723928	0.172018	0.230538	0.0305606	4.57089e-14	2.61508e-05	7.2748	Lipids
MVP.EUR.HDL.gwas.dbGAP	18	HDL	CpG47457683	49723952	49723953	0.207768	0.25884	0.0266404	2.57531e-22	3.66888e-14	9.65101	Lipids
MVP.EUR.HDL.gwas.dbGAP	18	HDL	CpG47457685	49723964	49723965	0.281439	0.200116	0.0223042	2.9084e-19	3.77109e-11	8.9122	Lipids	7.71128e-08
MVP.EUR.HDL.gwas.dbGAP	18	HDL	CpG47457693	49724386	49724387	0.062136	0.400682	0.0337901	1.95691e-32	6.29883e-26	12.1192	Lipids
MVP.EUR.HDL.gwas.dbGAP	18	HDL	CpG47457695	49724408	49724409	0.0611504	0.702071	0.0665536	5.13592e-26	3.80442e-11	8.91122	Lipids
MVP.EUR.HDL.gwas.dbGAP	18	HDL	CpG47457747	49726433	49726434	0.039239	0.540725	0.0474811	4.78632e-30	9.2638e-22	11.3057	Lipids	2.48295e-14
MVP.EUR.HDL.gwas.dbGAP	18	HDL	CpG47457789	49727880	49727881	0.444166	-0.0276706	0.00375576	1.73837e-13	1.74151e-05	-7.32948	Lipids	0.00120395
MVP.EUR.HDL.gwas.dbGAP	18	HDL	CpG47457821	49728751	49728752	0.0926055	0.45191	0.0395534	3.12466e-30	6.45977e-22	11.3374	Lipids
MVP.EUR.HDL.gwas.dbGAP	18	HDL	CpG47457867	49730729	49730730	0.0321952	0.256004	0.0299417	1.23001e-17	7.97144e-07	7.73214	Lipids
MVP.EUR.HDL.gwas.dbGAP	18	HDL	CpG47457977	49737210	49737211		0.123207	0.0191708	1.3031e-10			Lipids
MVP.EUR.HDL.gwas.dbGAP	18	HDL	CpG47458087	49742134	49742135	0.100873	-0.0878354	0.0128833	9.24496e-12	0.0297902	-6.2559	Lipids
MVP.EUR.HDL.gwas.dbGAP	18	HDL	CpG47458181	49746733	49746734	0.0133886	0.955402	0.0938543	2.44485e-24	1.48673e-15	9.97443	Lipids
MVP.EUR.HDL.gwas.dbGAP	18	HDL	CpG47458237	49749444	49749445		-0.149371	0.0197112	3.50952e-14			Lipids
MVP.EUR.HDL.gwas.dbGAP	18	HDL	CpG47458481	49759129	49759130		0.28444	0.0318454	4.188e-19			Lipids
MVP.EUR.HDL.gwas.dbGAP	18	HDL	CpG47458513	49760138	49760139	0.0275294	0.211605	0.0216553	1.49227e-22	1.08454e-14	9.77519	Lipids
MVP.EUR.HDL.gwas.dbGAP	18	HDL	CpG47458681	49763045	49763046	0.41962	-0.0307017	0.00391713	4.5846e-15	1.59835e-06	-7.6431	Lipids	1.02822e-06
MVP.EUR.HDL.gwas.dbGAP	18	HDL	CpG47458763	49767750	49767751	0.101074	-0.106719	0.0100407	2.19174e-26	2.60216e-22	-11.4167	Lipids
MVP.EUR.HDL.gwas.dbGAP	18	HDL	CpG47458797	49770024	49770025		-0.150561	0.0220306	8.24659e-12			Lipids
MVP.EUR.HDL.gwas.dbGAP	18	HDL	CpG47459047	49782779	49782780	0.0115058	-0.182589	0.0207935	1.61918e-18	4.14561e-10	-8.64249	Lipids
MVP.EUR.HDL.gwas.dbGAP	18	HDL	CpG47459559	49808658	49808659	0.016721	0.198821	0.0236854	4.68979e-17	3.24797e-07	7.8456	Lipids
MVP.EUR.HDL.gwas.dbGAP	18	HDL	CpG47459685	49813183	49813184	0.0247186	0.98312	0.135779	4.46691e-13	1.46997e-05	7.35217	Lipids
MVP.EUR.HDL.gwas.dbGAP	18	HDL	CpG47459769	49813713	49813714	0.0140643	1.04159	0.137292	3.282e-14	2.68986e-08	8.15237	Lipids
MVP.EUR.HDL.gwas.dbGAP	18	HDL	CpG47459859	49814243	49814244	0.0285856	0.545849	0.0823285	3.35379e-11	0.00615119	6.49761	Lipids
MVP.EUR.HDL.gwas.dbGAP	18	HDL	CpG47459899	49814541	49814542	0.152719	0.859372	0.102942	6.93768e-17	2.32782e-08	8.16983	Lipids
MVP.EUR.HDL.gwas.dbGAP	18	HDL	CpG47460053	49820685	49820686		-0.681776	0.108328	3.10177e-10			Lipids
MVP.EUR.HDL.gwas.dbGAP	18	HDL	CpG47460555	49851182	49851183	0.447153	-0.0483124	0.00709674	9.91771e-12	0.00111197	-6.75032	Lipids
MVP.EUR.HDL.gwas.dbGAP	18	HDL	CpG47460781	49861692	49861693	0.0271743	-0.135335	0.0196032	5.06586e-12	0.00135289	-6.72181	Lipids
MVP.EUR.HDL.gwas.dbGAP	18	HDL	CpG47461041	49871196	49871197	0.0391052	0.533994	0.0798519	2.27312e-11	0.00134356	6.72281	Lipids	0.000101611
MVP.EUR.HDL.gwas.dbGAP	18	HDL	CpG47461069	49872803	49872804	0.273405	-0.0468998	0.00719241	6.99633e-11	0.0115037	-6.40274	Lipids	0.000143119
MVP.EUR.HDL.gwas.dbGAP	18	HDL	CpG47461125	49876794	49876795	0.0188836	-0.240848	0.0240306	1.21321e-23	3.46183e-15	-9.89016	Lipids
MVP.EUR.HDL.gwas.dbGAP	18	HDL	CpG47461135	49877130	49877131	0.398677	-0.0316085	0.00477587	3.63155e-11	0.00351227	-6.58142	Lipids	0.000146549
MVP.EUR.HDL.gwas.dbGAP	18	HDL	CpG47461155	49878880	49878881		0.530369	0.0810393	5.96611e-11			Lipids
MVP.EUR.HDL.gwas.dbGAP	18	HDL	CpG47461335	49887528	49887529	0.0769114	0.21828	0.0310774	2.16013e-12	0.000216774	6.98366	Lipids
MVP.EUR.HDL.gwas.dbGAP	18	HDL	CpG47461345	49887841	49887842		0.0821785	0.0125504	5.83584e-11			Lipids
MVP.EUR.HDL.gwas.dbGAP	18	HDL	CpG47461453	49894292	49894293	0.0943911	0.22671	0.029183	7.93848e-15	4.61247e-06	7.5055	Lipids
MVP.EUR.HDL.gwas.dbGAP	18	HDL	CpG47461901	49916396	49916397	0.446719	-0.0834671	0.0103035	5.45948e-16	3.32356e-07	-7.84271	Lipids	2.27241e-06
MVP.EUR.HDL.gwas.dbGAP	18	HDL	CpG47462219	49933752	49933753	0.323782	0.170337	0.0199875	1.56574e-17	1.00873e-09	8.54034	Lipids	5.56055e-07
MVP.EUR.HDL.gwas.dbGAP	18	HDL	CpG47462449	49946365	49946366	0.0769413	0.252541	0.0380477	3.19091e-11	0.00240318	6.6376	Lipids
MVP.EUR.HDL.gwas.dbGAP	18	HDL	CpG47462559	49952429	49952430	0.0195818	0.414545	0.0449243	2.76684e-20	1.36699e-11	9.02399	Lipids
MVP.EUR.HDL.gwas.dbGAP	18	HDL	CpG47462651	49958226	49958227	0.260432	0.113895	0.0180892	3.0484e-10	0.0498279	6.17514	Lipids
MVP.EUR.HDL.gwas.dbGAP	18	HDL	CpG47462675	49959174	49959175	0.0546936	0.516297	0.0766485	1.62915e-11	0.00102528	6.76208	Lipids
MVP.EUR.HDL.gwas.dbGAP	18	HDL	CpG47462681	49959393	49959394		0.262698	0.0416041	2.71483e-10			Lipids
MVP.EUR.HDL.gwas.dbGAP	18	HDL	CpG47462799	49965896	49965897	0.0386323	-0.108665	0.0171189	2.18649e-10	0.0194578	-6.32203	Lipids
MVP.EUR.HDL.gwas.dbGAP	18	HDL	CpG47462951	49973737	49973738	0.0230131	0.281946	0.0251079	2.92629e-29	3.363e-22	11.3943	Lipids
MVP.EUR.HDL.gwas.dbGAP	18	HDL	CpG47462997	49975556	49975557		0.141632	0.0225667	3.47061e-10			Lipids
MVP.EUR.HDL.gwas.dbGAP	18	HDL	CpG47464135	50040358	50040359		-0.447703	0.043734	1.35411e-24			Lipids
MVP.EUR.HDL.gwas.dbGAP	18	HDL	CpG47465183	50113571	50113572	0.0725316	-0.191688	0.0273393	2.35893e-12	0.000966223	-6.77067	Lipids
MVP.EUR.HDL.gwas.dbGAP	18	HDL	CpG47465247	50117880	50117881		0.124143	0.0199199	4.60188e-10			Lipids
MVP.EUR.HDL.gwas.dbGAP	19	HDL	CpG48498909	7962926	7962927		0.41173	0.0550474	7.45683e-14			Lipids
MVP.EUR.HDL.gwas.dbGAP	19	HDL	CpG48516255	8360673	8360674	0.157616	-0.0865688	0.0126875	8.90653e-12	0.000260948	-6.95757	Lipids	0.00440682
MVP.EUR.HDL.gwas.dbGAP	19	HDL	CpG48522863	8499319	8499320		0.353961	0.0570628	5.53939e-10			Lipids
MVP.EUR.HDL.gwas.dbGAP	19	HDL	CpG48524857	8531127	8531128	0.329466	-0.0588937	0.00910044	9.70186e-11	0.0121361	-6.39456	Lipids	5.86206e-05
MVP.EUR.HDL.gwas.dbGAP	19	HDL	CpG48629253	11218964	11218965	0.185145	0.0639137	0.00867538	1.7418e-13	6.46648e-05	7.15157	Lipids	0.000291146
MVP.EUR.HDL.gwas.dbGAP	19	HDL	CpG48629823	11234296	11234297		0.0432217	0.0068573	2.91888e-10			Lipids
MVP.EUR.HDL.gwas.dbGAP	19	HDL	CpG49591011	44561301	44561302	0.100994	0.131445	0.0139839	5.46865e-21	2.82962e-14	9.67761	Lipids
MVP.EUR.HDL.gwas.dbGAP	19	HDL	CpG49591643	44586021	44586022		0.833279	0.110937	5.85401e-14			Lipids
MVP.EUR.HDL.gwas.dbGAP	19	HDL	CpG49592345	44615554	44615555	0.0222828	0.438577	0.046114	1.89356e-21	1.55063e-09	8.49052	Lipids
MVP.EUR.HDL.gwas.dbGAP	19	HDL	CpG49593409	44650631	44650632		-0.116311	0.0175574	3.48119e-11			Lipids
MVP.EUR.HDL.gwas.dbGAP	19	HDL	CpG49593523	44654166	44654167	0.0903272	-0.078922	0.010719	1.80119e-13	2.16294e-05	-7.30038	Lipids
MVP.EUR.HDL.gwas.dbGAP	19	HDL	CpG49594123	44677028	44677029		-0.3991	0.045515	1.81e-18			Lipids
MVP.EUR.HDL.gwas.dbGAP	19	HDL	CpG49594865	44697724	44697725	0.0200376	0.209549	0.0277941	4.72322e-14	3.06646e-05	7.25327	Lipids
MVP.EUR.HDL.gwas.dbGAP	19	HDL	CpG49595029	44702058	44702059		-0.29161	0.0361837	7.68329e-16			Lipids
MVP.EUR.HDL.gwas.dbGAP	19	HDL	CpG49595543	44717764	44717765	0.0269124	0.166232	0.0217967	2.41204e-14	6.82322e-06	7.45404	Lipids
MVP.EUR.HDL.gwas.dbGAP	19	HDL	CpG49596795	44750282	44750283	0.0198327	-0.412199	0.0499276	1.50713e-16	1.40378e-08	-8.23063	Lipids
MVP.EUR.HDL.gwas.dbGAP	19	HDL	CpG49599835	44820880	44820881		0.112055	0.0171293	6.08268e-11			Lipids
MVP.EUR.HDL.gwas.dbGAP	19	HDL	CpG49600135	44828937	44828938		-0.19877	0.0267894	1.17368e-13			Lipids
MVP.EUR.HDL.gwas.dbGAP	19	HDL	CpG49600713	44843771	44843772		0.113688	0.0178634	1.96152e-10			Lipids
MVP.EUR.HDL.gwas.dbGAP	19	HDL	CpG49603471	44896086	44896087	0.123683	0.152346	0.0170354	3.79006e-19	1.01512e-11	9.05652	Lipids
MVP.EUR.HDL.gwas.dbGAP	19	HDL	CpG49604623	44917996	44917997		0.0928471	0.00665382	2.97583e-44			Lipids
MVP.EUR.HDL.gwas.dbGAP	19	HDL	CpG49604905	44924976	44924977	0.141642	1.08553	0.0719373	1.88727e-51	1.19133e-42	14.949	Lipids	1.84944e-72
MVP.EUR.HDL.gwas.dbGAP	19	HDL	CpG49605225	44933399	44933400	0.342351	-0.0503584	0.00671553	6.44064e-14	1.61641e-06	-7.64166	Lipids	0.000178875
MVP.EUR.HDL.gwas.dbGAP	19	HDL	CpG49605469	44938649	44938650	0.309232	-0.161413	0.0167294	4.99217e-22	1.17323e-13	-9.53108	Lipids	1.01847e-18
MVP.EUR.HDL.gwas.dbGAP	19	HDL	CpG49605523	44939704	44939705		-0.168463	0.0178561	3.92968e-21			Lipids
MVP.EUR.HDL.gwas.dbGAP	19	HDL	CpG49605769	44943787	44943788	0.0105937	-0.563517	0.0570054	4.82026e-23	1.26451e-14	-9.75963	Lipids	2.12405e-18
MVP.EUR.HDL.gwas.dbGAP	19	HDL	CpG49605773	44943841	44943842	0.242942	-0.232825	0.0243519	1.16786e-21	1.12919e-13	-9.53505	Lipids	1.01847e-18
MVP.EUR.HDL.gwas.dbGAP	19	HDL	CpG49605853	44946001	44946002	0.0798087	0.131343	0.0164978	1.70299e-15	6.00132e-07	7.76819	Lipids	7.61042e-08
MVP.EUR.HDL.gwas.dbGAP	19	HDL	CpG49605859	44946097	44946098	0.0624678	0.0854489	0.0128272	2.71015e-11	1.37889e-09	8.50415	Lipids	5.9217e-19
MVP.EUR.HDL.gwas.dbGAP	19	HDL	CpG49605861	44946111	44946112	0.0477914	0.283159	0.0304293	1.33403e-20	2.99664e-11	8.93764	Lipids
MVP.EUR.HDL.gwas.dbGAP	19	HDL	CpG49605863	44946135	44946136	0.0276596	0.139926	0.0189687	1.62299e-13	4.92509e-05	7.18885	Lipids
MVP.EUR.HDL.gwas.dbGAP	19	HDL	CpG49606073	44952843	44952844	0.43576	-0.0453903	0.0056229	6.8921e-16	2.21081e-07	-7.89372	Lipids	4.20089e-08
MVP.EUR.HDL.gwas.dbGAP	19	HDL	CpG49606157	44954340	44954341		0.397531	0.053921	1.67495e-13			Lipids
MVP.EUR.HDL.gwas.dbGAP	19	HDL	CpG49606159	44954356	44954357	0.132785	0.22975	0.0283442	5.24433e-16	4.43943e-08	8.09158	Lipids	1.3865e-08
MVP.EUR.HDL.gwas.dbGAP	19	HDL	CpG49606417	44957506	44957507	0.455059	-0.0580538	0.00631093	3.61535e-20	6.21614e-12	-9.10989	Lipids	2.12405e-18
MVP.EUR.HDL.gwas.dbGAP	19	HDL	CpG49606535	44962105	44962106	0.0907699	-0.122537	0.0170115	5.88388e-13	0.000107377	-7.08164	Lipids	2.12528e-08
MVP.EUR.HDL.gwas.dbGAP	19	HDL	CpG49606707	44966283	44966284	0.0174543	0.428783	0.0395544	2.21604e-27	4.8759e-19	10.7419	Lipids
MVP.EUR.HDL.gwas.dbGAP	19	HDL	CpG49608501	45004466	45004467	0.0332385	-0.208364	0.0271802	1.77408e-14	6.5703e-06	-7.45902	Lipids
MVP.EUR.HDL.gwas.dbGAP	19	HDL	CpG49608697	45009183	45009184		0.225776	0.0305482	1.45937e-13			Lipids
MVP.EUR.HDL.gwas.dbGAP	19	HDL	CpG49609081	45017253	45017254		4.85425	0.438077	1.5548e-28			Lipids
MVP.EUR.HDL.gwas.dbGAP	19	HDL	CpG49609267	45021201	45021202		-0.189415	0.0280877	1.54402e-11			Lipids
MVP.EUR.HDL.gwas.dbGAP	19	HDL	CpG49612271	45079122	45079123		-0.883376	0.107459	2.02474e-16			Lipids
MVP.EUR.HDL.gwas.dbGAP	19	HDL	CpG49613297	45095226	45095227		0.354856	0.0431801	2.0683e-16			Lipids
MVP.EUR.HDL.gwas.dbGAP	19	HDL	CpG49614283	45119257	45119258		0.334436	0.0500089	2.2697e-11			Lipids
MVP.EUR.HDL.gwas.dbGAP	19	HDL	CpG49618275	45191051	45191052		0.462234	0.0662258	2.95899e-12			Lipids
MVP.EUR.HDL.gwas.dbGAP	19	HDL	CpG49620319	45238680	45238681	0.0166051	0.137314	0.0218904	3.54605e-10	3.99568e-06	7.52428	Lipids
MVP.EUR.HDL.gwas.dbGAP	19	HDL	CpG49621349	45259075	45259076		0.140085	0.0178298	3.93957e-15			Lipids
MVP.EUR.HDL.gwas.dbGAP	19	HDL	CpG49590523	44540260	44540261		-0.129586	0.0175709	1.6429e-13			Lipids
MVP.EUR.HDL.gwas.dbGAP	19	HDL	CpG49590689	44549652	44549653	0.0204704	-0.173553	0.025572	1.14628e-11	5.71708e-05	-7.16846	Lipids
MVP.EUR.HDL.gwas.dbGAP	2	HDL	CpG5020649	20945738	20945739	0.274825	-0.0990156	0.0123244	9.42565e-16	1.80598e-08	-8.2004	Lipids	5.7274e-21
MVP.EUR.HDL.gwas.dbGAP	2	HDL	CpG5021211	20975263	20975264	0.412205	-0.0410719	0.00567079	4.39768e-13	0.000948957	-6.77328	Lipids	5.92383e-08
MVP.EUR.HDL.gwas.dbGAP	2	HDL	CpG5021307	20983165	20983166	0.0442946	0.121405	0.0177361	7.64156e-12	0.000424083	6.88881	Lipids
MVP.EUR.HDL.gwas.dbGAP	2	HDL	CpG5021451	20989681	20989682	0.0863243	0.112276	0.0128418	2.2702e-18	4.36896e-10	8.6365	Lipids	5.16963e-06
MVP.EUR.HDL.gwas.dbGAP	2	HDL	CpG5021635	20998170	20998171	0.0146953	0.24422	0.0390695	4.08024e-10	0.000584331	6.84306	Lipids
MVP.EUR.HDL.gwas.dbGAP	2	HDL	CpG5022155	21027350	21027351	0.388025	0.0268353	0.00382242	2.21067e-12	0.000210053	6.98808	Lipids	0.000599448
MVP.EUR.HDL.gwas.dbGAP	2	HDL	CpG5022615	21044703	21044704	0.200221	-0.13362	0.0213432	3.836e-10	0.0338673	-6.23586	Lipids
MVP.EUR.HDL.gwas.dbGAP	2	HDL	CpG5023049	21071636	21071637		1.11737	0.0985706	8.72582e-30			Lipids
MVP.EUR.HDL.gwas.dbGAP	2	HDL	CpG5023383	21097608	21097609	0.341142	-0.0390285	0.00591139	4.04929e-11	0.002875	-6.61112	Lipids	0.000138489
MVP.EUR.HDL.gwas.dbGAP	2	HDL	CpG5024097	21145578	21145579	0.216445	-0.0456673	0.00692279	4.20528e-11	0.0030118	-6.60424	Lipids	0.000812552
MVP.EUR.HDL.gwas.dbGAP	2	HDL	CpG5024145	21149857	21149858		-0.164047	0.0176343	1.36878e-20			Lipids
MVP.EUR.HDL.gwas.dbGAP	2	HDL	CpG5024165	21151662	21151663	0.261763	-0.0439237	0.0067873	9.70633e-11	0.00843318	-6.44996	Lipids	0.000762865
MVP.EUR.HDL.gwas.dbGAP	2	HDL	CpG5024479	21177788	21177789	0.356377	0.0322527	0.00447048	5.41013e-13	5.14375e-05	7.18291	Lipids	5.73581e-07
MVP.EUR.HDL.gwas.dbGAP	2	HDL	CpG5024655	21188727	21188728		0.0764301	0.0103512	1.53962e-13			Lipids
MVP.EUR.HDL.gwas.dbGAP	2	HDL	CpG5024671	21190344	21190345	0.0180814	0.268517	0.0302335	6.59963e-19	1.75289e-11	8.99672	Lipids
MVP.EUR.HDL.gwas.dbGAP	2	HDL	CpG5024933	21213578	21213579	0.293179	0.0421307	0.00607116	3.93527e-12	0.000360859	6.91174	Lipids	0.00234887
MVP.EUR.HDL.gwas.dbGAP	2	HDL	CpG5025335	21241640	21241641		-0.32372	0.0322805	1.14401e-23			Lipids
MVP.EUR.HDL.gwas.dbGAP	2	HDL	CpG5026577	21317292	21317293	0.0377763	-0.539805	0.0625259	5.96045e-18	9.90758e-12	-9.05917	Lipids
MVP.EUR.HDL.gwas.dbGAP	2	HDL	CpG5028599	21464916	21464917	0.0251609	0.189112	0.0192451	8.65792e-23	2.85127e-15	9.90957	Lipids
MVP.EUR.HDL.gwas.dbGAP	2	HDL	CpG5828627	65114705	65114706	0.204575	0.0909429	0.0127042	8.15817e-13	0.000101935	7.08885	Lipids	1.06658e-05	0.821544
MVP.EUR.HDL.gwas.dbGAP	2	HDL	CpG7487409	164687939	164687940		-0.0358438	0.00510466	2.19053e-12			Lipids
MVP.EUR.HDL.gwas.dbGAP	2	HDL	CpG7487447	164692058	164692059	0.404793	-0.0394597	0.00619632	1.91206e-10	0.00855172	-6.44784	Lipids	0.0090614
MVP.EUR.HDL.gwas.dbGAP	2	HDL	CpG8049351	202595486	202595487		0.0582424	0.00939563	5.6864e-10			Lipids
MVP.EUR.HDL.gwas.dbGAP	2	HDL	CpG8049935	202620012	202620013	0.331971	0.0377812	0.00590481	1.57041e-10	0.0116147	6.40127	Lipids	0.00132408	0.993821
MVP.EUR.HDL.gwas.dbGAP	2	HDL	CpG8050031	202623725	202623726	0.35849	0.0340576	0.00533206	1.68813e-10	0.0136621	6.37644	Lipids	0.00126405	0.994039
MVP.EUR.HDL.gwas.dbGAP	2	HDL	CpG8050075	202624903	202624904	0.215821	-0.0767233	0.0121206	2.4513e-10	0.017212	-6.34095	Lipids	0.00132408	0.993802
MVP.EUR.HDL.gwas.dbGAP	2	HDL	CpG8050085	202625260	202625261	0.326743	-0.0490519	0.00792892	6.15324e-10	0.0403715	-6.2083	Lipids	0.00132408	0.993542
MVP.EUR.HDL.gwas.dbGAP	2	HDL	CpG8444421	225751842	225751843		0.309204	0.0304121	2.77999e-24			Lipids
MVP.EUR.HDL.gwas.dbGAP	2	HDL	CpG8446087	225919790	225919791	0.067725	0.14091	0.0195908	6.35454e-13	7.83779e-06	7.43574	Lipids
MVP.EUR.HDL.gwas.dbGAP	2	HDL	CpG8446361	225942677	225942678	0.0509532	0.185503	0.0189661	1.3619e-22	3.81077e-14	9.64712	Lipids		0.87268
MVP.EUR.HDL.gwas.dbGAP	2	HDL	CpG8446821	225985862	225985863		0.231519	0.0322332	6.83786e-13			Lipids
MVP.EUR.HDL.gwas.dbGAP	2	HDL	CpG8447529	226037809	226037810	0.0336104	-0.192001	0.0265927	5.19608e-13	3.30481e-05	-7.24313	Lipids	9.28533e-06
MVP.EUR.HDL.gwas.dbGAP	2	HDL	CpG8447587	226045057	226045058	0.489587	-0.0262197	0.00374315	2.47487e-12	0.000239383	-6.96971	Lipids	1.45698e-05
MVP.EUR.HDL.gwas.dbGAP	2	HDL	CpG8447665	226050295	226050296	0.0738593	0.178588	0.024714	4.96804e-13	7.35187e-05	7.13394	Lipids	2.19698e-05
MVP.EUR.HDL.gwas.dbGAP	2	HDL	CpG8447739	226057895	226057896	0.18131	-0.121356	0.0165447	2.21687e-13	3.36292e-05	-7.24077	Lipids	1.45698e-05
MVP.EUR.HDL.gwas.dbGAP	2	HDL	CpG8447743	226058426	226058427	0.421764	-0.0384943	0.00548554	2.26014e-12	0.000160084	-7.0261	Lipids	1.23516e-06
MVP.EUR.HDL.gwas.dbGAP	2	HDL	CpG8447757	226059192	226059193	0.453226	-0.0346469	0.00488265	1.28499e-12	9.59439e-05	-7.09723	Lipids	1.45698e-05
MVP.EUR.HDL.gwas.dbGAP	2	HDL	CpG8447815	226064438	226064439	0.132109	-0.0700443	0.00902364	8.3395e-15	2.93985e-06	-7.56428	Lipids	1.31419e-05
MVP.EUR.HDL.gwas.dbGAP	2	HDL	CpG8447863	226068056	226068057	0.436627	-0.029559	0.00419028	1.73627e-12	0.000136221	-7.0486	Lipids	2.03701e-06
MVP.EUR.HDL.gwas.dbGAP	2	HDL	CpG8448387	226127568	226127569	0.027366	0.83842	0.131831	2.02023e-10	0.00771552	6.46342	Lipids
MVP.EUR.HDL.gwas.dbGAP	2	HDL	CpG8448439	226133271	226133272	0.507625	-0.0269893	0.00408865	4.08295e-11	0.00337865	-6.58719	Lipids	0.000360345
MVP.EUR.HDL.gwas.dbGAP	2	HDL	CpG8448477	226136886	226136887	0.029516	0.616232	0.0733098	4.24721e-17	3.64949e-07	7.83096	Lipids
MVP.EUR.HDL.gwas.dbGAP	2	HDL	CpG8448665	226150041	226150042	0.027362	0.0746659	0.0114283	6.428e-11	0.00105522	6.75791	Lipids
MVP.EUR.HDL.gwas.dbGAP	2	HDL	CpG8448675	226151386	226151387	0.133138	0.167653	0.0223967	7.12023e-14	1.56978e-05	7.34338	Lipids	1.35658e-05
MVP.EUR.HDL.gwas.dbGAP	2	HDL	CpG8448737	226155142	226155143	0.0361239	-0.257725	0.0314138	2.32153e-16	3.36754e-09	-8.39993	Lipids	4.04469e-11
MVP.EUR.HDL.gwas.dbGAP	2	HDL	CpG8448743	226155682	226155683	0.307059	-0.0443531	0.00619824	8.32117e-13	0.00015475	-7.03083	Lipids	2.30673e-05
MVP.EUR.HDL.gwas.dbGAP	2	HDL	CpG8449055	226185381	226185382	0.0170034	-0.750225	0.0865216	4.28509e-18	8.24776e-10	-8.56357	Lipids
MVP.EUR.HDL.gwas.dbGAP	2	HDL	CpG8449057	226185465	226185466	0.0898816	-0.454426	0.0656547	4.47025e-12	4.22992e-05	-7.2096	Lipids
MVP.EUR.HDL.gwas.dbGAP	2	HDL	CpG8449061	226185663	226185664	0.0916402	-0.517566	0.0507659	2.08427e-24	3.99855e-16	-10.104	Lipids
MVP.EUR.HDL.gwas.dbGAP	2	HDL	CpG8449097	226189206	226189207	0.0626294	0.393961	0.0421341	8.74911e-21	9.03207e-12	9.06926	Lipids	3.47956e-31	0.955563
MVP.EUR.HDL.gwas.dbGAP	2	HDL	CpG8449345	226216015	226216016	0.0171321	-0.775234	0.0879663	1.22007e-18	2.10349e-10	-8.71965	Lipids
MVP.EUR.HDL.gwas.dbGAP	2	HDL	CpG8449349	226216129	226216130	0.0466383	-1.07153	0.0949746	1.6045e-29	1.02236e-21	-11.2971	Lipids
MVP.EUR.HDL.gwas.dbGAP	2	HDL	CpG8449571	226234908	226234909		-0.260605	0.0236435	2.98391e-28			Lipids
MVP.EUR.HDL.gwas.dbGAP	2	HDL	CpG8449659	226241644	226241645	0.442704	0.0781248	0.00672153	3.14653e-31	2.72399e-23	11.6112	Lipids	1.33627e-32	0.919205
MVP.EUR.HDL.gwas.dbGAP	2	HDL	CpG8449861	226263913	226263914	0.0184794	-0.245066	0.0268159	6.31219e-20	4.17326e-10	-8.64174	Lipids
MVP.EUR.HDL.gwas.dbGAP	2	HDL	CpG8449931	226271881	226271882	0.0497152	-0.912179	0.0843951	3.13997e-27	1.71826e-19	-10.8378	Lipids
MVP.EUR.HDL.gwas.dbGAP	2	HDL	CpG8449943	226274230	226274231	0.453621	0.0535987	0.00484102	1.71969e-28	7.54751e-21	11.1201	Lipids	1.89213e-29
MVP.EUR.HDL.gwas.dbGAP	2	HDL	CpG8449975	226276270	226276271	0.498353	0.0532045	0.00480605	1.74789e-28	1.2826e-20	11.0727	Lipids	1.89213e-29
MVP.EUR.HDL.gwas.dbGAP	2	HDL	CpG8450031	226283620	226283621	0.14533	-0.608367	0.057357	2.7746e-26	1.67966e-18	-10.6271	Lipids
MVP.EUR.HDL.gwas.dbGAP	2	HDL	CpG8450069	226287684	226287685	0.0732409	-0.678155	0.0674937	9.40554e-24	7.58458e-16	-10.041	Lipids
MVP.EUR.HDL.gwas.dbGAP	2	HDL	CpG8450123	226291928	226291929	0.482739	0.049595	0.00445157	7.9214e-29	5.42843e-21	11.1495	Lipids	1.76841e-29
MVP.EUR.HDL.gwas.dbGAP	2	HDL	CpG8450135	226292251	226292252	0.0130192	-0.179438	0.024652	3.36668e-13	1.91672e-06	-7.61969	Lipids
MVP.EUR.HDL.gwas.dbGAP	2	HDL	CpG8450157	226294460	226294461	0.515937	0.053008	0.00471922	2.82773e-29	2.17283e-21	11.2307	Lipids	2.25744e-32	0.871139
MVP.EUR.HDL.gwas.dbGAP	2	HDL	CpG8450165	226295150	226295151	0.521547	0.0698605	0.00625617	5.93708e-29	6.22474e-21	11.1373	Lipids	1.89213e-29
MVP.EUR.HDL.gwas.dbGAP	2	HDL	CpG8450293	226307626	226307627	0.063777	-0.912096	0.0880184	3.66997e-25	1.61306e-15	-9.96633	Lipids
MVP.EUR.HDL.gwas.dbGAP	2	HDL	CpG8450331	226311376	226311377	0.531901	0.0496236	0.00451485	4.21395e-28	2.84083e-20	11.0012	Lipids	1.64671e-27
MVP.EUR.HDL.gwas.dbGAP	2	HDL	CpG8450421	226316966	226316967	0.326245	0.0723203	0.0063531	5.05528e-30	5.10249e-22	11.358	Lipids	1.76841e-29	0.706725
MVP.EUR.HDL.gwas.dbGAP	2	HDL	CpG8450491	226326370	226326371	0.0164435	-0.587903	0.0932391	2.87589e-10	0.0231685	-6.29501	Lipids
MVP.EUR.HDL.gwas.dbGAP	2	HDL	CpG8450547	226327626	226327627		-0.478422	0.0746963	1.50473e-10			Lipids
MVP.EUR.HDL.gwas.dbGAP	2	HDL	CpG8450619	226333538	226333539	0.0453844	-0.655199	0.0655593	1.61925e-23	1.17312e-15	-9.99792	Lipids
MVP.EUR.HDL.gwas.dbGAP	2	HDL	CpG8450685	226338401	226338402	0.251694	-0.167545	0.0240187	3.04602e-12	0.000172907	-7.01534	Lipids
MVP.EUR.HDL.gwas.dbGAP	2	HDL	CpG8451053	226367210	226367211	0.044944	-0.586407	0.0607546	4.81731e-22	3.45348e-14	-9.65721	Lipids
MVP.EUR.HDL.gwas.dbGAP	2	HDL	CpG8451057	226367287	226367288	0.0463998	-0.536023	0.0641896	6.79104e-17	3.16052e-09	-8.40737	Lipids
MVP.EUR.HDL.gwas.dbGAP	2	HDL	CpG8451059	226367325	226367326	0.0879184	-0.57798	0.0654544	1.04411e-18	7.51604e-11	-8.83543	Lipids
MVP.EUR.HDL.gwas.dbGAP	2	HDL	CpG8451471	226407402	226407403	0.126218	-0.51521	0.0650504	2.37194e-15	3.57456e-09	-8.39292	Lipids
MVP.EUR.HDL.gwas.dbGAP	2	HDL	CpG8451687	226423452	226423453	0.0454103	-0.996691	0.0910884	7.25593e-28	1.4541e-19	-10.853	Lipids
MVP.EUR.HDL.gwas.dbGAP	2	HDL	CpG8451691	226423608	226423609	0.156902	-0.546891	0.0550222	2.80373e-23	6.26905e-18	-10.5036	Lipids
MVP.EUR.HDL.gwas.dbGAP	2	HDL	CpG8451693	226423611	226423612	0.121595	-0.707314	0.0655592	3.88262e-27	7.14311e-19	-10.7066	Lipids
MVP.EUR.HDL.gwas.dbGAP	2	HDL	CpG8451695	226423731	226423732	0.111243	-0.538848	0.0551283	1.44981e-22	1.14664e-15	-10.0002	Lipids
MVP.EUR.HDL.gwas.dbGAP	2	HDL	CpG8451697	226423802	226423803	0.207785	-0.409197	0.0419294	1.68485e-22	1.31908e-14	-9.75535	Lipids
MVP.EUR.HDL.gwas.dbGAP	2	HDL	CpG8451699	226423821	226423822	0.0741205	-0.896118	0.0829259	3.21557e-27	5.03767e-20	-10.9495	Lipids
MVP.EUR.HDL.gwas.dbGAP	2	HDL	CpG8451701	226423831	226423832	0.0568912	-0.964519	0.0924643	1.78502e-25	4.03839e-18	-10.545	Lipids
MVP.EUR.HDL.gwas.dbGAP	2	HDL	CpG8452349	226484110	226484111	0.0145722	-0.931405	0.0990963	5.50945e-21	1.57451e-13	-9.5005	Lipids
MVP.EUR.HDL.gwas.dbGAP	2	HDL	CpG8452353	226484216	226484217	0.051522	-0.712203	0.0664176	7.92958e-27	2.20044e-19	-10.8151	Lipids
MVP.EUR.HDL.gwas.dbGAP	20	HDL	CpG50773323	35139628	35139629	0.202666	0.0459529	0.00713305	1.17717e-10	0.015995	6.35224	Lipids	0.0212207	0.968557
MVP.EUR.HDL.gwas.dbGAP	20	HDL	CpG50774293	35165092	35165093		0.0607888	0.00983349	6.33692e-10			Lipids
MVP.EUR.HDL.gwas.dbGAP	20	HDL	CpG50964599	43683656	43683657	0.438185	0.0395433	0.00594807	2.96924e-11	0.00225969	6.64668	Lipids	0.00017589
MVP.EUR.HDL.gwas.dbGAP	20	HDL	CpG51020067	45914534	45914535	0.0377333	0.556964	0.0743046	6.59568e-14	2.13705e-05	7.302	Lipids
MVP.EUR.HDL.gwas.dbGAP	20	HDL	CpG51021877	45957396	45957397	0.476332	-0.0332248	0.00530932	3.90368e-10	0.0208555	-6.31131	Lipids	0.011745
MVP.EUR.HDL.gwas.dbGAP	20	HDL	CpG51024745	46028850	46028851	0.0357676	-0.531145	0.0841776	2.79371e-10	0.00670029	-6.48473	Lipids
MVP.EUR.HDL.gwas.dbGAP	22	HDL	CpG52533327	21377661	21377662	0.176023	0.142884	0.0177294	7.68215e-16	4.06762e-08	8.10222	Lipids	7.74634e-09	0.949188
MVP.EUR.HDL.gwas.dbGAP	22	HDL	CpG52537531	21456320	21456321	0.011741	-0.316456	0.0415608	2.65154e-14	1.37301e-06	-7.66264	Lipids		0.86584
MVP.EUR.HDL.gwas.dbGAP	22	HDL	CpG52542953	21558048	21558049	0.548517	-0.0712803	0.00874857	3.71036e-16	2.24191e-08	-8.17436	Lipids	8.03192e-11	0.976207
MVP.EUR.HDL.gwas.dbGAP	22	HDL	CpG52542955	21558108	21558109	0.448959	-0.0627727	0.00763703	2.04325e-16	1.35336e-08	-8.23501	Lipids	8.03192e-11	0.976045
MVP.EUR.HDL.gwas.dbGAP	22	HDL	CpG52543127	21563160	21563161	0.310885	0.0596928	0.00735013	4.61136e-16	3.29157e-08	8.12793	Lipids	8.03192e-11	0.968324
MVP.EUR.HDL.gwas.dbGAP	22	HDL	CpG52543155	21563467	21563468	0.355987	0.0525986	0.00641275	2.36061e-16	1.76401e-08	8.20322	Lipids	4.25616e-11	0.979214
MVP.EUR.HDL.gwas.dbGAP	22	HDL	CpG52543267	21566113	21566114	0.383303	0.0579812	0.00713682	4.50226e-16	4.02008e-08	8.10365	Lipids	3.98467e-10	0.87842
MVP.EUR.HDL.gwas.dbGAP	22	HDL	CpG52543317	21567396	21567397	0.251488	0.320855	0.0395551	4.99584e-16	3.13198e-08	8.13395	Lipids	4.99395e-11	0.961921
MVP.EUR.HDL.gwas.dbGAP	22	HDL	CpG52543687	21574351	21574352	0.288844	0.104871	0.0130074	7.47826e-16	5.42432e-08	8.06714	Lipids	3.63158e-10	0.968429
MVP.EUR.HDL.gwas.dbGAP	22	HDL	CpG52544935	21613931	21613932	0.391532	0.0557169	0.00693533	9.45249e-16	7.49832e-08	8.0275	Lipids	3.63158e-10	0.872441
MVP.EUR.HDL.gwas.dbGAP	22	HDL	CpG52545019	21616520	21616521	0.287838	0.0665713	0.00877843	3.36333e-14	4.12564e-06	7.5201	Lipids	1.93158e-08
MVP.EUR.HDL.gwas.dbGAP	22	HDL	CpG52551505	21752044	21752045	0.0207071	0.198962	0.028429	2.586e-12	0.00294662	6.60748	Lipids
MVP.EUR.HDL.gwas.dbGAP	22	HDL	CpG53007591	38199484	38199485	0.106961	-0.21176	0.0314226	1.59352e-11	0.00130736	-6.72679	Lipids	0.00348819	0.994324
MVP.EUR.HDL.gwas.dbGAP	3	HDL	CpG9118567	12257067	12257068	0.0103005	-0.188335	0.0294337	1.56804e-10	0.000185767	-7.0053	Lipids
MVP.EUR.HDL.gwas.dbGAP	3	HDL	CpG9120163	12317549	12317550	0.245966	-0.041973	0.00653134	1.30664e-10	0.0106031	-6.41517	Lipids	6.08632e-05	0.999241
MVP.EUR.HDL.gwas.dbGAP	3	HDL	CpG9795981	49899860	49899861		-2.29202	0.356121	1.22606e-10			Lipids
MVP.EUR.HDL.gwas.dbGAP	3	HDL	CpG9798879	49971431	49971432	0.442087	0.0262409	0.0042332	5.6885e-10	0.0454314	6.18972	Lipids	0.00902761
MVP.EUR.HDL.gwas.dbGAP	3	HDL	CpG9799203	49984620	49984621	0.34231	0.0427287	0.00688026	5.2873e-10	0.0373032	6.22072	Lipids	0.0112994
MVP.EUR.HDL.gwas.dbGAP	3	HDL	CpG9799207	49984630	49984631	0.374799	0.0383418	0.00616266	4.91973e-10	0.037651	6.21926	Lipids	0.00434911
MVP.EUR.HDL.gwas.dbGAP	3	HDL	CpG9799209	49984635	49984636	0.360185	0.0403052	0.00639937	3.00923e-10	0.0237503	6.29117	Lipids	0.00805954
MVP.EUR.HDL.gwas.dbGAP	3	HDL	CpG9799211	49984640	49984641	0.266958	0.044866	0.00715139	3.52467e-10	0.0255176	6.28002	Lipids	0.00789314
MVP.EUR.HDL.gwas.dbGAP	3	HDL	CpG9799213	49984645	49984646	0.300629	0.0422445	0.00679684	5.12238e-10	0.038812	6.21449	Lipids	0.00874473
MVP.EUR.HDL.gwas.dbGAP	3	HDL	CpG9799215	49984650	49984651	0.337964	0.0387191	0.0061966	4.14567e-10	0.0304815	6.25232	Lipids	0.00845104
MVP.EUR.HDL.gwas.dbGAP	3	HDL	CpG9799217	49984655	49984656	0.291093	0.0443837	0.00706562	3.35017e-10	0.0245771	6.28585	Lipids	0.00696297
MVP.EUR.HDL.gwas.dbGAP	3	HDL	CpG9799219	49984660	49984661	0.290764	0.061139	0.00954714	1.51446e-10	0.00906209	6.43905	Lipids	0.00997129
MVP.EUR.HDL.gwas.dbGAP	3	HDL	CpG9799373	49990951	49990952	0.472471	0.02813	0.00450181	4.14184e-10	0.0304401	6.25254	Lipids	0.0127016
MVP.EUR.HDL.gwas.dbGAP	3	HDL	CpG9799537	50001230	50001231	0.461305	0.0323129	0.00515494	3.64929e-10	0.0286426	6.26203	Lipids	0.00696297
MVP.EUR.HDL.gwas.dbGAP	3	HDL	CpG9803521	50137414	50137415	0.46444	-0.0333308	0.00533246	4.08977e-10	0.0306588	-6.25142	Lipids	0.00805954
MVP.EUR.HDL.gwas.dbGAP	3	HDL	CpG9884001	53069809	53069810	0.103877	-0.138531	0.0223373	5.58255e-10	0.029393	-6.258	Lipids	0.00455404	0.970816
MVP.EUR.HDL.gwas.dbGAP	3	HDL	CpG11112495	136198784	136198785	0.38874	-0.041245	0.00627308	4.8678e-11	0.00362366	-6.57678	Lipids	0.000358872	0.827562
MVP.EUR.HDL.gwas.dbGAP	3	HDL	CpG11119071	136533956	136533957	0.0114795	-0.132438	0.018986	3.04594e-12	0.000436311	-6.88476	Lipids
MVP.EUR.HDL.gwas.dbGAP	3	HDL	CpG11120091	136595973	136595974		-0.294149	0.0475513	6.17364e-10			Lipids
MVP.EUR.HDL.gwas.dbGAP	3	HDL	CpG11120093	136596020	136596021	0.0847678	-0.296714	0.0440796	1.68117e-11	0.00130613	-6.72693	Lipids
MVP.EUR.HDL.gwas.dbGAP	3	HDL	CpG11120801	136626852	136626853	0.0153227	-0.336354	0.0504074	2.51108e-11	0.00270705	-6.62003	Lipids
MVP.EUR.HDL.gwas.dbGAP	4	HDL	CpG13787765	101790981	101790982	0.0140076	-0.647511	0.0965587	2.00189e-11	0.000147456	-7.03757	Lipids
MVP.EUR.HDL.gwas.dbGAP	4	HDL	CpG13789491	101944146	101944147	0.267341	0.0657475	0.00705865	1.22568e-20	1.63757e-12	9.2535	Lipids	4.11159e-11
MVP.EUR.HDL.gwas.dbGAP	4	HDL	CpG13791605	102138898	102138899	0.129243	-0.480331	0.0760982	2.75459e-10	0.0437146	-6.19579	Lipids
MVP.EUR.HDL.gwas.dbGAP	4	HDL	CpG13792091	102174426	102174427	0.010899	-0.183388	0.0237026	1.01766e-14	9.16956e-06	-7.41497	Lipids
MVP.EUR.HDL.gwas.dbGAP	4	HDL	CpG13792397	102196342	102196343	0.140336	-0.50336	0.0732578	6.37194e-12	0.000639744	-6.83007	Lipids
MVP.EUR.HDL.gwas.dbGAP	4	HDL	CpG13792401	102196378	102196379		-0.697792	0.0917245	2.79514e-14			Lipids
MVP.EUR.HDL.gwas.dbGAP	4	HDL	CpG13793149	102244355	102244356	0.260777	0.0787002	0.00919598	1.14729e-17	7.66402e-10	8.57203	Lipids	3.60251e-12
MVP.EUR.HDL.gwas.dbGAP	4	HDL	CpG13793309	102249542	102249543	0.345179	0.0456578	0.00532227	9.60025e-18	7.84363e-10	8.56936	Lipids	3.60251e-12
MVP.EUR.HDL.gwas.dbGAP	4	HDL	CpG13793537	102261545	102261546	0.0129498	-0.107797	0.0156686	5.99438e-12	0.00118252	-6.74139	Lipids
MVP.EUR.HDL.gwas.dbGAP	4	HDL	CpG13793811	102282765	102282766	0.0755362	-0.165926	0.0246687	1.74201e-11	0.000871906	-6.78551	Lipids
MVP.EUR.HDL.gwas.dbGAP	4	HDL	CpG13793813	102282787	102282788	0.333411	0.0482258	0.00576902	6.30128e-17	4.63477e-09	8.36234	Lipids	3.60251e-12
MVP.EUR.HDL.gwas.dbGAP	4	HDL	CpG13794575	102344695	102344696	0.069602	-0.610159	0.0886224	5.78161e-12	0.00072227	-6.81264	Lipids
MVP.EUR.HDL.gwas.dbGAP	4	HDL	CpG13794581	102344715	102344716	0.0356346	-0.661713	0.104159	2.11315e-10	0.0337537	-6.23638	Lipids
MVP.EUR.HDL.gwas.dbGAP	4	HDL	CpG13794645	102345038	102345039	0.0924096	-0.479543	0.0715094	2.00026e-11	0.00109273	-6.75285	Lipids
MVP.EUR.HDL.gwas.dbGAP	4	HDL	CpG13794687	102345472	102345473	0.0632971	-0.538856	0.0728897	1.43806e-13	2.39891e-06	-7.59067	Lipids
MVP.EUR.HDL.gwas.dbGAP	4	HDL	CpG13798049	102580778	102580779	0.0218231	-0.149656	0.0216739	5.02372e-12	0.0010557	-6.75785	Lipids
MVP.EUR.HDL.gwas.dbGAP	5	HDL	CpG17580951	158568794	158568795	0.443617	0.0327567	0.00528111	5.55311e-10	0.0418446	6.20267	Lipids	0.00582924	0.932939
MVP.EUR.HDL.gwas.dbGAP	5	HDL	CpG17581025	158572013	158572014	0.362353	0.021974	0.00348946	3.03016e-10	0.0271229	6.27052	Lipids	0.00582924	0.931548
MVP.EUR.HDL.gwas.dbGAP	5	HDL	CpG17581371	158584426	158584427	0.500568	0.0212468	0.00340057	4.1571e-10	0.0240141	6.28945	Lipids	0.00596914	0.932888
MVP.EUR.HDL.gwas.dbGAP	5	HDL	CpG17581549	158598110	158598111	0.153628	0.222936	0.035578	3.70168e-10	0.0238059	6.2908	Lipids	0.00161152	0.969653
MVP.EUR.HDL.gwas.dbGAP	5	HDL	CpG17581555	158598245	158598246		0.0681016	0.0106477	1.59618e-10			Lipids
MVP.EUR.HDL.gwas.dbGAP	5	HDL	CpG17581557	158598251	158598252	0.105701	0.148844	0.0234638	2.24505e-10	0.0173897	6.33937	Lipids	0.00596914	0.952216
MVP.EUR.HDL.gwas.dbGAP	5	HDL	CpG17776031	170862665	170862666		-0.645171	0.102569	3.17244e-10			Lipids
MVP.EUR.HDL.gwas.dbGAP	5	HDL	CpG16303343	75669727	75669728	0.0535716	-0.596271	0.0919859	9.03971e-11	0.0071421	-6.47509	Lipids	0.000149481	0.892909
MVP.EUR.HDL.gwas.dbGAP	5	HDL	CpG16303531	75683031	75683032	0.416601	0.0482972	0.00769833	3.52514e-10	0.0259688	6.27729	Lipids	0.00297889
MVP.EUR.HDL.gwas.dbGAP	5	HDL	CpG16303653	75687191	75687192	0.359256	-0.0309417	0.00486042	1.93948e-10	0.0136293	-6.37681	Lipids	0.00321618
MVP.EUR.HDL.gwas.dbGAP	5	HDL	CpG16303885	75702438	75702439	0.301311	-0.0360582	0.00576974	4.11696e-10	0.0296242	-6.25678	Lipids	0.0029394
MVP.EUR.HDL.gwas.dbGAP	6	HDL	CpG18886423	34276211	34276212	0.317989	0.0492706	0.00700168	1.96477e-12	0.000183426	7.00708	Lipids	5.54657e-05
MVP.EUR.HDL.gwas.dbGAP	6	HDL	CpG18887135	34313926	34313927	0.0250933	-0.337393	0.0364032	1.89312e-20	1.39792e-11	-9.02154	Lipids
MVP.EUR.HDL.gwas.dbGAP	6	HDL	CpG18888767	34384983	34384984		-0.133248	0.0211872	3.1935e-10			Lipids
MVP.EUR.HDL.gwas.dbGAP	6	HDL	CpG18892877	34497437	34497438		0.0612849	0.00980989	4.17732e-10			Lipids
MVP.EUR.HDL.gwas.dbGAP	6	HDL	CpG18893143	34510015	34510016	0.310762	0.0380443	0.00607037	3.67565e-10	0.0221519	6.30197	Lipids	0.0160313
MVP.EUR.HDL.gwas.dbGAP	6	HDL	CpG18893283	34514654	34514655	0.082274	0.291984	0.0418843	3.14235e-12	0.000238083	6.97048	Lipids	0.00498181
MVP.EUR.HDL.gwas.dbGAP	6	HDL	CpG18893285	34514666	34514667		0.324264	0.0477538	1.1189e-11			Lipids
MVP.EUR.HDL.gwas.dbGAP	6	HDL	CpG18893309	34514880	34514881		0.634347	0.0774605	2.62748e-16			Lipids
MVP.EUR.HDL.gwas.dbGAP	6	HDL	CpG18893311	34514902	34514903		0.66471	0.105906	3.46481e-10			Lipids
MVP.EUR.HDL.gwas.dbGAP	6	HDL	CpG18894435	34543060	34543061	0.184154	0.0613313	0.00879676	3.12399e-12	0.000375521	6.90609	Lipids	0.0177729
MVP.EUR.HDL.gwas.dbGAP	6	HDL	CpG18895923	34583640	34583641	0.280134	0.0654723	0.00744082	1.37955e-18	1.18154e-10	8.78472	Lipids	8.15991e-10
MVP.EUR.HDL.gwas.dbGAP	6	HDL	CpG18896225	34601704	34601705	0.310154	0.0357862	0.0044769	1.31131e-15	8.42814e-08	8.01314	Lipids	2.09268e-12
MVP.EUR.HDL.gwas.dbGAP	6	HDL	CpG18896733	34626662	34626663	0.448026	0.0277697	0.00383355	4.36143e-13	3.70515e-05	7.22761	Lipids	0.000270614
MVP.EUR.HDL.gwas.dbGAP	6	HDL	CpG18896951	34635868	34635869	0.417779	0.0313499	0.00426858	2.06788e-13	1.66646e-05	7.33539	Lipids	2.24184e-07
MVP.EUR.HDL.gwas.dbGAP	6	HDL	CpG18896953	34635913	34635914	0.299863	0.0469281	0.0057467	3.18516e-16	1.56178e-08	8.21784	Lipids	3.58009e-09
MVP.EUR.HDL.gwas.dbGAP	6	HDL	CpG18897039	34640862	34640863	0.38091	0.0292444	0.00435852	1.94994e-11	0.00393754	6.56441	Lipids	0.000416838
MVP.EUR.HDL.gwas.dbGAP	6	HDL	CpG18897151	34647598	34647599	0.0431102	0.171536	0.019703	3.14438e-18	6.18537e-10	8.59667	Lipids
MVP.EUR.HDL.gwas.dbGAP	6	HDL	CpG18897153	34647650	34647651	0.259382	0.0666021	0.00803985	1.19101e-16	4.60082e-09	8.3632	Lipids	3.19719e-12
MVP.EUR.HDL.gwas.dbGAP	6	HDL	CpG18897157	34647721	34647722	0.143261	0.0966119	0.0114616	3.48151e-17	1.30476e-09	8.51056	Lipids	1.7055e-11	0.754193
MVP.EUR.HDL.gwas.dbGAP	6	HDL	CpG18897213	34651115	34651116	0.227399	0.0567367	0.00752714	4.78634e-14	9.21286e-06	7.41435	Lipids	1.20635e-07
MVP.EUR.HDL.gwas.dbGAP	6	HDL	CpG18897527	34666517	34666518	0.0776369	-0.134258	0.0163676	2.3511e-16	1.55715e-08	-8.2182	Lipids		0.80104
MVP.EUR.HDL.gwas.dbGAP	6	HDL	CpG18897531	34666825	34666826		-0.137174	0.0204857	2.14069e-11			Lipids
MVP.EUR.HDL.gwas.dbGAP	6	HDL	CpG18897597	34671069	34671070	0.268681	0.0434146	0.00578044	5.8854e-14	1.12743e-05	7.38754	Lipids	2.24184e-07
MVP.EUR.HDL.gwas.dbGAP	6	HDL	CpG18897915	34685635	34685636	0.265305	0.0525522	0.00662687	2.1885e-15	3.51522e-07	7.83567	Lipids	1.20635e-07
MVP.EUR.HDL.gwas.dbGAP	6	HDL	CpG18898587	34703197	34703198	0.431155	-0.0428597	0.00513221	6.76136e-17	7.08028e-09	-8.31221	Lipids	2.84389e-12
MVP.EUR.HDL.gwas.dbGAP	6	HDL	CpG18898665	34706538	34706539	0.364444	-0.0362719	0.00556413	7.0833e-11	0.00572548	-6.50839	Lipids	0.000416838
MVP.EUR.HDL.gwas.dbGAP	6	HDL	CpG18898965	34715857	34715858	0.397001	-0.0692062	0.00868254	1.57738e-15	1.39459e-07	-7.951	Lipids	2.24184e-07
MVP.EUR.HDL.gwas.dbGAP	6	HDL	CpG18899203	34723379	34723380	0.114049	-1.71755	0.205651	6.72425e-17	2.99305e-09	-8.41376	Lipids
MVP.EUR.HDL.gwas.dbGAP	6	HDL	CpG18899563	34738580	34738581	0.222182	0.0713561	0.00840699	2.10752e-17	6.24542e-09	8.32709	Lipids	2.07696e-12
MVP.EUR.HDL.gwas.dbGAP	6	HDL	CpG18899643	34740997	34740998	0.301724	0.036227	0.00540873	2.11459e-11	0.00228602	6.64497	Lipids	0.00252396
MVP.EUR.HDL.gwas.dbGAP	6	HDL	CpG18899697	34743156	34743157	0.367242	0.0451132	0.00533285	2.68543e-17	1.5345e-09	8.49173	Lipids	2.10595e-12
MVP.EUR.HDL.gwas.dbGAP	6	HDL	CpG18899749	34745122	34745123	0.362115	0.0446023	0.00527175	2.65964e-17	1.8489e-09	8.47005	Lipids	2.34479e-12
MVP.EUR.HDL.gwas.dbGAP	6	HDL	CpG18899809	34747918	34747919		-0.409848	0.0593445	4.97637e-12			Lipids
MVP.EUR.HDL.gwas.dbGAP	6	HDL	CpG18899911	34752551	34752552	0.0235072	-0.0577725	0.0092113	3.56637e-10	0.00877577	-6.44392	Lipids		0.823569
MVP.EUR.HDL.gwas.dbGAP	6	HDL	CpG18899919	34752633	34752634	0.0955478	0.353424	0.0383528	3.11024e-20	5.12796e-12	9.13074	Lipids	4.74744e-12	0.93449
MVP.EUR.HDL.gwas.dbGAP	6	HDL	CpG18899939	34753289	34753290	0.361311	0.0426482	0.00519575	2.24343e-16	1.50114e-08	8.22259	Lipids	2.07218e-12
MVP.EUR.HDL.gwas.dbGAP	6	HDL	CpG18899943	34753350	34753351	0.321006	0.046941	0.0056309	7.66315e-17	2.36077e-09	8.44153	Lipids	9.31833e-12
MVP.EUR.HDL.gwas.dbGAP	6	HDL	CpG18900061	34756587	34756588	0.0249505	-1.36708	0.161324	2.36784e-17	3.57256e-09	-8.39298	Lipids
MVP.EUR.HDL.gwas.dbGAP	6	HDL	CpG18900063	34756603	34756604	0.0523136	-1.20645	0.168521	8.12349e-13	0.000227404	-6.97693	Lipids
MVP.EUR.HDL.gwas.dbGAP	6	HDL	CpG18900065	34756621	34756622	0.0214631	-1.24628	0.161227	1.07574e-14	1.62037e-06	-7.64134	Lipids
MVP.EUR.HDL.gwas.dbGAP	6	HDL	CpG18900113	34756974	34756975	0.024907	-0.599882	0.0679981	1.12401e-18	4.89877e-10	-8.62341	Lipids
MVP.EUR.HDL.gwas.dbGAP	6	HDL	CpG18900295	34759060	34759061	0.113821	0.104632	0.0122658	1.45869e-17	1.04393e-09	8.53638	Lipids	4.73509e-12
MVP.EUR.HDL.gwas.dbGAP	6	HDL	CpG18900335	34761380	34761381	0.279182	0.0584531	0.0070189	8.22494e-17	9.02919e-09	8.28332	Lipids	3.58009e-09
MVP.EUR.HDL.gwas.dbGAP	6	HDL	CpG18900381	34763447	34763448	0.43489	0.0383715	0.00459027	6.30814e-17	3.60472e-09	8.39193	Lipids	1.61059e-12
MVP.EUR.HDL.gwas.dbGAP	6	HDL	CpG18900397	34763871	34763872	0.302169	0.0558056	0.00595031	6.68533e-21	4.17877e-13	9.39832	Lipids	4.07716e-13	0.870138
MVP.EUR.HDL.gwas.dbGAP	6	HDL	CpG18900449	34764736	34764737	0.391707	0.0454975	0.00547514	9.58309e-17	9.75821e-09	8.27407	Lipids	2.10595e-12
MVP.EUR.HDL.gwas.dbGAP	6	HDL	CpG18900969	34781230	34781231	0.368489	0.0429383	0.00495251	4.32099e-18	6.57581e-10	8.58964	Lipids	2.09268e-12
MVP.EUR.HDL.gwas.dbGAP	6	HDL	CpG18901191	34786363	34786364	0.18603	0.105086	0.012588	6.93763e-17	3.71435e-09	8.38841	Lipids	2.66592e-12
MVP.EUR.HDL.gwas.dbGAP	6	HDL	CpG18901331	34789478	34789479	0.303913	0.0483884	0.0057799	5.67208e-17	4.05287e-09	8.37814	Lipids	1.61059e-12
MVP.EUR.HDL.gwas.dbGAP	6	HDL	CpG18901387	34790849	34790850	0.33722	0.0476418	0.00576117	1.3456e-16	2.47668e-09	8.43593	Lipids	1.61798e-12
MVP.EUR.HDL.gwas.dbGAP	6	HDL	CpG18901673	34793408	34793409	0.119377	-1.81197	0.236667	1.9151e-14	8.73276e-07	-7.72052	Lipids
MVP.EUR.HDL.gwas.dbGAP	6	HDL	CpG18901677	34793585	34793586	0.0961291	-1.12999	0.160661	2.01621e-12	0.00122424	-6.73635	Lipids
MVP.EUR.HDL.gwas.dbGAP	6	HDL	CpG18901967	34805015	34805016	0.422855	0.0430638	0.0051083	3.45212e-17	2.06258e-09	8.4573	Lipids	5.62159e-12
MVP.EUR.HDL.gwas.dbGAP	6	HDL	CpG18902065	34809253	34809254	0.372097	0.0437279	0.00517084	2.75207e-17	2.13001e-09	8.45355	Lipids	5.62159e-12
MVP.EUR.HDL.gwas.dbGAP	6	HDL	CpG18902081	34809755	34809756	0.301208	0.0558135	0.00639842	2.70913e-18	3.69463e-10	8.65564	Lipids	8.62806e-13	0.779117
MVP.EUR.HDL.gwas.dbGAP	6	HDL	CpG18902143	34812537	34812538	0.343151	0.0522442	0.00628166	9.02646e-17	1.05289e-08	8.26501	Lipids	1.61798e-12
MVP.EUR.HDL.gwas.dbGAP	6	HDL	CpG18902175	34815292	34815293	0.0292863	-0.0936691	0.0149636	3.85522e-10	0.015743	-6.35468	Lipids	0.0200839
MVP.EUR.HDL.gwas.dbGAP	6	HDL	CpG18902199	34816393	34816394	0.190833	0.0688155	0.00833321	1.48159e-16	9.69707e-09	8.27482	Lipids	1.61798e-12
MVP.EUR.HDL.gwas.dbGAP	6	HDL	CpG18902283	34819778	34819779	0.13943	-0.874093	0.0994717	1.53115e-18	1.96685e-10	-8.72725	Lipids
MVP.EUR.HDL.gwas.dbGAP	6	HDL	CpG18902287	34819863	34819864		-0.653353	0.074924	2.7769e-18			Lipids
MVP.EUR.HDL.gwas.dbGAP	6	HDL	CpG18902377	34823687	34823688	0.275331	0.0381293	0.00567189	1.7863e-11	0.00109665	6.75233	Lipids	0.000160129
MVP.EUR.HDL.gwas.dbGAP	6	HDL	CpG18902435	34825346	34825347	0.270019	0.0604342	0.00694076	3.11643e-18	5.81042e-11	8.86416	Lipids	2.34479e-12	0.984629
MVP.EUR.HDL.gwas.dbGAP	6	HDL	CpG18902547	34829005	34829006	0.191319	0.0749835	0.00848806	1.01002e-18	1.85407e-10	8.73393	Lipids	2.34479e-12
MVP.EUR.HDL.gwas.dbGAP	6	HDL	CpG18902693	34836240	34836241	0.157315	-0.545221	0.0744518	2.42242e-13	3.25372e-05	-7.24524	Lipids	3.02314e-12	0.904051
MVP.EUR.HDL.gwas.dbGAP	6	HDL	CpG18903011	34853248	34853249	0.0367163	-0.710641	0.107431	3.71884e-11	0.000648323	-6.82816	Lipids
MVP.EUR.HDL.gwas.dbGAP	6	HDL	CpG18903231	34863591	34863592	0.312851	0.0564165	0.00664732	2.11845e-17	1.51694e-09	8.49307	Lipids	2.26432e-12
MVP.EUR.HDL.gwas.dbGAP	6	HDL	CpG18903241	34864088	34864089	0.418268	0.0502357	0.00589753	1.62204e-17	1.32844e-09	8.50847	Lipids	1.95276e-12
MVP.EUR.HDL.gwas.dbGAP	6	HDL	CpG18905427	34961484	34961485		0.925123	0.130307	1.25153e-12			Lipids
MVP.EUR.HDL.gwas.dbGAP	6	HDL	CpG18905751	34979313	34979314		0.226816	0.0272729	9.05734e-17			Lipids
MVP.EUR.HDL.gwas.dbGAP	6	HDL	CpG18906997	35046326	35046327	0.02783	-0.386186	0.0538924	7.72893e-13	3.51151e-05	-7.2349	Lipids
MVP.EUR.HDL.gwas.dbGAP	6	HDL	CpG18907467	35060189	35060190	0.0473061	-0.123599	0.0162533	2.85826e-14	6.19411e-06	-7.46679	Lipids
MVP.EUR.HDL.gwas.dbGAP	6	HDL	CpG18909179	35113076	35113077	0.0608205	0.152317	0.0216767	2.11371e-12	0.00202086	6.6631	Lipids
MVP.EUR.HDL.gwas.dbGAP	6	HDL	CpG18910053	35150705	35150706	0.0231185	-0.132398	0.0187496	1.64891e-12	0.000161535	-7.02484	Lipids
MVP.EUR.HDL.gwas.dbGAP	6	HDL	CpG19121035	43792189	43792190	0.458723	0.0423069	0.00572614	1.48627e-13	6.11311e-06	7.46852	Lipids	6.72614e-06
MVP.EUR.HDL.gwas.dbGAP	6	HDL	CpG19127141	44059200	44059201	0.0429057	-0.327449	0.0502373	7.1235e-11	0.00161743	-6.69574	Lipids		0.933098
MVP.EUR.HDL.gwas.dbGAP	6	HDL	CpG20796673	160596960	160596961	0.333903	0.0412102	0.00523774	3.60514e-15	2.23421e-07	7.89241	Lipids	1.11401e-09
MVP.EUR.HDL.gwas.dbGAP	7	HDL	CpG21528059	17785162	17785163		0.0260897	0.004179	4.2912e-10			Lipids
MVP.EUR.HDL.gwas.dbGAP	7	HDL	CpG21528073	17785361	17785362	0.442967	0.0257905	0.00410239	3.24298e-10	0.0244552	6.28663	Lipids	0.00581967
MVP.EUR.HDL.gwas.dbGAP	7	HDL	CpG21528081	17786366	17786367	0.457763	0.024949	0.00394326	2.49988e-10	0.0215123	6.30651	Lipids	0.00444358
MVP.EUR.HDL.gwas.dbGAP	7	HDL	CpG21528085	17786657	17786658	0.26798	0.0569359	0.00894482	1.94993e-10	0.0125239	6.38976	Lipids	0.00444358
MVP.EUR.HDL.gwas.dbGAP	7	HDL	CpG21528087	17786743	17786744	0.456308	0.0301334	0.00471257	1.61322e-10	0.025239	6.28172	Lipids	0.00444358
MVP.EUR.HDL.gwas.dbGAP	7	HDL	CpG21528097	17787855	17787856	0.439085	0.0232541	0.00371464	3.84696e-10	0.0287357	6.26153	Lipids	0.00444358
MVP.EUR.HDL.gwas.dbGAP	7	HDL	CpG21528435	17814908	17814909	0.344645	0.024881	0.00385617	1.10196e-10	0.00730974	6.47159	Lipids	0.00240439
MVP.EUR.HDL.gwas.dbGAP	7	HDL	CpG21528667	17839479	17839480	0.259086	0.032498	0.00524987	6.00718e-10	0.0480863	6.18076	Lipids	0.00229978
MVP.EUR.HDL.gwas.dbGAP	7	HDL	CpG21528709	17844292	17844293	0.318212	0.0413211	0.00668158	6.2369e-10	0.0447951	6.19194	Lipids	0.00581967
MVP.EUR.HDL.gwas.dbGAP	7	HDL	CpG21528923	17855309	17855310	0.448234	-0.0295217	0.00458608	1.21661e-10	0.00868561	-6.44549	Lipids	0.00295393
MVP.EUR.HDL.gwas.dbGAP	7	HDL	CpG21529121	17872128	17872129	0.40555	0.0468304	0.00610284	1.67295e-14	1.03299e-06	7.69908	Lipids	7.92285e-09	0.996566
MVP.EUR.HDL.gwas.dbGAP	7	HDL	CpG21529431	17896741	17896742	0.264295	0.0416973	0.00621491	1.95648e-11	0.00219695	6.65082	Lipids	0.000215216
MVP.EUR.HDL.gwas.dbGAP	7	HDL	CpG21530341	17954870	17954871	0.251578	-0.0880236	0.0123389	9.76318e-13	6.57102e-05	-7.14937	Lipids	3.00167e-05
MVP.EUR.HDL.gwas.dbGAP	7	HDL	CpG21530543	17969677	17969678	0.0698174	-0.17632	0.0239266	1.71616e-13	2.32386e-05	-7.29072	Lipids
MVP.EUR.HDL.gwas.dbGAP	7	HDL	CpG21530727	17976801	17976802	0.182742	-0.0569568	0.00799691	1.06103e-12	7.41798e-05	-7.13271	Lipids	2.89112e-06
MVP.EUR.HDL.gwas.dbGAP	7	HDL	CpG22526425	73520163	73520164	0.0740147	0.247143	0.0364401	1.18391e-11	0.000814312	6.79537	Lipids	2.89484e-08	0.949931
MVP.EUR.HDL.gwas.dbGAP	7	HDL	CpG22529051	73577373	73577374	0.324262	-0.0393141	0.00604414	7.79514e-11	0.0085042	-6.44869	Lipids	0.000240932
MVP.EUR.HDL.gwas.dbGAP	7	HDL	CpG22529299	73579303	73579304	0.0271878	0.600863	0.0967777	5.34265e-10	0.0309974	6.2497	Lipids	0.000285528
MVP.EUR.HDL.gwas.dbGAP	7	HDL	CpG22529851	73593612	73593613	0.28579	-0.0409309	0.00583255	2.25598e-12	7.00395e-05	-7.14061	Lipids	3.01697e-08	0.98143
MVP.EUR.HDL.gwas.dbGAP	7	HDL	CpG22530531	73608415	73608416	0.168378	-0.0828286	0.010837	2.11951e-14	2.88244e-06	-7.56684	Lipids	1.29186e-07	0.920162
MVP.EUR.HDL.gwas.dbGAP	7	HDL	CpG22530573	73609550	73609551		-0.0421419	0.00672901	3.78299e-10			Lipids
MVP.EUR.HDL.gwas.dbGAP	7	HDL	CpG22530819	73615844	73615845	0.187809	-0.0679774	0.00939397	4.6118e-13	2.55249e-05	-7.27807	Lipids	1.7982e-05	0.843508
MVP.EUR.HDL.gwas.dbGAP	7	HDL	CpG22550823	74131075	74131076	0.0633116	-0.229526	0.0352835	7.75898e-11	0.00698571	-6.47844	Lipids
MVP.EUR.HDL.gwas.dbGAP	7	HDL	CpG23522445	130739313	130739314	0.460835	-0.0381049	0.00527667	5.14591e-13	4.46585e-05	-7.2022	Lipids	9.79018e-07
MVP.EUR.HDL.gwas.dbGAP	7	HDL	CpG23522451	130739884	130739885	0.502748	-0.0320901	0.00437933	2.34278e-13	1.66246e-05	-7.33571	Lipids	8.39895e-07
MVP.EUR.HDL.gwas.dbGAP	7	HDL	CpG23522647	130752716	130752717	0.237721	0.0782677	0.0095844	3.18374e-16	6.29627e-08	8.04892	Lipids	2.81923e-09	0.972604
MVP.EUR.HDL.gwas.dbGAP	7	HDL	CpG23522693	130755102	130755103	0.479768	-0.0311954	0.00441173	1.53814e-12	0.000104653	-7.0852	Lipids	2.30066e-06
MVP.EUR.HDL.gwas.dbGAP	7	HDL	CpG23522715	130757124	130757125	0.466264	-0.0328339	0.00451523	3.54722e-13	2.63044e-05	-7.27401	Lipids	2.30066e-06
MVP.EUR.HDL.gwas.dbGAP	7	HDL	CpG23522877	130764698	130764699	0.451706	0.0353059	0.00477041	1.35138e-13	9.7926e-06	7.40625	Lipids	2.86779e-06
MVP.EUR.HDL.gwas.dbGAP	7	HDL	CpG23522913	130766911	130766912	0.404891	0.055184	0.00756406	2.97448e-13	1.83631e-05	7.32238	Lipids	2.64533e-07
MVP.EUR.HDL.gwas.dbGAP	7	HDL	CpG23523013	130777478	130777479		-0.0865795	0.0139903	6.07168e-10			Lipids
MVP.EUR.HDL.gwas.dbGAP	7	HDL	CpG23523021	130778696	130778697	0.468816	0.0380752	0.00513294	1.19068e-13	9.01467e-06	7.41723	Lipids	3.15043e-07
MVP.EUR.HDL.gwas.dbGAP	8	HDL	CpG24439357	8891143	8891144	0.0189595	0.288253	0.0436979	4.20957e-11	0.0182355	6.33205	Lipids
MVP.EUR.HDL.gwas.dbGAP	8	HDL	CpG24441029	8941775	8941776	0.0151784	-0.514917	0.0657182	4.67985e-15	6.43463e-08	-8.04625	Lipids
MVP.EUR.HDL.gwas.dbGAP	8	HDL	CpG24443149	9032035	9032036		-0.110778	0.0174747	2.30785e-10			Lipids
MVP.EUR.HDL.gwas.dbGAP	8	HDL	CpG24446771	9167205	9167206		-0.192561	0.0284244	1.24827e-11			Lipids
MVP.EUR.HDL.gwas.dbGAP	8	HDL	CpG24447433	9192336	9192337	0.0711482	0.667729	0.0805107	1.09814e-16	3.84049e-08	8.10921	Lipids
MVP.EUR.HDL.gwas.dbGAP	8	HDL	CpG24448765	9259683	9259684		0.552608	0.0808977	8.43538e-12			Lipids
MVP.EUR.HDL.gwas.dbGAP	8	HDL	CpG24449139	9278383	9278384		0.632868	0.0887712	1.00951e-12			Lipids
MVP.EUR.HDL.gwas.dbGAP	8	HDL	CpG24449691	9307869	9307870		0.0309106	0.00485927	2.00231e-10			Lipids
MVP.EUR.HDL.gwas.dbGAP	8	HDL	CpG24449865	9315698	9315699		-0.044198	0.00426146	3.34006e-25			Lipids
MVP.EUR.HDL.gwas.dbGAP	8	HDL	CpG24449871	9315847	9315848	0.474829	-0.0428369	0.00399265	7.44509e-27	6.92628e-19	-10.7095	Lipids	5.39082e-28
MVP.EUR.HDL.gwas.dbGAP	8	HDL	CpG24449923	9318724	9318725	0.0318162	0.253404	0.0321319	3.11086e-15	4.64446e-07	7.80059	Lipids
MVP.EUR.HDL.gwas.dbGAP	8	HDL	CpG24449995	9321410	9321411	0.279868	-0.191377	0.022128	5.2111e-18	4.31583e-10	-8.6379	Lipids	6.59845e-19
MVP.EUR.HDL.gwas.dbGAP	8	HDL	CpG24450169	9326588	9326589	0.464293	-0.0216354	0.00321644	1.73764e-11	0.00162047	-6.69547	Lipids	0.00159694
MVP.EUR.HDL.gwas.dbGAP	8	HDL	CpG24450397	9337159	9337160	0.447657	-0.0274701	0.00390652	2.03792e-12	0.000158725	-7.02729	Lipids	3.95786e-06
MVP.EUR.HDL.gwas.dbGAP	8	HDL	CpG24450431	9338359	9338360		0.353003	0.0511535	5.16948e-12			Lipids
MVP.EUR.HDL.gwas.dbGAP	8	HDL	CpG24450579	9347069	9347070	0.0543609	0.424873	0.0549561	1.0659e-14	5.14613e-07	7.78764	Lipids
MVP.EUR.HDL.gwas.dbGAP	8	HDL	CpG24450607	9349167	9349168	0.369155	-0.127765	0.0101863	4.35383e-36	3.60997e-28	-12.5352	Lipids	3.75336e-34
MVP.EUR.HDL.gwas.dbGAP	8	HDL	CpG24450627	9350489	9350490	0.0106025	-0.27916	0.0398525	2.47291e-12	4.41879e-05	-7.20365	Lipids
MVP.EUR.HDL.gwas.dbGAP	8	HDL	CpG24450971	9364962	9364963	0.272755	0.0345943	0.00464458	9.45477e-14	7.54822e-06	7.44072	Lipids	1.9732e-09
MVP.EUR.HDL.gwas.dbGAP	8	HDL	CpG24451977	9403489	9403490		-0.130072	0.0205783	2.60165e-10			Lipids
MVP.EUR.HDL.gwas.dbGAP	8	HDL	CpG24453179	9458888	9458889		-0.171756	0.021572	1.69331e-15			Lipids
MVP.EUR.HDL.gwas.dbGAP	8	HDL	CpG24458967	9740902	9740903	0.0189822	-0.118776	0.0177084	1.98202e-11	0.000169796	-7.01788	Lipids
MVP.EUR.HDL.gwas.dbGAP	8	HDL	CpG24656555	19330204	19330205	0.0100612	-0.175137	0.0262519	2.5334e-11	0.00345671	-6.58379	Lipids
MVP.EUR.HDL.gwas.dbGAP	8	HDL	CpG24658991	19458290	19458291	0.0266042	0.392875	0.034498	4.78164e-30	8.49221e-26	12.0947	Lipids
MVP.EUR.HDL.gwas.dbGAP	8	HDL	CpG24659409	19474697	19474698	0.0410653	0.13049	0.0183089	1.02485e-12	1.35185e-05	7.36335	Lipids
MVP.EUR.HDL.gwas.dbGAP	8	HDL	CpG24659909	19499485	19499486	0.013443	-0.568196	0.0585958	3.10887e-22	4.66339e-10	-8.62904	Lipids
MVP.EUR.HDL.gwas.dbGAP	8	HDL	CpG24660079	19506448	19506449	0.139278	0.0682172	0.00956633	9.96678e-13	0.00523498	6.52184	Lipids
MVP.EUR.HDL.gwas.dbGAP	8	HDL	CpG24660307	19517045	19517046	0.0258285	0.27687	0.0291563	2.17943e-21	8.08127e-09	8.29651	Lipids
MVP.EUR.HDL.gwas.dbGAP	8	HDL	CpG24660327	19517561	19517562		-0.132031	0.0194785	1.21625e-11			Lipids
MVP.EUR.HDL.gwas.dbGAP	8	HDL	CpG24660567	19528768	19528769	0.0264672	0.339316	0.0340471	2.14571e-23	8.80152e-24	11.7074	Lipids
MVP.EUR.HDL.gwas.dbGAP	8	HDL	CpG24660933	19554849	19554850	0.0731796	0.160021	0.0238804	2.07103e-11	0.000443729	6.88236	Lipids
MVP.EUR.HDL.gwas.dbGAP	8	HDL	CpG24661293	19576589	19576590		0.175366	0.0180188	2.19379e-22			Lipids
MVP.EUR.HDL.gwas.dbGAP	8	HDL	CpG24661697	19602395	19602396	0.0233421	1.02333	0.127694	1.11165e-15	3.21445e-09	8.40539	Lipids
MVP.EUR.HDL.gwas.dbGAP	8	HDL	CpG24661703	19602430	19602431	0.0120203	0.671872	0.0932436	5.78079e-13	5.75121e-06	7.47655	Lipids
MVP.EUR.HDL.gwas.dbGAP	8	HDL	CpG24662063	19612682	19612683		0.67469	0.061845	1.03975e-27			Lipids
MVP.EUR.HDL.gwas.dbGAP	8	HDL	CpG24662137	19616841	19616842		-0.217698	0.0279454	6.69451e-15			Lipids
MVP.EUR.HDL.gwas.dbGAP	8	HDL	CpG24662637	19645589	19645590	0.0115142	0.276263	0.0254336	1.74604e-27	7.17599e-19	10.7062	Lipids
MVP.EUR.HDL.gwas.dbGAP	8	HDL	CpG24662735	19651501	19651502		-0.0988567	0.015882	4.83259e-10			Lipids
MVP.EUR.HDL.gwas.dbGAP	8	HDL	CpG24662977	19667516	19667517	0.103511	0.226392	0.0353936	1.59065e-10	0.00655744	6.48798	Lipids
MVP.EUR.HDL.gwas.dbGAP	8	HDL	CpG24663039	19673021	19673022		-0.248365	0.0398617	4.64442e-10			Lipids
MVP.EUR.HDL.gwas.dbGAP	8	HDL	CpG24663117	19676447	19676448	0.025459	-0.11984	0.0193259	5.61094e-10	0.0125423	-6.38953	Lipids
MVP.EUR.HDL.gwas.dbGAP	8	HDL	CpG24663195	19680371	19680372	0.276227	-0.0468009	0.00707449	3.70439e-11	0.00512804	-6.52493	Lipids
MVP.EUR.HDL.gwas.dbGAP	8	HDL	CpG24663261	19682885	19682886	0.0610705	-0.145728	0.019803	1.85447e-13	5.42074e-07	-7.78107	Lipids	2.44217e-06
MVP.EUR.HDL.gwas.dbGAP	8	HDL	CpG24663329	19686123	19686124	0.14781	-0.308055	0.0395516	6.77147e-15	1.00973e-06	-7.70199	Lipids	0.00199392
MVP.EUR.HDL.gwas.dbGAP	8	HDL	CpG24663379	19689184	19689185	0.337548	-0.0502764	0.00728142	5.02896e-12	0.000388347	-6.90132	Lipids	0.000950216
MVP.EUR.HDL.gwas.dbGAP	8	HDL	CpG24663505	19696803	19696804	0.0492949	1.32728	0.0817779	3.08065e-59	5.83299e-50	16.0312	Lipids
MVP.EUR.HDL.gwas.dbGAP	8	HDL	CpG24663689	19708725	19708726	0.0253768	0.325449	0.0406705	1.22321e-15	1.69907e-09	8.47989	Lipids
MVP.EUR.HDL.gwas.dbGAP	8	HDL	CpG24663949	19722320	19722321	0.347591	-0.0530271	0.00565537	6.82583e-21	1.1152e-10	-8.79122	Lipids	3.29626e-14
MVP.EUR.HDL.gwas.dbGAP	8	HDL	CpG24664033	19726789	19726790	0.0970286	-0.11557	0.0130589	8.76076e-19	2.23988e-11	-8.96976	Lipids	3.42337e-07
MVP.EUR.HDL.gwas.dbGAP	8	HDL	CpG24664035	19726821	19726822	0.527171	-0.0388444	0.00472724	2.08405e-16	5.1371e-08	-8.07378	Lipids	3.42337e-07
MVP.EUR.HDL.gwas.dbGAP	8	HDL	CpG24664117	19730714	19730715		-0.59468	0.060349	6.58535e-23			Lipids
MVP.EUR.HDL.gwas.dbGAP	8	HDL	CpG24664181	19734492	19734493	0.49016	-0.0416795	0.00482391	5.61183e-18	5.30205e-10	-8.61435	Lipids	3.29626e-14
MVP.EUR.HDL.gwas.dbGAP	8	HDL	CpG24664213	19738159	19738160		-0.0683158	0.00796753	9.97104e-18			Lipids
MVP.EUR.HDL.gwas.dbGAP	8	HDL	CpG24664417	19749036	19749037	0.0163255	-0.129094	0.0185188	3.14668e-12	2.12687e-07	-7.89855	Lipids
MVP.EUR.HDL.gwas.dbGAP	8	HDL	CpG24664463	19751621	19751622	0.25238	-0.120843	0.0165046	2.44775e-13	0.000111961	-7.07585	Lipids	1.40584e-07
MVP.EUR.HDL.gwas.dbGAP	8	HDL	CpG24664559	19756537	19756538	0.04373	0.893669	0.0807883	1.92075e-28	8.70016e-21	11.1074	Lipids
MVP.EUR.HDL.gwas.dbGAP	8	HDL	CpG24665117	19768400	19768401	0.324905	-0.143397	0.0194996	1.92637e-13	1.6217e-05	-7.33903	Lipids	5.9456e-10
MVP.EUR.HDL.gwas.dbGAP	8	HDL	CpG24665369	19783575	19783576	0.338617	-0.051762	0.00617335	5.08308e-17	9.40037e-07	-7.71113	Lipids
MVP.EUR.HDL.gwas.dbGAP	8	HDL	CpG24665477	19789255	19789256		-0.398958	0.0448952	6.31019e-19			Lipids
MVP.EUR.HDL.gwas.dbGAP	8	HDL	CpG24665623	19797184	19797185	0.235529	-0.0957109	0.0134442	1.08636e-12	0.000543912	-6.85331	Lipids
MVP.EUR.HDL.gwas.dbGAP	8	HDL	CpG24665667	19801155	19801156	0.0408852	1.11929	0.0993101	1.83101e-29	9.28621e-22	11.3055	Lipids
MVP.EUR.HDL.gwas.dbGAP	8	HDL	CpG24665815	19811821	19811822	0.367639	0.0628123	0.00693026	1.26337e-19	2.58066e-12	9.20478	Lipids	1.53376e-06
MVP.EUR.HDL.gwas.dbGAP	8	HDL	CpG24665861	19813822	19813823	0.416193	0.0543982	0.00639495	1.79369e-17	3.6283e-09	8.39116	Lipids	9.12e-06
MVP.EUR.HDL.gwas.dbGAP	8	HDL	CpG24665873	19814299	19814300	0.0256907	0.184731	0.0192319	7.5853e-22	5.14736e-14	9.61623	Lipids
MVP.EUR.HDL.gwas.dbGAP	8	HDL	CpG24665939	19816417	19816418	0.0164526	2.36561	0.200763	4.77009e-32	4.99624e-24	11.7554	Lipids
MVP.EUR.HDL.gwas.dbGAP	8	HDL	CpG24665999	19816990	19816991	0.0146977	1.44391	0.119314	1.03299e-33	1.05805e-24	11.8858	Lipids
MVP.EUR.HDL.gwas.dbGAP	8	HDL	CpG24666311	19824421	19824422	0.389357	0.0534749	0.00657696	4.26987e-16	1.77798e-06	7.62938	Lipids	6.54072e-06
MVP.EUR.HDL.gwas.dbGAP	8	HDL	CpG24667547	19891127	19891128	0.0287738	-0.462756	0.0429007	3.97942e-27	7.88155e-16	-10.0372	Lipids
MVP.EUR.HDL.gwas.dbGAP	8	HDL	CpG24667859	19910689	19910690	0.0473193	1.01181	0.10607	1.44123e-21	3.84267e-14	9.64626	Lipids
MVP.EUR.HDL.gwas.dbGAP	8	HDL	CpG24667905	19914544	19914545	0.0190488	1.3938	0.138553	8.32773e-24	1.14571e-12	9.29159	Lipids
MVP.EUR.HDL.gwas.dbGAP	8	HDL	CpG24667923	19915162	19915163	0.139412	-0.0921329	0.0120176	1.76778e-14	1.17447e-06	-7.68266	Lipids
MVP.EUR.HDL.gwas.dbGAP	8	HDL	CpG24667959	19916956	19916957	0.0818153	0.254873	0.0199234	1.80297e-37	1.70224e-28	12.5947	Lipids
MVP.EUR.HDL.gwas.dbGAP	8	HDL	CpG24668013	19922798	19922799		-0.131391	0.00824735	3.84588e-57			Lipids
MVP.EUR.HDL.gwas.dbGAP	8	HDL	CpG24668073	19927158	19927159	0.0595092	0.229213	0.0150107	1.21231e-52	5.32521e-43	15.0026	Lipids
MVP.EUR.HDL.gwas.dbGAP	8	HDL	CpG24668137	19930503	19930504	0.347122	0.055407	0.00746475	1.14939e-13	4.29515e-06	7.51483	Lipids	1.36799e-06
MVP.EUR.HDL.gwas.dbGAP	8	HDL	CpG24668401	19939801	19939802	0.0235644	2.25743	0.173597	1.16295e-38	2.72e-24	11.8066	Lipids
MVP.EUR.HDL.gwas.dbGAP	8	HDL	CpG24668425	19939911	19939912		2.58327	0.220429	1.0156e-31			Lipids
MVP.EUR.HDL.gwas.dbGAP	8	HDL	CpG24668631	19943017	19943018	0.0364638	0.227341	0.0261428	3.43443e-18	2.91384e-12	9.19173	Lipids
MVP.EUR.HDL.gwas.dbGAP	8	HDL	CpG24668689	19945382	19945383	0.0460057	0.320835	0.0247674	2.23271e-38	1.46997e-32	13.3128	Lipids
MVP.EUR.HDL.gwas.dbGAP	8	HDL	CpG24668745	19948196	19948197	0.0628996	0.27419	0.0190429	5.28084e-47	3.32309e-40	14.5692	Lipids
MVP.EUR.HDL.gwas.dbGAP	8	HDL	CpG24668887	19955668	19955669	0.337529	-0.142547	0.0084429	5.93559e-64	5.74891e-56	-16.8688	Lipids	1.2545e-140
MVP.EUR.HDL.gwas.dbGAP	8	HDL	CpG24669011	19962884	19962885	0.0368711	-0.784602	0.0706512	1.18237e-28	1.84431e-23	-11.6445	Lipids	7.06353e-19
MVP.EUR.HDL.gwas.dbGAP	8	HDL	CpG24669077	19965318	19965319	0.270243	-0.0670909	0.00741094	1.39156e-19	8.56919e-13	-9.32245	Lipids	8.01452e-22
MVP.EUR.HDL.gwas.dbGAP	8	HDL	CpG24669147	19968861	19968862	0.50209	-0.0807916	0.00552993	2.42972e-48	1.38363e-39	-14.4714	Lipids	1.92333e-69
MVP.EUR.HDL.gwas.dbGAP	8	HDL	CpG24669201	19971431	19971432	0.0453227	-0.20293	0.0217125	9.08112e-21	4.13429e-11	-8.902	Lipids
MVP.EUR.HDL.gwas.dbGAP	8	HDL	CpG24669245	19974465	19974466	0.320779	-0.0486225	0.00642131	3.67398e-14	2.36054e-06	-7.59276	Lipids
MVP.EUR.HDL.gwas.dbGAP	8	HDL	CpG24669257	19974604	19974605	0.0163857	0.424623	0.037558	1.22852e-29	5.50966e-19	10.7306	Lipids
MVP.EUR.HDL.gwas.dbGAP	8	HDL	CpG24669413	19982829	19982830	0.333285	-0.17248	0.00932564	2.25625e-76	6.23696e-69	-18.5492	Lipids	1.66743e-261
MVP.EUR.HDL.gwas.dbGAP	8	HDL	CpG24669455	19986067	19986068	0.162109	-0.297831	0.0156754	1.70781e-80	6.13408e-73	-19.0388	Lipids	3.51981e-240	0.873039
MVP.EUR.HDL.gwas.dbGAP	8	HDL	CpG24669569	19992511	19992512		0.163416	0.0259291	2.9301e-10			Lipids
MVP.EUR.HDL.gwas.dbGAP	8	HDL	CpG24669605	19995322	19995323	0.0315157	0.123119	0.0183161	1.79343e-11	2.22148e-05	7.29679	Lipids
MVP.EUR.HDL.gwas.dbGAP	8	HDL	CpG24669637	19997832	19997833	0.394681	-0.152848	0.00821225	2.55992e-77	6.49178e-70	-18.6704	Lipids	4.5652e-234
MVP.EUR.HDL.gwas.dbGAP	8	HDL	CpG24669723	20007175	20007176	0.370329	-0.146318	0.00798012	4.32642e-75	1.25287e-66	-18.262	Lipids	4.5652e-234
MVP.EUR.HDL.gwas.dbGAP	8	HDL	CpG24669739	20008762	20008763	0.379469	-0.164013	0.00897059	1.12227e-74	1.86669e-67	-18.3656	Lipids	8.78179e-229
MVP.EUR.HDL.gwas.dbGAP	8	HDL	CpG24669775	20012575	20012576	0.394154	-0.151101	0.00817953	3.40581e-76	2.31998e-68	-18.4785	Lipids	8.78179e-229
MVP.EUR.HDL.gwas.dbGAP	8	HDL	CpG24669859	20016602	20016603	0.171466	0.29456	0.0178293	2.5834e-61	4.25158e-53	16.474	Lipids	1.25465e-144
MVP.EUR.HDL.gwas.dbGAP	8	HDL	CpG24669861	20016614	20016615	0.291334	0.219975	0.0129181	5.0607e-65	2.58496e-57	17.0511	Lipids	3.73076e-147
MVP.EUR.HDL.gwas.dbGAP	8	HDL	CpG24669879	20017896	20017897	0.438092	-0.109325	0.0067089	1.0612e-59	1.90667e-51	-16.2424	Lipids	1.12852e-125
MVP.EUR.HDL.gwas.dbGAP	8	HDL	CpG24669905	20018603	20018604	0.522323	-0.109746	0.00646801	1.42668e-64	1.73556e-56	-16.9395	Lipids	1.25465e-144
MVP.EUR.HDL.gwas.dbGAP	8	HDL	CpG24669949	20021542	20021543	0.0401903	-0.164751	0.0162319	3.31905e-24	4.96835e-15	-9.85393	Lipids
MVP.EUR.HDL.gwas.dbGAP	8	HDL	CpG24669969	20023528	20023529	0.150611	-0.348389	0.0188332	2.11698e-76	7.15753e-68	-18.4176	Lipids	1.9324e-259
MVP.EUR.HDL.gwas.dbGAP	8	HDL	CpG24669973	20023666	20023667		1.68587	0.181738	1.75327e-20			Lipids
MVP.EUR.HDL.gwas.dbGAP	8	HDL	CpG24670269	20045841	20045842	0.0181863	0.363585	0.0285677	4.17912e-37	6.86759e-31	13.0225	Lipids
MVP.EUR.HDL.gwas.dbGAP	8	HDL	CpG24670397	20053989	20053990	0.0103898	0.544347	0.0312873	8.48767e-68	1.35035e-60	17.4873	Lipids
MVP.EUR.HDL.gwas.dbGAP	8	HDL	CpG24670435	20054858	20054859	0.288818	-0.209498	0.0110143	1.1529e-80	1.3841e-72	-18.9961	Lipids	2.20447e-260	0.747165
MVP.EUR.HDL.gwas.dbGAP	8	HDL	CpG24670885	20075611	20075612	0.0275128	-0.60111	0.0414351	1.08985e-47	5.32342e-39	-14.3785	Lipids
MVP.EUR.HDL.gwas.dbGAP	8	HDL	CpG24671019	20082440	20082441	0.124195	-0.262285	0.0169202	3.40267e-54	3.13755e-46	-15.4883	Lipids	5.36162e-79
MVP.EUR.HDL.gwas.dbGAP	8	HDL	CpG24671077	20085515	20085516	0.44673	-0.0912948	0.00604279	1.43277e-51	7.534e-44	-15.1318	Lipids	1.30446e-95
MVP.EUR.HDL.gwas.dbGAP	8	HDL	CpG24672079	20134290	20134291		-0.176869	0.0257997	7.10656e-12			Lipids
MVP.EUR.HDL.gwas.dbGAP	8	HDL	CpG24672791	20171313	20171314	0.0124648	0.323192	0.0270622	7.10105e-33	4.54349e-27	12.3328	Lipids
MVP.EUR.HDL.gwas.dbGAP	8	HDL	CpG24673275	20197004	20197005	0.0332498	-0.730329	0.0946844	1.22613e-14	1.22396e-05	-7.3766	Lipids
MVP.EUR.HDL.gwas.dbGAP	8	HDL	CpG24674751	20250198	20250199	0.0205307	0.598366	0.0395098	8.20646e-52	6.54003e-40	14.5229	Lipids
MVP.EUR.HDL.gwas.dbGAP	8	HDL	CpG24674933	20253656	20253657	0.0843087	-0.355401	0.0438616	5.37172e-16	9.40668e-07	-7.71104	Lipids
MVP.EUR.HDL.gwas.dbGAP	8	HDL	CpG24675141	20259578	20259579	0.0221215	0.534657	0.0677368	2.94645e-15	2.3388e-08	8.16926	Lipids
MVP.EUR.HDL.gwas.dbGAP	8	HDL	CpG24676339	20303504	20303505		-1.26224	0.097127	1.29384e-38			Lipids
MVP.EUR.HDL.gwas.dbGAP	8	HDL	CpG24677253	20333143	20333144	0.282593	-0.288779	0.0274634	7.36279e-26	2.51741e-16	-10.1492	Lipids
MVP.EUR.HDL.gwas.dbGAP	8	HDL	CpG24677721	20354303	20354304	0.0139426	-0.220601	0.0236739	1.18204e-20	2.35434e-15	-9.92869	Lipids
MVP.EUR.HDL.gwas.dbGAP	8	HDL	CpG24677779	20357836	20357837	0.012542	-0.521125	0.0297112	7.12848e-69	3.36645e-62	-17.6964	Lipids
MVP.EUR.HDL.gwas.dbGAP	8	HDL	CpG24678781	20411015	20411016	0.0101028	-0.202089	0.0186316	2.0696e-27	1.01228e-20	-11.0939	Lipids
MVP.EUR.HDL.gwas.dbGAP	8	HDL	CpG24679297	20435040	20435041	0.327803	0.409636	0.0279472	1.2065e-48	5.90756e-38	14.2109	Lipids
MVP.EUR.HDL.gwas.dbGAP	8	HDL	CpG24679355	20436776	20436777	0.110217	0.379173	0.0450351	3.78113e-17	5.97703e-08	8.05528	Lipids
MVP.EUR.HDL.gwas.dbGAP	8	HDL	CpG24679369	20437196	20437197	0.0322674	0.684411	0.0751224	8.19157e-20	1.91099e-12	9.23699	Lipids
MVP.EUR.HDL.gwas.dbGAP	8	HDL	CpG24680449	20497973	20497974	0.0142174	-0.65061	0.0509868	2.72971e-37	2.09784e-29	-12.7588	Lipids
MVP.EUR.HDL.gwas.dbGAP	8	HDL	CpG25543735	70164959	70164960	0.415855	-0.073872	0.0119444	6.22411e-10	0.0398211	-6.21046	Lipids	0.0365574	0.78354
MVP.EUR.HDL.gwas.dbGAP	8	HDL	CpG25546501	70357695	70357696		0.0785246	0.0125672	4.14752e-10			Lipids
MVP.EUR.HDL.gwas.dbGAP	8	HDL	CpG25546855	70381501	70381502	0.179067	0.05342	0.00836986	1.74303e-10	0.0351862	6.22988	Lipids	0.00125863	0.93415
MVP.EUR.HDL.gwas.dbGAP	8	HDL	CpG26169705	115132158	115132159	0.0136193	0.214783	0.0319579	1.8071e-11	3.3739e-09	8.3997	Lipids
MVP.EUR.HDL.gwas.dbGAP	8	HDL	CpG26171695	115296368	115296369		0.264671	0.0366353	5.0299e-13			Lipids
MVP.EUR.HDL.gwas.dbGAP	8	HDL	CpG26173439	115419734	115419735	0.0233999	1.86312	0.219353	2.00089e-17	7.54249e-11	8.83504	Lipids
MVP.EUR.HDL.gwas.dbGAP	8	HDL	CpG26173943	115451990	115451991	0.0453293	0.934606	0.113168	1.47453e-16	6.07398e-09	8.33038	Lipids
MVP.EUR.HDL.gwas.dbGAP	8	HDL	CpG26174167	115468525	115468526	0.463161	-0.0542131	0.00665837	3.88457e-16	2.34038e-08	-8.16918	Lipids	1.65615e-10
MVP.EUR.HDL.gwas.dbGAP	8	HDL	CpG26175237	115547666	115547667	0.572709	-0.0404377	0.00459279	1.31305e-18	1.31789e-10	-8.77244	Lipids	1.15186e-12
MVP.EUR.HDL.gwas.dbGAP	8	HDL	CpG26175301	115551468	115551469	0.559703	-0.0440401	0.00520632	2.69751e-17	1.34426e-09	-8.5071	Lipids	4.99408e-14
MVP.EUR.HDL.gwas.dbGAP	8	HDL	CpG26175381	115558402	115558403	0.555554	-0.0477768	0.00538855	7.55754e-19	7.47742e-11	-8.83601	Lipids	1.24166e-14	0.918372
MVP.EUR.HDL.gwas.dbGAP	8	HDL	CpG26175397	115560777	115560778	0.125932	-0.585032	0.071861	3.91509e-16	2.17042e-08	-8.17827	Lipids	1.24166e-14	0.907688
MVP.EUR.HDL.gwas.dbGAP	8	HDL	CpG26175505	115567839	115567840	0.470968	-0.0559997	0.00628074	4.83017e-19	3.58257e-11	-8.91788	Lipids	3.86911e-12	0.833372
MVP.EUR.HDL.gwas.dbGAP	8	HDL	CpG26175637	115578873	115578874	0.0331984	0.182455	0.0204843	5.24016e-19	1.16011e-10	8.78678	Lipids		0.921813
MVP.EUR.HDL.gwas.dbGAP	8	HDL	CpG26175761	115587855	115587856	0.129404	-0.120974	0.0136257	6.78501e-19	5.8611e-11	-8.86319	Lipids		0.92844
MVP.EUR.HDL.gwas.dbGAP	8	HDL	CpG26175763	115587860	115587861	0.070574	-0.135572	0.0160455	2.93181e-17	8.50874e-11	-8.82155	Lipids		0.900401
MVP.EUR.HDL.gwas.dbGAP	8	HDL	CpG26175817	115590646	115590647	0.433903	-0.0513319	0.00575494	4.67842e-19	3.56624e-11	-8.91839	Lipids	1.24166e-14	0.813061
MVP.EUR.HDL.gwas.dbGAP	8	HDL	CpG26176041	115608076	115608077	0.0866439	-0.47032	0.0543086	4.7118e-18	6.28407e-10	-8.59486	Lipids	1.15186e-12	0.704588
MVP.EUR.HDL.gwas.dbGAP	8	HDL	CpG26176261	115623460	115623461	0.405948	-0.0623889	0.00776959	9.7563e-16	9.81662e-08	-7.99437	Lipids	1.41449e-07
MVP.EUR.HDL.gwas.dbGAP	8	HDL	CpG26176551	115648211	115648212		0.868825	0.124656	3.17481e-12			Lipids
MVP.EUR.HDL.gwas.dbGAP	8	HDL	CpG26176951	115667914	115667915	0.0293725	0.643457	0.0871266	1.52106e-13	2.10764e-05	7.30387	Lipids
MVP.EUR.HDL.gwas.dbGAP	8	HDL	CpG26177039	115668518	115668519		0.518268	0.0763374	1.12778e-11			Lipids
MVP.EUR.HDL.gwas.dbGAP	8	HDL	CpG26177125	115669125	115669126		1.16769	0.14945	5.5745e-15			Lipids
MVP.EUR.HDL.gwas.dbGAP	8	HDL	CpG26336445	125466901	125466902	0.22269	0.192494	0.0192777	1.7671e-23	1.55615e-15	9.96989	Lipids	1.41855e-20
MVP.EUR.HDL.gwas.dbGAP	8	HDL	CpG26336447	125466912	125466913	0.124943	0.117763	0.0123972	2.11606e-21	1.97093e-14	9.71452	Lipids
MVP.EUR.HDL.gwas.dbGAP	8	HDL	CpG26336453	125467410	125467411	0.0437014	0.304781	0.0326998	1.15703e-20	3.16125e-13	9.42765	Lipids
MVP.EUR.HDL.gwas.dbGAP	8	HDL	CpG26336525	125470698	125470699	0.0548205	0.161086	0.0143979	4.66133e-29	7.1899e-22	11.328	Lipids	1.3258e-29	0.987699
MVP.EUR.HDL.gwas.dbGAP	8	HDL	CpG26336943	125487635	125487636	0.36675	-0.0745257	0.0066116	1.80492e-29	1.98008e-21	-11.2389	Lipids	6.18186e-31	0.965826
MVP.EUR.HDL.gwas.dbGAP	8	HDL	CpG26337091	125494451	125494452	0.345551	-0.041996	0.00430826	1.88518e-22	4.00036e-15	-9.87568	Lipids	2.74355e-16
MVP.EUR.HDL.gwas.dbGAP	8	HDL	CpG26337333	125504001	125504002	0.262114	0.128931	0.0182581	1.64634e-12	7.0829e-05	7.13907	Lipids	0.0456909
MVP.EUR.HDL.gwas.dbGAP	9	HDL	CpG27046679	15305755	15305756	0.0112306	0.188029	0.0264253	1.1152e-12	3.91205e-06	7.52705	Lipids	2.9779e-13	0.998949
MVP.EUR.HDL.gwas.dbGAP	9	HDL	CpG27051221	15494425	15494426		0.195474	0.0306922	1.9044e-10			Lipids
MVP.EUR.HDL.gwas.dbGAP	9	HDL	CpG28319643	104490582	104490583	0.0385039	-0.126634	0.0142083	4.98271e-19	7.58668e-07	-7.73843	Lipids
MVP.EUR.HDL.gwas.dbGAP	9	HDL	CpG28319881	104502016	104502017	0.0354247	0.181597	0.0250414	4.11067e-13	4.68155e-06	7.50356	Lipids
MVP.EUR.HDL.gwas.dbGAP	9	HDL	CpG28322189	104684710	104684711	0.0405521	0.308299	0.0337062	5.87138e-20	8.5524e-12	9.07521	Lipids
MVP.EUR.HDL.gwas.dbGAP	9	HDL	CpG28322573	104711053	104711054	0.0555045	-0.302528	0.0309568	1.47621e-22	8.19784e-08	-8.01655	Lipids
MVP.EUR.HDL.gwas.dbGAP	9	HDL	CpG28322605	104712586	104712587		-0.20934	0.0332123	2.91781e-10			Lipids
MVP.EUR.HDL.gwas.dbGAP	9	HDL	CpG28323379	104750991	104750992		0.184506	0.0214609	8.15894e-18			Lipids
MVP.EUR.HDL.gwas.dbGAP	9	HDL	CpG28324321	104801795	104801796	0.499007	-0.0513643	0.00657619	5.68939e-15	1.49757e-06	-7.65148	Lipids	1.84701e-08
MVP.EUR.HDL.gwas.dbGAP	9	HDL	CpG28324925	104829646	104829647	0.0852999	-0.157405	0.0186708	3.44071e-17	1.10062e-09	-8.53026	Lipids
MVP.EUR.HDL.gwas.dbGAP	9	HDL	CpG28326045	104884795	104884796	0.376988	0.0641329	0.00716398	3.48681e-19	4.49559e-11	8.8927	Lipids	8.6275e-13
MVP.EUR.HDL.gwas.dbGAP	9	HDL	CpG28326261	104896103	104896104	0.276865	0.0921478	0.00998006	2.62703e-20	1.42297e-12	9.2685	Lipids	2.4321e-17
MVP.EUR.HDL.gwas.dbGAP	9	HDL	CpG28326319	104900212	104900213	0.434145	0.0515535	0.00529454	2.09444e-22	1.84348e-14	9.72133	Lipids	3.74173e-22
MVP.EUR.HDL.gwas.dbGAP	9	HDL	CpG28326321	104900375	104900376	0.160698	0.140045	0.012575	8.31226e-29	9.92795e-22	11.2997	Lipids	3.74173e-22
MVP.EUR.HDL.gwas.dbGAP	9	HDL	CpG28326579	104914424	104914425	0.381786	-0.124693	0.0174607	9.24153e-13	1.7441e-07	-7.92325	Lipids
MVP.EUR.HDL.gwas.dbGAP	9	HDL	CpG28326811	104926232	104926233	0.0554099	-1.40882	0.134789	1.43365e-25	2.98755e-18	-10.5733	Lipids		0.93128
MVP.EUR.HDL.gwas.dbGAP	9	HDL	CpG28330419	105071706	105071707	0.0449381	0.222482	0.0261533	1.78753e-17	3.26188e-10	8.66984	Lipids
MVP.EUR.LDL.gwas.dbGAP	1	LDL	CpG1620867	54580872	54580873		-0.412983	0.0554115	9.12234e-14			Lipids
MVP.EUR.LDL.gwas.dbGAP	1	LDL	CpG1626915	54807180	54807181		0.249698	0.0254148	8.79621e-23			Lipids
MVP.EUR.LDL.gwas.dbGAP	1	LDL	CpG1627629	54842277	54842278	0.0130053	0.351078	0.0339378	4.42174e-25	5.52102e-18	10.5156	Lipids
MVP.EUR.LDL.gwas.dbGAP	1	LDL	CpG1628087	54859082	54859083	0.0115428	0.370224	0.0562348	4.59406e-11	0.0010836	6.75407	Lipids
MVP.EUR.LDL.gwas.dbGAP	1	LDL	CpG1628693	54886455	54886456	0.0482652	-2.03576	0.209245	2.26593e-22	1.07068e-13	-9.54057	Lipids
MVP.EUR.LDL.gwas.dbGAP	1	LDL	CpG1632167	55023315	55023316		0.0394964	0.00485313	4.00749e-16			Lipids
MVP.EUR.LDL.gwas.dbGAP	1	LDL	CpG1632409	55029232	55029233	0.414569	-0.0343037	0.00474572	4.88917e-13	6.42541e-05	-7.15245	Lipids	2.56816e-07
MVP.EUR.LDL.gwas.dbGAP	1	LDL	CpG1632619	55038976	55038977	0.43981	0.0877541	0.0072563	1.14314e-33	1.01437e-25	12.0801	Lipids	1.50157e-32
MVP.EUR.LDL.gwas.dbGAP	1	LDL	CpG1632923	55043539	55043540	0.453399	-0.0586653	0.00614253	1.28862e-21	1.52874e-13	-9.50357	Lipids	1.2461e-16
MVP.EUR.LDL.gwas.dbGAP	1	LDL	CpG1633279	55053341	55053342	0.310115	-0.23939	0.0203763	7.19264e-32	4.59872e-25	-11.9552	Lipids	1.6586e-35
MVP.EUR.LDL.gwas.dbGAP	1	LDL	CpG1633391	55056148	55056149		-0.141805	0.0157159	1.83017e-19			Lipids
MVP.EUR.LDL.gwas.dbGAP	1	LDL	CpG1633393	55056153	55056154	0.0941039	-0.0769927	0.0115379	2.50615e-11	0.00377067	-6.57086	Lipids	3.68189e-05
MVP.EUR.LDL.gwas.dbGAP	1	LDL	CpG1633397	55056217	55056218		-0.120481	0.0188796	1.75358e-10			Lipids
MVP.EUR.LDL.gwas.dbGAP	1	LDL	CpG1633417	55056314	55056315	0.072161	-0.121211	0.0140453	6.13689e-18	2.40639e-10	-8.7044	Lipids
MVP.EUR.LDL.gwas.dbGAP	1	LDL	CpG1633431	55056431	55056432		-0.14374	0.0165659	4.06936e-18			Lipids
MVP.EUR.LDL.gwas.dbGAP	1	LDL	CpG1633439	55056451	55056452	0.105855	-0.0796264	0.0103666	1.57832e-14	6.08289e-06	-7.46917	Lipids	3.68189e-05
MVP.EUR.LDL.gwas.dbGAP	1	LDL	CpG1633551	55058563	55058564	0.282007	-0.105916	0.013666	9.16209e-15	4.76574e-07	-7.79734	Lipids	9.80406e-12
MVP.EUR.LDL.gwas.dbGAP	1	LDL	CpG1633575	55058927	55058928	0.326922	-0.121708	0.0112422	2.59042e-27	2.71212e-19	-10.7959	Lipids	3.27501e-27
MVP.EUR.LDL.gwas.dbGAP	1	LDL	CpG1633643	55061011	55061012	0.415863	-0.114361	0.0129402	9.77972e-19	2.73899e-11	-8.94758	Lipids	6.96941e-12
MVP.EUR.LDL.gwas.dbGAP	1	LDL	CpG1633981	55071647	55071648	0.0331158	2.08089	0.279464	9.62162e-14	0.000311814	6.93243	Lipids
MVP.EUR.LDL.gwas.dbGAP	1	LDL	CpG1634407	55098457	55098458	0.0186517	-0.65656	0.0741137	8.08628e-19	1.33858e-10	-8.77068	Lipids
MVP.EUR.LDL.gwas.dbGAP	1	LDL	CpG1634513	55107193	55107194	0.161074	-0.188097	0.0294254	1.63353e-10	0.0188284	-6.32711	Lipids
MVP.EUR.LDL.gwas.dbGAP	1	LDL	CpG1634873	55125468	55125469	0.0164665	0.32059	0.029629	2.7632e-27	1.22241e-18	10.6567	Lipids
MVP.EUR.LDL.gwas.dbGAP	1	LDL	CpG1635243	55157700	55157701	0.386251	-0.0693927	0.0100985	6.34841e-12	0.000442359	-6.8828	Lipids	1.76316e-05
MVP.EUR.LDL.gwas.dbGAP	1	LDL	CpG1635517	55179352	55179353		0.616183	0.0954828	1.09411e-10			Lipids
MVP.EUR.LDL.gwas.dbGAP	1	LDL	CpG1636557	55224207	55224208		-0.0758938	0.0112164	1.32088e-11			Lipids
MVP.EUR.LDL.gwas.dbGAP	1	LDL	CpG1636683	55231519	55231520	0.422769	-0.0774505	0.0115976	2.41931e-11	0.0015532	-6.70166	Lipids	0.0342837
MVP.EUR.LDL.gwas.dbGAP	1	LDL	CpG1636817	55239308	55239309	0.0233373	0.296864	0.0317881	9.73938e-21	4.77753e-11	8.88594	Lipids
MVP.EUR.LDL.gwas.dbGAP	1	LDL	CpG1636949	55246211	55246212	0.263244	0.072322	0.00931853	8.4204e-15	1.97142e-07	7.90801	Lipids
MVP.EUR.LDL.gwas.dbGAP	1	LDL	CpG1637009	55251032	55251033	0.0120837	0.186241	0.0249995	9.34869e-14	8.88258e-05	7.10788	Lipids
MVP.EUR.LDL.gwas.dbGAP	1	LDL	CpG1637043	55253412	55253413	0.0767831	0.186519	0.0198066	4.64131e-21	1.12199e-13	9.53572	Lipids
MVP.EUR.LDL.gwas.dbGAP	1	LDL	CpG1637057	55254174	55254175	0.111326	0.176714	0.0192591	4.48855e-20	1.54151e-12	9.25996	Lipids	9.12234e-14
MVP.EUR.LDL.gwas.dbGAP	1	LDL	CpG1637119	55256730	55256731	0.216894	0.0659943	0.00883557	8.07068e-14	3.67642e-05	7.22867	Lipids	1.0911e-08
MVP.EUR.LDL.gwas.dbGAP	1	LDL	CpG1637425	55273503	55273504	0.216831	0.048465	0.00659452	1.99269e-13	2.62967e-05	7.27405	Lipids
MVP.EUR.LDL.gwas.dbGAP	1	LDL	CpG1637517	55277573	55277574	0.0807115	0.0764396	0.011176	7.94068e-12	0.00517521	6.52356	Lipids
MVP.EUR.LDL.gwas.dbGAP	1	LDL	CpG1639045	55371377	55371378	0.0107709	0.30974	0.0371615	7.75206e-17	2.99514e-07	7.85576	Lipids
MVP.EUR.LDL.gwas.dbGAP	1	LDL	CpG1642819	55672970	55672971	0.0650531	0.184822	0.026007	1.18909e-12	1.8324e-05	7.32266	Lipids
MVP.EUR.LDL.gwas.dbGAP	1	LDL	CpG1747267	62456988	62456989	0.324406	0.0316634	0.00507179	4.29122e-10	0.0194508	6.32209	Lipids	0.00203309
MVP.EUR.LDL.gwas.dbGAP	1	LDL	CpG1747291	62458186	62458187	0.174625	0.0466659	0.0072837	1.48515e-10	0.0122995	6.39252	Lipids	0.000561815	0.857044
MVP.EUR.LDL.gwas.dbGAP	1	LDL	CpG1747389	62462877	62462878	0.205875	0.0580608	0.00895505	8.95679e-11	0.00540866	6.51694	Lipids	0.00203309	0.770573
MVP.EUR.LDL.gwas.dbGAP	1	LDL	CpG1747411	62464220	62464221	0.377396	-0.0516657	0.00825431	3.86844e-10	0.0290808	-6.25966	Lipids	0.000557979	0.870874
MVP.EUR.LDL.gwas.dbGAP	1	LDL	CpG1747427	62464552	62464553	0.375093	-0.0449523	0.00723324	5.14282e-10	0.013641	-6.37668	Lipids	0.000557979	0.875393
MVP.EUR.LDL.gwas.dbGAP	1	LDL	CpG1747481	62468086	62468087	0.375682	-0.0522128	0.00807141	9.87487e-11	0.00781238	-6.46154	Lipids	0.000557979	0.876177
MVP.EUR.LDL.gwas.dbGAP	1	LDL	CpG1747507	62468330	62468331	0.234108	0.049799	0.00788778	2.7291e-10	0.022236	6.30138	Lipids	0.000561815	0.867053
MVP.EUR.LDL.gwas.dbGAP	1	LDL	CpG1747639	62478282	62478283	0.345533	-0.047227	0.00734658	1.28924e-10	0.0105372	-6.41612	Lipids	0.000557979	0.890667
MVP.EUR.LDL.gwas.dbGAP	1	LDL	CpG1748041	62506556	62506557	0.349584	-0.0499419	0.00775522	1.19644e-10	0.0105061	-6.41657	Lipids	0.000557979	0.874086
MVP.EUR.LDL.gwas.dbGAP	1	LDL	CpG1748137	62514906	62514907	0.161467	-0.10971	0.0173076	2.31558e-10	0.014123	-6.37135	Lipids	0.000745245	0.851163
MVP.EUR.LDL.gwas.dbGAP	1	LDL	CpG1748153	62517322	62517323	0.334008	0.0359206	0.00560738	1.49442e-10	0.010776	6.4127	Lipids	0.00203309
MVP.EUR.LDL.gwas.dbGAP	1	LDL	CpG1748489	62541159	62541160	0.292534	-0.040154	0.00610929	4.94415e-11	0.00425604	-6.55281	Lipids	0.000391064	0.903686
MVP.EUR.LDL.gwas.dbGAP	1	LDL	CpG1748859	62570457	62570458	0.239466	0.0695342	0.0107092	8.41754e-11	0.00629381	6.49416	Lipids	0.000561815	0.868572
MVP.EUR.LDL.gwas.dbGAP	1	LDL	CpG1749089	62589798	62589799	0.310182	0.0306802	0.00486403	2.8347e-10	0.0255331	6.27992	Lipids	0.00158915	0.725535
MVP.EUR.LDL.gwas.dbGAP	1	LDL	CpG1749115	62590998	62590999	0.33196	0.0342886	0.0052501	6.53161e-11	0.00697287	6.47871	Lipids	0.00030815	0.918998
MVP.EUR.LDL.gwas.dbGAP	1	LDL	CpG1749691	62635451	62635452	0.325636	0.0322095	0.00501888	1.38375e-10	0.00733167	6.47114	Lipids	0.000278781	0.917371
MVP.EUR.LDL.gwas.dbGAP	1	LDL	CpG1749981	62655622	62655623	0.371057	-0.0482121	0.00755569	1.76059e-10	0.0136954	-6.37607	Lipids	0.000561815	0.869212
MVP.EUR.LDL.gwas.dbGAP	1	LDL	CpG1750227	62668258	62668259	0.306779	0.0477625	0.00741103	1.15767e-10	0.00911333	6.43819	Lipids	0.00158915	0.731936
MVP.EUR.LDL.gwas.dbGAP	1	LDL	CpG1750309	62670283	62670284	0.289742	0.0383187	0.00586067	6.22303e-11	0.0043297	6.55025	Lipids	0.00332598	0.780204
MVP.EUR.LDL.gwas.dbGAP	1	LDL	CpG1750457	62680612	62680613	0.065697	1.57009	0.243322	1.09873e-10	0.0115573	6.40203	Lipids	0.000561815	0.867775
MVP.EUR.LDL.gwas.dbGAP	1	LDL	CpG1751081	62700089	62700090	0.204516	-0.79259	0.122672	1.03992e-10	0.00799934	-6.45796	Lipids	0.00106469	0.77915
MVP.EUR.LDL.gwas.dbGAP	1	LDL	CpG1751109	62702313	62702314		-0.252778	0.0401885	3.17832e-10			Lipids
MVP.EUR.LDL.gwas.dbGAP	1	LDL	CpG2352501	107023311	107023312	0.319333	-0.0663153	0.0104391	2.11756e-10	0.0121779	-6.39404	Lipids	0.00186403	0.986703
MVP.EUR.LDL.gwas.dbGAP	1	LDL	CpG2378905	108810362	108810363		-0.675063	0.108865	5.61435e-10			Lipids
MVP.EUR.LDL.gwas.dbGAP	1	LDL	CpG2379371	108833308	108833309	0.0101321	0.44194	0.0302126	1.87064e-48	1.08745e-24	11.8835	Lipids
MVP.EUR.LDL.gwas.dbGAP	1	LDL	CpG2379953	108862079	108862080	0.0407795	0.212337	0.0221143	7.85666e-22	7.22258e-14	9.58131	Lipids
MVP.EUR.LDL.gwas.dbGAP	1	LDL	CpG2381013	108909071	108909072		0.400929	0.0404626	3.81793e-23			Lipids
MVP.EUR.LDL.gwas.dbGAP	1	LDL	CpG2381195	108916173	108916174		0.39075	0.0374985	2.00115e-25			Lipids
MVP.EUR.LDL.gwas.dbGAP	1	LDL	CpG2382601	108974607	108974608	0.0217787	-0.177984	0.0198795	3.45448e-19	4.30199e-10	-8.63826	Lipids
MVP.EUR.LDL.gwas.dbGAP	1	LDL	CpG2382683	108977680	108977681	0.0626266	-0.220916	0.0265082	7.8246e-17	1.79932e-09	-8.47321	Lipids
MVP.EUR.LDL.gwas.dbGAP	1	LDL	CpG2382763	108980454	108980455		0.78327	0.0581335	2.23566e-41			Lipids
MVP.EUR.LDL.gwas.dbGAP	1	LDL	CpG2383337	109008058	109008059		0.133911	0.019813	1.3919e-11			Lipids
MVP.EUR.LDL.gwas.dbGAP	1	LDL	CpG2384615	109046022	109046023	0.0114887	-0.135666	0.0180756	6.11906e-14	0.0172755	-6.34039	Lipids
MVP.EUR.LDL.gwas.dbGAP	1	LDL	CpG2384913	109053479	109053480	0.0141174	-0.18098	0.0202846	4.57642e-19	2.06623e-12	-9.22863	Lipids
MVP.EUR.LDL.gwas.dbGAP	1	LDL	CpG2385457	109068872	109068873	0.353071	-0.0391418	0.00600249	6.98701e-11	0.00530297	-6.5199	Lipids
MVP.EUR.LDL.gwas.dbGAP	1	LDL	CpG2387853	109129506	109129507		-0.221779	0.0245725	1.78865e-19			Lipids
MVP.EUR.LDL.gwas.dbGAP	1	LDL	CpG2388141	109141726	109141727	0.0446671	0.380228	0.0238741	4.1577e-57	7.91784e-49	15.8683	Lipids
MVP.EUR.LDL.gwas.dbGAP	1	LDL	CpG2388303	109148224	109148225		-0.161214	0.0206923	6.64753e-15			Lipids
MVP.EUR.LDL.gwas.dbGAP	1	LDL	CpG2388349	109150018	109150019	0.487787	-0.0379861	0.00530155	7.77321e-13	7.41872e-05	-7.1327	Lipids	0.000128717
MVP.EUR.LDL.gwas.dbGAP	1	LDL	CpG2388897	109171444	109171445	0.0180158	-0.399773	0.03706	3.95722e-27	6.97317e-18	-10.4935	Lipids
MVP.EUR.LDL.gwas.dbGAP	1	LDL	CpG2389107	109177399	109177400	0.0864524	0.064631	0.00918288	1.94737e-12	0.000855841	6.7882	Lipids	1.014e-06
MVP.EUR.LDL.gwas.dbGAP	1	LDL	CpG2389375	109187314	109187315	0.0426538	0.114185	0.013918	2.32248e-16	4.12004e-10	8.6432	Lipids
MVP.EUR.LDL.gwas.dbGAP	1	LDL	CpG2389633	109196932	109196933	0.383263	0.0402031	0.00488827	1.96174e-16	1.31895e-08	8.23809	Lipids	5.66682e-07
MVP.EUR.LDL.gwas.dbGAP	1	LDL	CpG2389645	109197372	109197373	0.0157386	-0.340277	0.0365341	1.23154e-20	4.09176e-09	-8.37702	Lipids
MVP.EUR.LDL.gwas.dbGAP	1	LDL	CpG2389839	109205838	109205839	0.0115189	-0.416405	0.0275949	1.88604e-51	2.23019e-51	-16.2328	Lipids
MVP.EUR.LDL.gwas.dbGAP	1	LDL	CpG2389891	109208680	109208681		-0.249804	0.0265716	5.39536e-21			Lipids
MVP.EUR.LDL.gwas.dbGAP	1	LDL	CpG2390273	109219605	109219606		-0.0731926	0.00848784	6.50919e-18			Lipids
MVP.EUR.LDL.gwas.dbGAP	1	LDL	CpG2390577	109233844	109233845	0.212745	0.045172	0.00596039	3.49023e-14	9.86822e-06	7.40523	Lipids	1.23277e-09
MVP.EUR.LDL.gwas.dbGAP	1	LDL	CpG2390719	109239286	109239287	0.479949	0.024813	0.0039519	3.41302e-10	0.00495851	6.52997	Lipids	1.38196e-06
MVP.EUR.LDL.gwas.dbGAP	1	LDL	CpG2390773	109240881	109240882	0.0178038	0.21858	0.0211129	4.05947e-25	4.01663e-19	10.7598	Lipids
MVP.EUR.LDL.gwas.dbGAP	1	LDL	CpG2390785	109241080	109241081		0.31056	0.0401816	1.08465e-14			Lipids
MVP.EUR.LDL.gwas.dbGAP	1	LDL	CpG2391217	109250117	109250118	0.0196823	-0.924579	0.126966	3.28637e-13	0.000117344	-7.06934	Lipids
MVP.EUR.LDL.gwas.dbGAP	1	LDL	CpG2392131	109266487	109266488	0.383826	-0.261646	0.0233962	4.92542e-29	1.72807e-21	-11.2509	Lipids
MVP.EUR.LDL.gwas.dbGAP	1	LDL	CpG2392545	109273868	109273869	0.0693126	1.08422	0.0761161	4.86699e-46	5.93386e-38	14.2106	Lipids
MVP.EUR.LDL.gwas.dbGAP	1	LDL	CpG2392583	109274580	109274581	0.0477543	0.83799	0.0556935	3.64181e-51	2.45296e-42	14.9008	Lipids
MVP.EUR.LDL.gwas.dbGAP	1	LDL	CpG2392589	109274635	109274636	0.0924713	0.564775	0.0301066	1.62888e-78	2.65148e-71	18.8405	Lipids		0.776171
MVP.EUR.LDL.gwas.dbGAP	1	LDL	CpG2392591	109274671	109274672	0.0839166	0.602474	0.032472	7.62028e-77	7.62926e-69	18.5384	Lipids		0.899134
MVP.EUR.LDL.gwas.dbGAP	1	LDL	CpG2392595	109274754	109274755	0.0310749	0.311061	0.0201014	5.15163e-54	2.20212e-47	15.6582	Lipids
MVP.EUR.LDL.gwas.dbGAP	1	LDL	CpG2392597	109274761	109274762	0.14504	0.322151	0.0165924	5.69274e-84	3.52874e-77	19.5435	Lipids	0	0.889981
MVP.EUR.LDL.gwas.dbGAP	1	LDL	CpG2392599	109274800	109274801	0.0761615	0.58666	0.0300303	5.47085e-85	2.60755e-77	19.559	Lipids	0	0.93289
MVP.EUR.LDL.gwas.dbGAP	1	LDL	CpG2392601	109274804	109274805	0.266737	0.273916	0.0140517	1.24735e-84	1.8619e-76	19.4585	Lipids	3.07639e-244
MVP.EUR.LDL.gwas.dbGAP	1	LDL	CpG2392603	109274806	109274807	0.246801	0.269533	0.0139535	3.89794e-83	3.04174e-74	19.1955	Lipids	3.07639e-244
MVP.EUR.LDL.gwas.dbGAP	1	LDL	CpG2392605	109274856	109274857	0.25185	0.84636	0.0451411	1.96497e-78	1.52688e-71	18.8697	Lipids	9.2963e-227
MVP.EUR.LDL.gwas.dbGAP	1	LDL	CpG2392609	109274867	109274868	0.173837	0.921459	0.0471116	3.45336e-85	7.38507e-77	19.5058	Lipids	0	0.957966
MVP.EUR.LDL.gwas.dbGAP	1	LDL	CpG2392611	109274869	109274870	0.194789	0.445015	0.0229326	6.95841e-84	1.60355e-75	19.3478	Lipids	3.07639e-244
MVP.EUR.LDL.gwas.dbGAP	1	LDL	CpG2392613	109274874	109274875	0.232171	1.16028	0.0589034	2.24284e-86	5.23242e-78	19.6407	Lipids	0	0.849854
MVP.EUR.LDL.gwas.dbGAP	1	LDL	CpG2392617	109274954	109274955	0.326994	1.0811	0.0543971	6.80391e-88	5.98174e-80	19.8665	Lipids	0	0.97222
MVP.EUR.LDL.gwas.dbGAP	1	LDL	CpG2392619	109275152	109275153	0.105892	2.91608	0.147625	7.51927e-87	2.40759e-79	19.7965	Lipids	0	0.966998
MVP.EUR.LDL.gwas.dbGAP	1	LDL	CpG2392631	109275536	109275537	0.331472	-0.309542	0.0156345	3.05786e-87	2.02865e-79	-19.8051	Lipids	0
MVP.EUR.LDL.gwas.dbGAP	1	LDL	CpG2392707	109278956	109278957	0.0107653	0.319666	0.0453243	1.7527e-12	0.000400984	6.89677	Lipids
MVP.EUR.LDL.gwas.dbGAP	1	LDL	CpG2392743	109279543	109279544	0.448887	-0.35368	0.0178084	8.98046e-88	7.23327e-80	-19.857	Lipids	0
MVP.EUR.LDL.gwas.dbGAP	1	LDL	CpG2393201	109289404	109289405	0.430294	-0.0870265	0.00702006	2.71893e-35	3.2956e-27	-12.3587	Lipids	8.02226e-48
MVP.EUR.LDL.gwas.dbGAP	1	LDL	CpG2393233	109290564	109290565	0.276022	0.125761	0.00900643	2.60363e-44	1.54997e-36	13.9803	Lipids	2.07974e-59
MVP.EUR.LDL.gwas.dbGAP	1	LDL	CpG2393327	109293596	109293597	0.384976	0.0440507	0.00585417	5.28542e-14	3.39727e-06	7.54546	Lipids
MVP.EUR.LDL.gwas.dbGAP	1	LDL	CpG2393633	109302629	109302630	0.425631	-0.0688035	0.00722253	1.63099e-21	4.9766e-16	-10.0825	Lipids	2.54656e-10
MVP.EUR.LDL.gwas.dbGAP	1	LDL	CpG2393749	109307473	109307474	0.0961425	1.57298	0.134137	9.29908e-32	7.49681e-27	12.2924	Lipids
MVP.EUR.LDL.gwas.dbGAP	1	LDL	CpG2393893	109313683	109313684	0.543951	-0.0625523	0.00675066	1.93062e-20	2.31698e-12	-9.21635	Lipids	1.07251e-13
MVP.EUR.LDL.gwas.dbGAP	1	LDL	CpG2394149	109324221	109324222	0.444262	-0.0542656	0.00658298	1.67492e-16	6.72137e-09	-8.31838	Lipids	2.54656e-10
MVP.EUR.LDL.gwas.dbGAP	1	LDL	CpG2394179	109325306	109325307	0.42881	-0.0674632	0.00782766	6.77966e-18	1.05432e-09	-8.53523	Lipids	2.54656e-10
MVP.EUR.LDL.gwas.dbGAP	1	LDL	CpG2394607	109346037	109346038		0.22719	0.0354041	1.38936e-10			Lipids
MVP.EUR.LDL.gwas.dbGAP	1	LDL	CpG2394781	109355576	109355577	0.014076	0.37203	0.0364701	1.96338e-24	2.24337e-20	11.0225	Lipids
MVP.EUR.LDL.gwas.dbGAP	1	LDL	CpG2394783	109355628	109355629	0.0132318	0.363529	0.0392248	1.89927e-20	2.24431e-11	8.96954	Lipids
MVP.EUR.LDL.gwas.dbGAP	1	LDL	CpG2395145	109374917	109374918	0.515411	-0.0580367	0.00702292	1.40998e-16	3.56574e-09	-8.39321	Lipids	6.44326e-10
MVP.EUR.LDL.gwas.dbGAP	1	LDL	CpG2395223	109376202	109376203	0.0628253	-0.160888	0.0222547	4.85154e-13	0.000715596	-6.81398	Lipids
MVP.EUR.LDL.gwas.dbGAP	1	LDL	CpG2395477	109392934	109392935	0.174701	-0.535782	0.0641834	6.96206e-17	5.76384e-09	-8.33658	Lipids	1.40053e-10
MVP.EUR.LDL.gwas.dbGAP	1	LDL	CpG2395487	109393088	109393089	0.068567	-0.643232	0.0787067	3.02023e-16	2.17705e-08	-8.1779	Lipids	1.40053e-10
MVP.EUR.LDL.gwas.dbGAP	1	LDL	CpG2395515	109395278	109395279	0.147218	-0.252617	0.0319117	2.45063e-15	8.49776e-07	-7.724	Lipids	1.76174e-10
MVP.EUR.LDL.gwas.dbGAP	1	LDL	CpG2395517	109395283	109395284	0.157987	-0.169976	0.0210847	7.53125e-16	3.63078e-08	-8.11603	Lipids	1.47646e-12
MVP.EUR.LDL.gwas.dbGAP	1	LDL	CpG2395519	109395289	109395290	0.119532	-0.233699	0.0221463	4.94638e-26	4.84055e-19	-10.7426	Lipids	1.5465e-10
MVP.EUR.LDL.gwas.dbGAP	1	LDL	CpG2395527	109395375	109395376	0.0584668	-0.302287	0.0318814	2.50421e-21	7.85535e-14	-9.57264	Lipids	1.069e-10
MVP.EUR.LDL.gwas.dbGAP	1	LDL	CpG2395761	109397958	109397959		-0.438713	0.067318	7.17196e-11			Lipids
MVP.EUR.LDL.gwas.dbGAP	1	LDL	CpG2395955	109405236	109405237	0.0598124	0.307559	0.0395918	7.95752e-15	5.56238e-10	8.60885	Lipids
MVP.EUR.LDL.gwas.dbGAP	1	LDL	CpG2396209	109419077	109419078	0.347416	-0.16478	0.0174166	3.04878e-21	1.7385e-24	-11.8442	Lipids
MVP.EUR.LDL.gwas.dbGAP	1	LDL	CpG2396293	109422633	109422634	0.413673	-0.0733977	0.00796352	3.06285e-20	1.67556e-13	-9.49402	Lipids	9.97828e-11
MVP.EUR.LDL.gwas.dbGAP	1	LDL	CpG2396689	109436579	109436580	0.524442	-0.0715553	0.00848222	3.28635e-17	3.85581e-10	-8.65077	Lipids	2.54656e-10
MVP.EUR.LDL.gwas.dbGAP	1	LDL	CpG2397179	109463726	109463727	0.500436	-0.0493914	0.00657712	5.9316e-14	3.03717e-06	-7.56004	Lipids	6.22332e-10
MVP.EUR.LDL.gwas.dbGAP	1	LDL	CpG2397263	109466160	109466161	0.0904023	0.703865	0.109302	1.19774e-10	1.30586e-06	7.66907	Lipids	3.06806e-09
MVP.EUR.LDL.gwas.dbGAP	1	LDL	CpG2397265	109466171	109466172	0.0725715	1.44848	0.174295	9.52875e-17	2.46881e-11	8.95904	Lipids
MVP.EUR.LDL.gwas.dbGAP	1	LDL	CpG2397539	109469078	109469079	0.399661	-0.110563	0.0132686	7.90276e-17	5.28533e-09	-8.34683	Lipids	4.93376e-10
MVP.EUR.LDL.gwas.dbGAP	1	LDL	CpG2397601	109472155	109472156	0.478652	-0.0637418	0.00784503	4.46924e-16	1.30812e-08	-8.23908	Lipids	4.81748e-10
MVP.EUR.LDL.gwas.dbGAP	1	LDL	CpG2397603	109472560	109472561	0.410556	-0.0554636	0.00737281	5.36448e-14	2.88448e-06	-7.56675	Lipids	5.02878e-10
MVP.EUR.LDL.gwas.dbGAP	1	LDL	CpG2397785	109480987	109480988	0.239698	0.0787989	0.00997927	2.87403e-15	2.16007e-07	7.89662	Lipids	4.92815e-10
MVP.EUR.LDL.gwas.dbGAP	1	LDL	CpG2398619	109503750	109503751	0.368829	0.0484477	0.00691516	2.45201e-12	0.000118574	7.06789	Lipids	0.00362628
MVP.EUR.LDL.gwas.dbGAP	1	LDL	CpG2398771	109509266	109509267		0.529594	0.0613592	6.07958e-18			Lipids
MVP.EUR.LDL.gwas.dbGAP	1	LDL	CpG2398779	109509349	109509350	0.0639808	0.374174	0.0493904	3.56799e-14	3.01652e-07	7.85487	Lipids	1.07251e-13
MVP.EUR.LDL.gwas.dbGAP	1	LDL	CpG2398783	109509357	109509358	0.0338152	0.189348	0.0286488	3.86198e-11	5.49072e-07	7.77944	Lipids
MVP.EUR.LDL.gwas.dbGAP	1	LDL	CpG2398787	109509388	109509389	0.098541	0.331823	0.0398988	9.05026e-17	5.66445e-08	8.06185	Lipids	3.56011e-05
MVP.EUR.LDL.gwas.dbGAP	1	LDL	CpG2398795	109509428	109509429	0.020854	0.457453	0.0617512	1.28219e-13	6.33523e-05	7.15439	Lipids
MVP.EUR.LDL.gwas.dbGAP	1	LDL	CpG2398985	109511111	109511112	0.0620532	0.139671	0.0180961	1.17918e-14	0.00122022	6.73683	Lipids	3.853e-10
MVP.EUR.LDL.gwas.dbGAP	1	LDL	CpG2399123	109518425	109518426	0.549699	0.033914	0.00449912	4.77491e-14	4.83914e-06	7.49922	Lipids	7.94729e-06
MVP.EUR.LDL.gwas.dbGAP	1	LDL	CpG2399241	109524501	109524502		0.0394553	0.00575937	7.35276e-12			Lipids
MVP.EUR.LDL.gwas.dbGAP	1	LDL	CpG2399283	109526577	109526578	0.310601	0.0657203	0.00594976	2.2952e-28	1.14701e-21	11.287	Lipids	4.12962e-09
MVP.EUR.LDL.gwas.dbGAP	1	LDL	CpG2399555	109536456	109536457	0.010743	0.246202	0.0272852	1.82562e-19	7.07058e-10	8.5813	Lipids
MVP.EUR.LDL.gwas.dbGAP	1	LDL	CpG2400849	109599566	109599567	0.225699	-0.0403423	0.0060916	3.52912e-11	0.0176824	-6.3368	Lipids
MVP.EUR.LDL.gwas.dbGAP	1	LDL	CpG2401101	109613589	109613590	0.316272	-0.0516143	0.00825464	4.03274e-10	0.0121066	-6.39494	Lipids
MVP.EUR.LDL.gwas.dbGAP	1	LDL	CpG2402319	109648593	109648594	0.0290894	-0.566266	0.0509515	1.07456e-28	3.14954e-23	-11.5988	Lipids
MVP.EUR.LDL.gwas.dbGAP	1	LDL	CpG2402379	109650431	109650432	0.334414	0.0485866	0.00734329	3.67876e-11	0.0096528	6.42946	Lipids	1.31563e-05
MVP.EUR.LDL.gwas.dbGAP	1	LDL	CpG2402607	109656461	109656462		0.439617	0.0700085	3.39706e-10			Lipids
MVP.EUR.LDL.gwas.dbGAP	1	LDL	CpG2402661	109657362	109657363		-0.146683	0.0202112	3.94195e-13			Lipids
MVP.EUR.LDL.gwas.dbGAP	1	LDL	CpG2403953	109706800	109706801	0.0228505	0.327785	0.0378131	4.37593e-18	4.54082e-10	8.63209	Lipids
MVP.EUR.LDL.gwas.dbGAP	1	LDL	CpG2404021	109709303	109709304	0.162787	-0.287537	0.0432472	2.95721e-11	0.000277284	-6.94901	Lipids	0.00271396
MVP.EUR.LDL.gwas.dbGAP	1	LDL	CpG2404025	109709433	109709434	0.0926276	-0.582021	0.0437228	1.98139e-40	5.60616e-36	-13.8885	Lipids	0.00778922
MVP.EUR.LDL.gwas.dbGAP	1	LDL	CpG2404029	109709493	109709494		-0.169755	0.0208738	4.20631e-16			Lipids
MVP.EUR.LDL.gwas.dbGAP	1	LDL	CpG2404035	109709639	109709640	0.296681	-0.0874045	0.0123715	1.60622e-12	0.000186501	-7.00475	Lipids
MVP.EUR.LDL.gwas.dbGAP	1	LDL	CpG2404973	109747541	109747542	0.020406	-0.299	0.0392066	2.41646e-14	4.35319e-06	-7.51308	Lipids
MVP.EUR.LDL.gwas.dbGAP	1	LDL	CpG2407935	109882740	109882741		0.188597	0.0232208	4.59024e-16			Lipids
MVP.EUR.LDL.gwas.dbGAP	1	LDL	CpG2409593	109951649	109951650		0.359173	0.0515187	3.13145e-12			Lipids
MVP.EUR.LDL.gwas.dbGAP	10	LDL	CpG29692515	17236172	17236173	0.323368	-0.0602832	0.00906528	2.93285e-11	0.0022068	-6.65016	Lipids	0.000227599	0.975053
MVP.EUR.LDL.gwas.dbGAP	10	LDL	CpG29693167	17272890	17272891		0.0267501	0.00408672	5.92578e-11			Lipids
MVP.EUR.LDL.gwas.dbGAP	10	LDL	CpG29693307	17283281	17283282	0.410238	0.0342191	0.0054764	4.14506e-10	0.0288952	6.26066	Lipids	0.0273567
MVP.EUR.LDL.gwas.dbGAP	10	LDL	CpG29693425	17288263	17288264	0.104832	0.318209	0.0507604	3.63744e-10	0.0334077	6.238	Lipids	0.00764916
MVP.EUR.LDL.gwas.dbGAP	10	LDL	CpG29693435	17289115	17289116	0.399633	0.0422097	0.0067002	2.98095e-10	0.027321	6.26939	Lipids	0.00764916
MVP.EUR.LDL.gwas.dbGAP	10	LDL	CpG29693495	17290513	17290514	0.245432	-0.107936	0.0159316	1.24473e-11	0.00145036	-6.71167	Lipids	0.00764916
MVP.EUR.LDL.gwas.dbGAP	10	LDL	CpG29696099	17428591	17428592	0.0317711	-0.459427	0.0687811	2.39666e-11	0.00202989	-6.66245	Lipids
MVP.EUR.LDL.gwas.dbGAP	10	LDL	CpG31396321	112131711	112131712	0.0311936	0.165082	0.0228381	4.88851e-13	0.000347451	6.91711	Lipids
MVP.EUR.LDL.gwas.dbGAP	10	LDL	CpG31396445	112137945	112137946	0.182204	0.118792	0.0181007	5.27911e-11	0.00495633	6.53003	Lipids
MVP.EUR.LDL.gwas.dbGAP	10	LDL	CpG31396895	112162066	112162067	0.541932	0.0334685	0.00484684	5.01261e-12	0.000379734	6.90451	Lipids	2.63118e-05	0.94358
MVP.EUR.LDL.gwas.dbGAP	10	LDL	CpG31397137	112179825	112179826	0.447226	0.0373695	0.00536764	3.35456e-12	0.000284255	6.9455	Lipids	1.59701e-05	0.944219
MVP.EUR.LDL.gwas.dbGAP	10	LDL	CpG31397175	112183241	112183242	0.041389	-0.953371	0.146877	8.53024e-11	0.00218013	-6.65195	Lipids
MVP.EUR.LDL.gwas.dbGAP	10	LDL	CpG31618695	122512241	122512242		0.204749	0.033135	6.441e-10			Lipids
MVP.EUR.LDL.gwas.dbGAP	10	LDL	CpG31625809	122891830	122891831	0.3695	-0.0414293	0.00586786	1.66051e-12	8.60399e-05	-7.11227	Lipids	8.08411e-06	0.972753
MVP.EUR.LDL.gwas.dbGAP	10	LDL	CpG31625909	122900941	122900942	0.380272	-0.0620629	0.00865987	7.6817e-13	8.70635e-05	-7.11064	Lipids	9.90333e-06	0.968085
MVP.EUR.LDL.gwas.dbGAP	11	LDL	CpG33051955	61779595	61779596	0.27479	0.0388324	0.00606499	1.52644e-10	0.0015969	6.69761	Lipids
MVP.EUR.LDL.gwas.dbGAP	11	LDL	CpG33052271	61790990	61790991	0.0477141	-0.183575	0.0291288	2.93515e-10	0.0373133	-6.22067	Lipids
MVP.EUR.LDL.gwas.dbGAP	11	LDL	CpG33053015	61813890	61813891	0.152676	0.217269	0.0264619	2.19999e-16	2.39583e-08	8.16635	Lipids	8.24299e-12	0.989673
MVP.EUR.LDL.gwas.dbGAP	11	LDL	CpG33053047	61814183	61814184	0.456553	0.0452552	0.00537589	3.82372e-17	2.79651e-09	8.42172	Lipids	7.82286e-11	0.919385
MVP.EUR.LDL.gwas.dbGAP	11	LDL	CpG33054093	61829340	61829341	0.0186623	0.469437	0.0588876	1.56446e-15	3.68799e-07	7.82964	Lipids		0.98624
MVP.EUR.LDL.gwas.dbGAP	11	LDL	CpG33054101	61829487	61829488		1.30522	0.184526	1.51232e-12			Lipids
MVP.EUR.LDL.gwas.dbGAP	11	LDL	CpG33054173	61832596	61832597	0.0197693	-0.233668	0.0307748	3.12944e-14	4.66445e-07	-7.80005	Lipids
MVP.EUR.LDL.gwas.dbGAP	11	LDL	CpG33054181	61832903	61832904	0.340592	-0.292759	0.0360529	4.65179e-16	2.4834e-08	-8.16202	Lipids	1.91725e-10	0.865512
MVP.EUR.LDL.gwas.dbGAP	11	LDL	CpG33054183	61832942	61832943	0.185964	-0.21202	0.0255878	1.17137e-16	7.6847e-09	-8.30249	Lipids	1.91725e-10	0.827823
MVP.EUR.LDL.gwas.dbGAP	11	LDL	CpG33054213	61833686	61833687	0.0157739	0.246165	0.0319218	1.24327e-14	4.79604e-07	7.79654	Lipids		0.91406
MVP.EUR.LDL.gwas.dbGAP	11	LDL	CpG33054419	61839210	61839211	0.422488	0.0412494	0.00509221	5.47371e-16	3.50684e-08	8.12024	Lipids	8.61563e-11	0.905679
MVP.EUR.LDL.gwas.dbGAP	11	LDL	CpG33054707	61847347	61847348		-0.235301	0.0366624	1.38033e-10			Lipids
MVP.EUR.LDL.gwas.dbGAP	11	LDL	CpG33054979	61853567	61853568	0.336419	0.0374323	0.00542309	5.11339e-12	0.000547657	6.85233	Lipids
MVP.EUR.LDL.gwas.dbGAP	11	LDL	CpG33054987	61853721	61853722	0.436405	0.0401453	0.00510669	3.8011e-15	3.28138e-07	7.84431	Lipids	1.14647e-07
MVP.EUR.LDL.gwas.dbGAP	11	LDL	CpG33055211	61858733	61858734	0.422569	0.0413621	0.00535474	1.12382e-14	1.97654e-06	7.61572	Lipids	0.000149701
MVP.EUR.LDL.gwas.dbGAP	11	LDL	CpG33055687	61869827	61869828	0.0536895	0.261133	0.0387247	1.54793e-11	0.00255741	6.62843	Lipids		0.803812
MVP.EUR.LDL.gwas.dbGAP	11	LDL	CpG33056453	61888644	61888645	0.43271	-0.035077	0.005327	4.55623e-11	0.00182612	-6.67797	Lipids	0.000359747
MVP.EUR.LDL.gwas.dbGAP	11	LDL	CpG34348765	126089889	126089890		0.27829	0.0367018	3.39056e-14			Lipids
MVP.EUR.LDL.gwas.dbGAP	11	LDL	CpG34357897	126371800	126371801	0.393074	-0.0462411	0.00610961	3.77324e-14	5.23557e-06	-7.48889	Lipids	1.62728e-08	0.979088
MVP.EUR.LDL.gwas.dbGAP	11	LDL	CpG34357901	126372083	126372084	0.321748	-0.0387606	0.00547785	1.48498e-12	6.26046e-05	-7.15602	Lipids	2.88364e-08	0.967751
MVP.EUR.LDL.gwas.dbGAP	11	LDL	CpG34357943	126373016	126373017	0.40459	-0.0488236	0.00671299	3.51582e-13	3.13308e-05	-7.25036	Lipids	2.58756e-07
MVP.EUR.LDL.gwas.dbGAP	11	LDL	CpG34358439	126388966	126388967	0.294954	-0.0518556	0.00789324	5.04418e-11	0.00331572	-6.58998	Lipids	8.99213e-05
MVP.EUR.LDL.gwas.dbGAP	11	LDL	CpG34358453	126389327	126389328	0.115426	-0.103556	0.0145448	1.08074e-12	6.15385e-05	-7.15837	Lipids	8.99213e-05
MVP.EUR.LDL.gwas.dbGAP	12	LDL	CpG36447041	111277803	111277804		-0.184128	0.0256565	7.14391e-13			Lipids
MVP.EUR.LDL.gwas.dbGAP	12	LDL	CpG36451167	111395983	111395984	0.547529	-0.109195	0.0144857	4.76831e-14	2.90227e-06	-7.56595	Lipids	9.78968e-09	0.996945
MVP.EUR.LDL.gwas.dbGAP	12	LDL	CpG36453243	111441196	111441197	0.0140325	0.193487	0.0273603	1.52939e-12	3.99823e-05	7.21726	Lipids
MVP.EUR.LDL.gwas.dbGAP	12	LDL	CpG36460645	111685368	111685369	0.0230378	0.507815	0.0807851	3.25765e-10	0.0182609	6.33183	Lipids
MVP.EUR.LDL.gwas.dbGAP	12	LDL	CpG36468875	111968944	111968945	0.131968	-0.0420444	0.00626518	1.9356e-11	0.00120735	-6.73837	Lipids
MVP.EUR.LDL.gwas.dbGAP	12	LDL	CpG36469165	111985248	111985249	0.013478	0.129562	0.0180909	7.96807e-13	4.85659e-05	7.19076	Lipids		0.881103
MVP.EUR.LDL.gwas.dbGAP	12	LDL	CpG36470967	112059228	112059229	0.0301697	0.14359	0.0199763	6.57282e-13	5.90113e-06	7.47316	Lipids
MVP.EUR.LDL.gwas.dbGAP	12	LDL	CpG36474609	112172909	112172910	0.563043	0.0202191	0.0025599	2.82554e-15	2.91342e-07	7.85923	Lipids	1.32381e-07	0.942694
MVP.EUR.LDL.gwas.dbGAP	12	LDL	CpG36475657	112200880	112200881	0.0559924	0.0820235	0.0119444	6.55155e-12	0.000214197	6.98534	Lipids
MVP.EUR.LDL.gwas.dbGAP	12	LDL	CpG36475697	112203232	112203233		-0.120727	0.0190671	2.42507e-10			Lipids
MVP.EUR.LDL.gwas.dbGAP	12	LDL	CpG36481871	112445671	112445672	0.433059	0.0288042	0.00373836	1.30794e-14	1.44287e-06	7.65626	Lipids	6.08139e-07	0.805052
MVP.EUR.LDL.gwas.dbGAP	12	LDL	CpG36489569	112860436	112860437	0.0344269	1.1181	0.157742	1.35921e-12	2.27503e-05	7.29358	Lipids
MVP.EUR.LDL.gwas.dbGAP	12	LDL	CpG36706893	121441974	121441975	0.0131421	-0.168864	0.0261638	1.08871e-10	0.0173615	-6.33962	Lipids
MVP.EUR.LDL.gwas.dbGAP	12	LDL	CpG36690519	120954236	120954237	0.351128	0.0516336	0.00653885	2.86982e-15	1.06606e-07	7.9842	Lipids	2.89142e-08
MVP.EUR.LDL.gwas.dbGAP	12	LDL	CpG36690721	120960041	120960042	0.200919	-0.457754	0.0508251	2.12832e-19	1.60838e-11	-9.00617	Lipids	3.5615e-14	0.950482
MVP.EUR.LDL.gwas.dbGAP	12	LDL	CpG36690723	120960051	120960052	0.168995	-0.138495	0.0159834	4.51907e-18	2.37715e-10	-8.70579	Lipids	2.85737e-14	0.965915
MVP.EUR.LDL.gwas.dbGAP	12	LDL	CpG36690725	120960134	120960135	0.140326	-0.212055	0.0235913	2.50126e-19	1.66813e-11	-9.00217	Lipids	3.3685e-14	0.952448
MVP.EUR.LDL.gwas.dbGAP	12	LDL	CpG36690777	120960853	120960854	0.526267	0.0575464	0.00641551	2.96838e-19	2.30962e-11	8.96638	Lipids	2.85737e-14	0.958564
MVP.EUR.LDL.gwas.dbGAP	12	LDL	CpG36690949	120965920	120965921	0.455999	0.0842323	0.0106149	2.10067e-15	1.716e-07	7.92527	Lipids	2.89142e-08
MVP.EUR.LDL.gwas.dbGAP	12	LDL	CpG36691365	120977489	120977490	0.404701	0.03906	0.00520979	6.50876e-14	4.93462e-06	7.49666	Lipids	3.06309e-07
MVP.EUR.LDL.gwas.dbGAP	12	LDL	CpG36691489	120979725	120979726	0.07712	-0.120333	0.0138201	3.11749e-18	1.77076e-10	-8.73912	Lipids		0.878569
MVP.EUR.LDL.gwas.dbGAP	12	LDL	CpG36691589	120982484	120982485	0.0175758	-0.241723	0.0303803	1.76903e-15	1.7321e-07	-7.92411	Lipids		0.945884
MVP.EUR.LDL.gwas.dbGAP	12	LDL	CpG36691605	120983003	120983004	0.357355	-0.0506285	0.00562103	2.11801e-19	2.18738e-11	-8.97237	Lipids	7.41552e-13
MVP.EUR.LDL.gwas.dbGAP	12	LDL	CpG36691661	120985572	120985573	0.339974	0.0442032	0.0057922	2.32029e-14	2.03495e-06	7.61196	Lipids	1.66348e-06
MVP.EUR.LDL.gwas.dbGAP	12	LDL	CpG36691697	120986602	120986603	0.434105	0.0425908	0.0057865	1.83391e-13	1.53754e-05	7.34616	Lipids	1.66348e-06
MVP.EUR.LDL.gwas.dbGAP	12	LDL	CpG36691711	120986770	120986771	0.421045	0.0520538	0.00683044	2.51988e-14	2.11332e-06	7.60707	Lipids	1.66348e-06
MVP.EUR.LDL.gwas.dbGAP	12	LDL	CpG36691883	120993421	120993422	0.416383	-0.0376664	0.00424889	7.65115e-19	5.88258e-11	-8.86278	Lipids	1.29262e-13	0.836182
MVP.EUR.LDL.gwas.dbGAP	12	LDL	CpG36692505	121012580	121012581	0.484852	-0.0278167	0.00369279	4.97036e-14	4.86249e-06	-7.49859	Lipids	3.30642e-06
MVP.EUR.LDL.gwas.dbGAP	12	LDL	CpG36692679	121017102	121017103	0.427075	-0.0346089	0.00415876	8.65469e-17	1.20539e-08	-8.24886	Lipids	4.3726e-09
MVP.EUR.LDL.gwas.dbGAP	12	LDL	CpG36692765	121020191	121020192	0.463606	-0.028438	0.00418535	1.08576e-11	0.000764038	-6.80455	Lipids	0.00392389
MVP.EUR.LDL.gwas.dbGAP	12	LDL	CpG36693089	121030871	121030872	0.437674	-0.0320902	0.00458621	2.61295e-12	0.000223454	-6.9794	Lipids	0.00924044
MVP.EUR.LDL.gwas.dbGAP	12	LDL	CpG36693175	121033533	121033534		-0.0363559	0.00406689	3.90942e-19			Lipids
MVP.EUR.LDL.gwas.dbGAP	12	LDL	CpG36697299	121174389	121174390		0.147126	0.0234593	3.57476e-10			Lipids
MVP.EUR.LDL.gwas.dbGAP	12	LDL	CpG36698775	121216649	121216650	0.0427916	-0.0990136	0.0151718	6.74747e-11	0.00601125	-6.50107	Lipids		0.923495
MVP.EUR.LDL.gwas.dbGAP	12	LDL	CpG36699867	121243006	121243007		0.3071	0.0345126	5.67539e-19			Lipids
MVP.EUR.LDL.gwas.dbGAP	16	LDL	CpG43785843	71483616	71483617		-0.249968	0.0376216	3.04734e-11			Lipids
MVP.EUR.LDL.gwas.dbGAP	16	LDL	CpG43786663	71516612	71516613	0.067182	0.243873	0.0375351	8.18351e-11	0.00452651	6.54361	Lipids
MVP.EUR.LDL.gwas.dbGAP	16	LDL	CpG43790205	71647447	71647448	0.0220505	-0.122503	0.0195385	3.61412e-10	0.0491264	-6.17738	Lipids
MVP.EUR.LDL.gwas.dbGAP	16	LDL	CpG43790673	71665287	71665288	0.0230877	0.214324	0.0234818	7.02578e-20	1.84703e-12	9.24063	Lipids
MVP.EUR.LDL.gwas.dbGAP	16	LDL	CpG43792719	71741453	71741454	0.0375806	0.145481	0.0222611	6.35112e-11	0.0486759	6.17883	Lipids
MVP.EUR.LDL.gwas.dbGAP	16	LDL	CpG43792721	71741455	71741456		0.0858313	0.0137211	3.96475e-10			Lipids
MVP.EUR.LDL.gwas.dbGAP	16	LDL	CpG43793893	71793377	71793378	0.0178981	-0.197518	0.0225251	1.80605e-18	4.07209e-09	-8.37759	Lipids
MVP.EUR.LDL.gwas.dbGAP	16	LDL	CpG43795687	71844351	71844352	0.382748	-0.0430717	0.00567692	3.26961e-14	3.51719e-06	-7.54093	Lipids	1.0939e-08
MVP.EUR.LDL.gwas.dbGAP	16	LDL	CpG43795959	71848956	71848957	0.337104	-0.0374427	0.00580961	1.15624e-10	0.00747028	-6.46831	Lipids	0.00149226
MVP.EUR.LDL.gwas.dbGAP	16	LDL	CpG43797817	71896837	71896838	0.0259077	0.553277	0.0857578	1.10659e-10	0.00945061	6.43267	Lipids
MVP.EUR.LDL.gwas.dbGAP	16	LDL	CpG43798055	71904417	71904418	0.0242869	0.191952	0.0296124	9.04138e-11	0.0217216	6.30501	Lipids
MVP.EUR.LDL.gwas.dbGAP	16	LDL	CpG43798405	71914099	71914100	0.250653	-0.0438876	0.00658386	2.62987e-11	0.00305186	-6.60228	Lipids	0.00149226
MVP.EUR.LDL.gwas.dbGAP	16	LDL	CpG43799271	71954233	71954234	0.0742976	0.354193	0.0511165	4.23396e-12	0.00210602	6.65704	Lipids	8.10338e-08
MVP.EUR.LDL.gwas.dbGAP	16	LDL	CpG43799573	71967621	71967622	0.308045	0.0468747	0.00677795	4.65372e-12	0.000380448	6.90424	Lipids	3.65596e-05
MVP.EUR.LDL.gwas.dbGAP	16	LDL	CpG43799849	71978295	71978296	0.0228848	-0.179507	0.0217808	1.70013e-16	1.75257e-09	-8.47628	Lipids
MVP.EUR.LDL.gwas.dbGAP	16	LDL	CpG43800147	71990590	71990591	0.361212	-0.0534316	0.00608327	1.58665e-18	4.83895e-11	-8.88452	Lipids	4.18338e-12
MVP.EUR.LDL.gwas.dbGAP	16	LDL	CpG43800207	71993021	71993022	0.026967	-0.227808	0.0272689	6.59107e-17	6.70496e-09	-8.31867	Lipids
MVP.EUR.LDL.gwas.dbGAP	16	LDL	CpG43800221	71993711	71993712	0.307476	0.0434368	0.00658644	4.25588e-11	0.00533411	6.51902	Lipids	0.00239362
MVP.EUR.LDL.gwas.dbGAP	16	LDL	CpG43800429	72000412	72000413		-0.0345794	0.00559162	6.24397e-10			Lipids
MVP.EUR.LDL.gwas.dbGAP	16	LDL	CpG43800433	72000753	72000754	0.322489	0.0420132	0.00601618	2.88185e-12	0.0002239	6.97912	Lipids	2.12349e-05
MVP.EUR.LDL.gwas.dbGAP	16	LDL	CpG43801033	72014180	72014181		0.0867888	0.0107808	8.25893e-16			Lipids
MVP.EUR.LDL.gwas.dbGAP	16	LDL	CpG43801035	72014192	72014193	0.0433657	0.897191	0.123794	4.24728e-13	6.15078e-06	7.46771	Lipids
MVP.EUR.LDL.gwas.dbGAP	16	LDL	CpG43801525	72027059	72027060	0.293715	-0.0493282	0.00640353	1.32619e-14	1.20511e-06	-7.67937	Lipids	2.69992e-08
MVP.EUR.LDL.gwas.dbGAP	16	LDL	CpG43801569	72028461	72028462	0.268516	-0.0452417	0.00596001	3.17753e-14	1.25933e-06	-7.67372	Lipids	1.66186e-08
MVP.EUR.LDL.gwas.dbGAP	16	LDL	CpG43801583	72028767	72028768	0.280277	-0.0437888	0.00591471	1.32776e-13	8.24241e-06	-7.42909	Lipids	2.6153e-08
MVP.EUR.LDL.gwas.dbGAP	16	LDL	CpG43801661	72032172	72032173	0.37259	-0.0540132	0.00707839	2.33446e-14	2.78124e-06	-7.57149	Lipids	2.75677e-08
MVP.EUR.LDL.gwas.dbGAP	16	LDL	CpG43801745	72035855	72035856	0.01654	0.554623	0.0740269	6.7736e-14	2.26395e-05	7.29424	Lipids
MVP.EUR.LDL.gwas.dbGAP	16	LDL	CpG43801783	72037153	72037154	0.339923	-0.0454438	0.00607519	7.4191e-14	4.54739e-06	-7.50737	Lipids	2.93159e-08
MVP.EUR.LDL.gwas.dbGAP	16	LDL	CpG43802079	72053407	72053408	0.345172	-0.045592	0.00580876	4.19905e-15	8.65805e-07	-7.72162	Lipids	6.07937e-08
MVP.EUR.LDL.gwas.dbGAP	16	LDL	CpG43802091	72054342	72054343	0.0324591	0.494481	0.073231	1.45471e-11	0.00259688	6.62616	Lipids
MVP.EUR.LDL.gwas.dbGAP	16	LDL	CpG43802095	72054558	72054559	0.140369	0.281217	0.0442705	2.12198e-10	0.0112241	6.40649	Lipids	7.01865e-08
MVP.EUR.LDL.gwas.dbGAP	16	LDL	CpG43802097	72054723	72054724	0.278117	0.295386	0.0377881	5.41374e-15	1.06907e-06	7.6947	Lipids	0.0165636
MVP.EUR.LDL.gwas.dbGAP	16	LDL	CpG43802099	72054753	72054754	0.2368	0.307347	0.0426671	5.87369e-13	2.09872e-05	7.30444	Lipids	0.0165636
MVP.EUR.LDL.gwas.dbGAP	16	LDL	CpG43802503	72071544	72071545	0.0550926	-0.21949	0.0289262	3.25081e-14	5.29678e-07	-7.78399	Lipids
MVP.EUR.LDL.gwas.dbGAP	16	LDL	CpG43803651	72107037	72107038	0.286045	0.0514676	0.00656405	4.47562e-15	3.39489e-07	7.84004	Lipids	1.479e-06
MVP.EUR.LDL.gwas.dbGAP	16	LDL	CpG43804019	72118763	72118764		0.072774	0.0116321	3.94219e-10			Lipids
MVP.EUR.LDL.gwas.dbGAP	16	LDL	CpG43804533	72143762	72143763	0.0147195	0.116287	0.0173006	1.7978e-11	0.000234962	6.97234	Lipids
MVP.EUR.LDL.gwas.dbGAP	16	LDL	CpG43804565	72145799	72145800	0.171651	-0.0474645	0.00635837	8.33793e-14	4.89916e-06	-7.4976	Lipids	0.000888629
MVP.EUR.LDL.gwas.dbGAP	16	LDL	CpG43805191	72183781	72183782	0.324651	-0.0328236	0.00513484	1.63372e-10	0.0199351	-6.31829	Lipids	0.0280521
MVP.EUR.LDL.gwas.dbGAP	16	LDL	CpG43805255	72188084	72188085	0.383085	-0.0265851	0.00415567	1.58145e-10	0.0116234	-6.40116	Lipids	0.00437751
MVP.EUR.LDL.gwas.dbGAP	16	LDL	CpG43805995	72231357	72231358	0.0365269	0.152437	0.0197009	1.0135e-14	1.57692e-07	7.93576	Lipids
MVP.EUR.LDL.gwas.dbGAP	16	LDL	CpG43806315	72255387	72255388		-0.153309	0.0206875	1.25614e-13			Lipids
MVP.EUR.LDL.gwas.dbGAP	16	LDL	CpG43806497	72270506	72270507	0.0330918	0.109041	0.017486	4.49193e-10	0.000212524	6.98644	Lipids
MVP.EUR.LDL.gwas.dbGAP	16	LDL	CpG43806837	72297604	72297605	0.0723781	-0.152651	0.0200766	2.88444e-14	3.97291e-06	-7.52503	Lipids
MVP.EUR.LDL.gwas.dbGAP	16	LDL	CpG44068329	83955358	83955359	0.473337	0.0312609	0.00481887	8.74558e-11	0.0070116	6.47788	Lipids	0.000739668	0.956798
MVP.EUR.LDL.gwas.dbGAP	17	LDL	CpG44649937	7170805	7170806	0.246567	0.088454	0.0127636	4.20316e-12	8.98166e-05	7.10634	Lipids	3.06189e-06	0.989754
MVP.EUR.LDL.gwas.dbGAP	17	LDL	CpG45116795	28647439	28647440	0.0419809	-0.137978	0.0213983	1.13297e-10	0.00164806	-6.693	Lipids
MVP.EUR.LDL.gwas.dbGAP	19	LDL	CpG48593137	10499763	10499764	0.0324944	0.259704	0.0329636	3.31313e-15	2.67279e-05	7.27185	Lipids
MVP.EUR.LDL.gwas.dbGAP	19	LDL	CpG48597943	10580239	10580240		-0.771495	0.0491718	1.77643e-55			Lipids
MVP.EUR.LDL.gwas.dbGAP	19	LDL	CpG48598523	10592603	10592604	0.403617	0.118775	0.0160475	1.34711e-13	2.0437e-05	7.30801	Lipids
MVP.EUR.LDL.gwas.dbGAP	19	LDL	CpG48598665	10596880	10596881		0.433897	0.0661571	5.43206e-11			Lipids
MVP.EUR.LDL.gwas.dbGAP	19	LDL	CpG48598667	10596882	10596883	0.17988	0.280204	0.039536	1.36733e-12	2.91423e-07	7.85919	Lipids
MVP.EUR.LDL.gwas.dbGAP	19	LDL	CpG48598849	10601702	10601703		0.24466	0.0357125	7.34254e-12			Lipids
MVP.EUR.LDL.gwas.dbGAP	19	LDL	CpG48599261	10607993	10607994	0.0562628	-0.138621	0.0217159	1.73224e-10	0.00838403	-6.45084	Lipids
MVP.EUR.LDL.gwas.dbGAP	19	LDL	CpG48599691	10618420	10618421	0.491432	-0.0457256	0.00655191	2.97357e-12	0.000213759	-6.98563	Lipids	0.000206057
MVP.EUR.LDL.gwas.dbGAP	19	LDL	CpG48599767	10619675	10619676	0.439339	-0.0550819	0.00873484	2.86349e-10	0.00164019	-6.6937	Lipids	0.0020455
MVP.EUR.LDL.gwas.dbGAP	19	LDL	CpG48599909	10623720	10623721		0.157146	0.0241894	8.22161e-11			Lipids
MVP.EUR.LDL.gwas.dbGAP	19	LDL	CpG48600277	10630525	10630526		-0.0508839	0.0069168	1.88716e-13			Lipids
MVP.EUR.LDL.gwas.dbGAP	19	LDL	CpG48600383	10632484	10632485	0.374499	-0.0607963	0.00897388	1.2457e-11	0.000577735	-6.84468	Lipids	0.000176881
MVP.EUR.LDL.gwas.dbGAP	19	LDL	CpG48600553	10635683	10635684	0.0159068	1.0097	0.121228	8.15627e-17	6.11582e-11	8.85845	Lipids
MVP.EUR.LDL.gwas.dbGAP	19	LDL	CpG48600939	10643606	10643607	0.0770055	0.557231	0.0768531	4.14913e-13	3.18831e-05	7.248	Lipids
MVP.EUR.LDL.gwas.dbGAP	19	LDL	CpG48600959	10643944	10643945	0.133389	0.236396	0.0332857	1.22941e-12	9.39088e-05	7.10019	Lipids
MVP.EUR.LDL.gwas.dbGAP	19	LDL	CpG48600961	10643988	10643989		0.273984	0.0431816	2.22526e-10			Lipids
MVP.EUR.LDL.gwas.dbGAP	19	LDL	CpG48601435	10653997	10653998	0.029508	1.38463	0.143584	5.24479e-22	2.68599e-16	10.1429	Lipids
MVP.EUR.LDL.gwas.dbGAP	19	LDL	CpG48602223	10667496	10667497	0.326233	-0.15651	0.0200731	6.33838e-15	0.000421977	-6.88952	Lipids
MVP.EUR.LDL.gwas.dbGAP	19	LDL	CpG48602821	10681354	10681355	0.0384305	0.338858	0.0220841	3.88435e-53	2.9018e-45	15.3446	Lipids
MVP.EUR.LDL.gwas.dbGAP	19	LDL	CpG48603203	10688227	10688228	0.361459	-0.183442	0.0172155	1.64161e-26	1.57555e-14	-9.73731	Lipids
MVP.EUR.LDL.gwas.dbGAP	19	LDL	CpG48604247	10706403	10706404	0.0135046	-0.205429	0.0282554	3.58365e-13	8.71275e-07	-7.72081	Lipids
MVP.EUR.LDL.gwas.dbGAP	19	LDL	CpG48604491	10711027	10711028		0.13707	0.0182236	5.41407e-14			Lipids
MVP.EUR.LDL.gwas.dbGAP	19	LDL	CpG48605495	10728538	10728539	0.0231158	0.266769	0.0278768	1.07361e-21	1.398e-13	9.51287	Lipids
MVP.EUR.LDL.gwas.dbGAP	19	LDL	CpG48606367	10748704	10748705	0.0387105	0.457828	0.0521625	1.67964e-18	7.64516e-12	9.08741	Lipids
MVP.EUR.LDL.gwas.dbGAP	19	LDL	CpG48606961	10764065	10764066		-0.535444	0.0572132	8.06901e-21			Lipids
MVP.EUR.LDL.gwas.dbGAP	19	LDL	CpG48607239	10769989	10769990	0.0382071	-0.20518	0.024589	7.15764e-17	9.77198e-08	-7.99493	Lipids
MVP.EUR.LDL.gwas.dbGAP	19	LDL	CpG48607875	10786378	10786379	0.0144105	-0.317372	0.0331802	1.12098e-21	1.08332e-14	-9.77531	Lipids
MVP.EUR.LDL.gwas.dbGAP	19	LDL	CpG48607913	10787061	10787062		0.155161	0.0161843	9.05622e-22			Lipids
MVP.EUR.LDL.gwas.dbGAP	19	LDL	CpG48608103	10791712	10791713	0.304445	0.0415993	0.0048276	6.87421e-18	3.1839e-10	8.67259	Lipids	1.16227e-10
MVP.EUR.LDL.gwas.dbGAP	19	LDL	CpG48608127	10792526	10792527	0.014722	-0.470285	0.0377356	1.1938e-35	3.59637e-31	-13.0718	Lipids
MVP.EUR.LDL.gwas.dbGAP	19	LDL	CpG48609275	10817800	10817801	0.0702894	0.143715	0.0179618	1.23247e-15	1.43374e-07	7.94757	Lipids	1.16227e-10
MVP.EUR.LDL.gwas.dbGAP	19	LDL	CpG48609279	10817820	10817821		0.0451225	0.00519006	3.49811e-18			Lipids
MVP.EUR.LDL.gwas.dbGAP	19	LDL	CpG48609283	10817824	10817825	0.209281	0.0841521	0.00998413	3.49861e-17	5.46906e-09	8.34279	Lipids	9.003e-08
MVP.EUR.LDL.gwas.dbGAP	19	LDL	CpG48609287	10817830	10817831	0.0708023	0.168143	0.0149665	2.75638e-29	1.06402e-19	10.8815	Lipids
MVP.EUR.LDL.gwas.dbGAP	19	LDL	CpG48610325	10836579	10836580	0.0149806	-1.10828	0.121037	5.3583e-20	1.66864e-13	-9.49445	Lipids
MVP.EUR.LDL.gwas.dbGAP	19	LDL	CpG48610497	10840707	10840708	0.31102	0.0594554	0.00613769	3.42652e-22	2.09184e-14	9.70845	Lipids	1.82463e-24
MVP.EUR.LDL.gwas.dbGAP	19	LDL	CpG48610851	10850596	10850597	0.475405	0.0353665	0.00434316	3.85483e-16	2.47148e-08	8.1626	Lipids	4.43381e-06
MVP.EUR.LDL.gwas.dbGAP	19	LDL	CpG48611077	10856648	10856649	0.0328391	-0.19558	0.0226336	5.56642e-18	1.62197e-10	-8.74904	Lipids
MVP.EUR.LDL.gwas.dbGAP	19	LDL	CpG48611263	10861797	10861798	0.108143	0.150212	0.0142207	4.4276e-26	1.61807e-15	9.96602	Lipids	7.2947e-26
MVP.EUR.LDL.gwas.dbGAP	19	LDL	CpG48611313	10863017	10863018	0.0129813	0.473048	0.066482	1.11561e-12	4.00692e-05	7.21697	Lipids
MVP.EUR.LDL.gwas.dbGAP	19	LDL	CpG48612127	10873329	10873330	0.012996	-0.319913	0.0357446	3.55572e-19	4.87449e-12	-9.13623	Lipids
MVP.EUR.LDL.gwas.dbGAP	19	LDL	CpG48612367	10880408	10880409	0.0256125	0.33444	0.0292234	2.51269e-30	2.21859e-20	11.0235	Lipids
MVP.EUR.LDL.gwas.dbGAP	19	LDL	CpG48613187	10899823	10899824		0.174058	0.0202052	7.02309e-18			Lipids
MVP.EUR.LDL.gwas.dbGAP	19	LDL	CpG48613447	10907726	10907727	0.3903	0.052023	0.00591626	1.45325e-18	6.5997e-11	8.84995	Lipids	1.14053e-12
MVP.EUR.LDL.gwas.dbGAP	19	LDL	CpG48613619	10911180	10911181	0.0157095	-0.224589	0.0349377	1.29082e-10	0.00315027	-6.59757	Lipids
MVP.EUR.LDL.gwas.dbGAP	19	LDL	CpG48613709	10912690	10912691	0.0738368	0.1164	0.0149261	6.26953e-15	1.5776e-07	7.93571	Lipids
MVP.EUR.LDL.gwas.dbGAP	19	LDL	CpG48613841	10914755	10914756	0.324771	0.0652854	0.00767179	1.74232e-17	6.03087e-10	8.59958	Lipids	9.71881e-11
MVP.EUR.LDL.gwas.dbGAP	19	LDL	CpG48615435	10943749	10943750	0.263819	0.0776312	0.00793979	1.40659e-22	6.93722e-14	9.58547	Lipids	2.51266e-13
MVP.EUR.LDL.gwas.dbGAP	19	LDL	CpG48615449	10944038	10944039	0.273354	0.0840319	0.00801598	1.03352e-25	7.29895e-17	10.2694	Lipids	5.61939e-13
MVP.EUR.LDL.gwas.dbGAP	19	LDL	CpG48615835	10953399	10953400	0.257648	0.0676959	0.00651024	2.52182e-25	1.11014e-15	10.0034	Lipids	3.01849e-20
MVP.EUR.LDL.gwas.dbGAP	19	LDL	CpG48615837	10953401	10953402	0.274874	0.0758683	0.00762043	2.37666e-23	1.13368e-15	10.0013	Lipids	4.08309e-27
MVP.EUR.LDL.gwas.dbGAP	19	LDL	CpG48615839	10953403	10953404	0.212341	0.0803501	0.00853341	4.6888e-21	3.82213e-13	9.40771	Lipids	3.83214e-10
MVP.EUR.LDL.gwas.dbGAP	19	LDL	CpG48615841	10953405	10953406	0.0773764	0.131271	0.0134805	2.07799e-22	8.36411e-15	9.80146	Lipids	1.05232e-10
MVP.EUR.LDL.gwas.dbGAP	19	LDL	CpG48615943	10955397	10955398	0.0174565	-0.237446	0.0241707	8.90088e-23	9.70663e-16	-10.0167	Lipids
MVP.EUR.LDL.gwas.dbGAP	19	LDL	CpG48616047	10957433	10957434	0.37643	0.0490683	0.00526034	1.07913e-20	8.82789e-13	9.31929	Lipids	1.21337e-14
MVP.EUR.LDL.gwas.dbGAP	19	LDL	CpG48616309	10960862	10960863		-0.908458	0.110086	1.55445e-16			Lipids
MVP.EUR.LDL.gwas.dbGAP	19	LDL	CpG48616585	10962045	10962046		-0.407545	0.0603786	1.48027e-11			Lipids
MVP.EUR.LDL.gwas.dbGAP	19	LDL	CpG48616717	10965596	10965597	0.0207037	0.147948	0.0206994	8.84255e-13	4.67522e-06	7.50373	Lipids
MVP.EUR.LDL.gwas.dbGAP	19	LDL	CpG48617211	10976123	10976124	0.0235712	-0.333567	0.0338916	7.40998e-23	2.62605e-14	-9.68524	Lipids
MVP.EUR.LDL.gwas.dbGAP	19	LDL	CpG48617739	10986523	10986524	0.013715	-0.241164	0.0276651	2.85042e-18	3.12193e-11	-8.93311	Lipids
MVP.EUR.LDL.gwas.dbGAP	19	LDL	CpG48618147	10994560	10994561	0.030451	-0.265274	0.0286189	1.87518e-20	1.16718e-12	-9.28962	Lipids
MVP.EUR.LDL.gwas.dbGAP	19	LDL	CpG48618393	10999736	10999737		-0.193205	0.0267703	5.30945e-13			Lipids
MVP.EUR.LDL.gwas.dbGAP	19	LDL	CpG48618621	11006331	11006332	0.0237944	1.01093	0.0990958	1.95226e-24	2.69117e-18	10.5831	Lipids
MVP.EUR.LDL.gwas.dbGAP	19	LDL	CpG48619017	11014973	11014974		-0.532971	0.0396192	2.98325e-41			Lipids
MVP.EUR.LDL.gwas.dbGAP	19	LDL	CpG48619045	11015522	11015523	0.384062	0.0492869	0.00524609	5.72328e-21	4.44423e-13	9.39184	Lipids	2.54907e-18
MVP.EUR.LDL.gwas.dbGAP	19	LDL	CpG48619091	11016392	11016393	0.312675	0.12585	0.0126357	2.28216e-23	1.81269e-15	9.95473	Lipids	4.03419e-18
MVP.EUR.LDL.gwas.dbGAP	19	LDL	CpG48620007	11032912	11032913	0.0146259	-0.315728	0.0329857	1.05195e-21	1.15796e-12	-9.29046	Lipids
MVP.EUR.LDL.gwas.dbGAP	19	LDL	CpG48620575	11042850	11042851	0.0203163	-0.196795	0.0262181	6.09222e-14	8.65999e-06	-7.42255	Lipids
MVP.EUR.LDL.gwas.dbGAP	19	LDL	CpG48620869	11049432	11049433	0.0290848	-1.36005	0.0864635	9.45185e-56	2.90172e-48	-15.7866	Lipids
MVP.EUR.LDL.gwas.dbGAP	19	LDL	CpG48621153	11056150	11056151	0.460566	0.0557629	0.00462773	1.94573e-33	2.16872e-26	12.2063	Lipids	4.37642e-37
MVP.EUR.LDL.gwas.dbGAP	19	LDL	CpG48621509	11061622	11061623	0.408722	0.0661865	0.00539552	1.36306e-34	2.69356e-27	12.3749	Lipids	6.45024e-37
MVP.EUR.LDL.gwas.dbGAP	19	LDL	CpG48621931	11072900	11072901	0.401353	0.0894419	0.00664411	2.62316e-41	2.30933e-33	13.4504	Lipids	2.22468e-59
MVP.EUR.LDL.gwas.dbGAP	19	LDL	CpG48622313	11079872	11079873	0.245058	0.220112	0.0117331	1.60899e-78	1.17779e-70	18.7614	Lipids	3.7848e-250	0.955709
MVP.EUR.LDL.gwas.dbGAP	19	LDL	CpG48622319	11079975	11079976	0.229043	0.220337	0.0118527	3.90344e-77	2.23585e-69	18.6043	Lipids	2.49933e-250	0.967924
MVP.EUR.LDL.gwas.dbGAP	19	LDL	CpG48622347	11080623	11080624	0.272026	0.182736	0.00977277	5.08923e-78	2.29471e-70	18.7259	Lipids	3.7848e-250	0.98575
MVP.EUR.LDL.gwas.dbGAP	19	LDL	CpG48622405	11081873	11081874	0.288569	0.207972	0.011109	3.33688e-78	2.56946e-70	18.7199	Lipids	3.7848e-250	0.985691
MVP.EUR.LDL.gwas.dbGAP	19	LDL	CpG48622421	11082347	11082348	0.0227617	-0.28585	0.0253732	1.93496e-29	6.26976e-20	-10.9296	Lipids
MVP.EUR.LDL.gwas.dbGAP	19	LDL	CpG48622625	11086584	11086585	0.210307	0.23369	0.0125537	2.41681e-77	1.55927e-69	18.6236	Lipids	4.71833e-248	0.846493
MVP.EUR.LDL.gwas.dbGAP	19	LDL	CpG48622997	11091810	11091811	0.0484113	0.656817	0.0876616	6.75009e-14	1.48175e-06	7.65284	Lipids
MVP.EUR.LDL.gwas.dbGAP	19	LDL	CpG48623285	11098952	11098953	0.241636	0.215125	0.0122454	4.34397e-69	2.20852e-61	17.5902	Lipids	2.15332e-164
MVP.EUR.LDL.gwas.dbGAP	19	LDL	CpG48623293	11099600	11099601	0.227146	0.29019	0.0165539	8.46115e-69	6.96323e-60	17.3935	Lipids	1.6291e-165	0.945634
MVP.EUR.LDL.gwas.dbGAP	19	LDL	CpG48623317	11100263	11100264		0.609893	0.0363817	4.49524e-63			Lipids
MVP.EUR.LDL.gwas.dbGAP	19	LDL	CpG48623385	11101710	11101711	0.0144594	-0.209682	0.025722	3.58445e-16	1.56911e-16	-10.1953	Lipids
MVP.EUR.LDL.gwas.dbGAP	19	LDL	CpG48623477	11103135	11103136	0.0421926	0.347951	0.0254443	1.43174e-42	1.28597e-33	13.4936	Lipids
MVP.EUR.LDL.gwas.dbGAP	19	LDL	CpG48623669	11106579	11106580	0.0419325	0.277514	0.0354824	5.23334e-15	2.43133e-08	8.16458	Lipids
MVP.EUR.LDL.gwas.dbGAP	19	LDL	CpG48623785	11108382	11108383	0.0492123	0.448219	0.0396759	1.35754e-29	2.31572e-21	11.225	Lipids
MVP.EUR.LDL.gwas.dbGAP	19	LDL	CpG48623865	11110230	11110231		-0.292869	0.0457296	1.51001e-10			Lipids
MVP.EUR.LDL.gwas.dbGAP	19	LDL	CpG48623919	11110780	11110781	0.321943	-0.0485006	0.00554611	2.23071e-18	8.23856e-12	-9.07928	Lipids	1.72423e-07
MVP.EUR.LDL.gwas.dbGAP	19	LDL	CpG48624161	11114838	11114839	0.327689	-0.0708664	0.00703651	7.4037e-24	2.82865e-15	-9.91037	Lipids	2.69274e-22
MVP.EUR.LDL.gwas.dbGAP	19	LDL	CpG48624481	11121553	11121554	0.402343	-0.0468054	0.00468737	1.76553e-23	1.52558e-15	-9.97186	Lipids	2.69274e-22
MVP.EUR.LDL.gwas.dbGAP	19	LDL	CpG48624493	11121798	11121799	0.112443	-0.176003	0.0214366	2.20425e-16	4.22965e-07	-7.81239	Lipids
MVP.EUR.LDL.gwas.dbGAP	19	LDL	CpG48624505	11122058	11122059	0.0555832	0.111873	0.0162347	5.54069e-12	0.000712195	6.81466	Lipids
MVP.EUR.LDL.gwas.dbGAP	19	LDL	CpG48624523	11122242	11122243	0.331913	-0.054149	0.00506518	1.12842e-26	3.31773e-17	-10.3452	Lipids	3.17579e-21
MVP.EUR.LDL.gwas.dbGAP	19	LDL	CpG48624667	11125701	11125702	0.461748	-0.043299	0.00416286	2.4468e-25	1.93329e-16	-10.175	Lipids	1.70099e-10
MVP.EUR.LDL.gwas.dbGAP	19	LDL	CpG48624891	11130787	11130788	0.0133583	0.39351	0.0475408	1.25991e-16	1.87612e-08	8.19582	Lipids
MVP.EUR.LDL.gwas.dbGAP	19	LDL	CpG48625095	11134106	11134107		-0.0650182	0.00790062	1.88003e-16			Lipids
MVP.EUR.LDL.gwas.dbGAP	19	LDL	CpG48625207	11135963	11135964	0.388972	-0.0721155	0.00816917	1.06794e-18	2.13336e-10	-8.71805	Lipids	3.78582e-07
MVP.EUR.LDL.gwas.dbGAP	19	LDL	CpG48625237	11136747	11136748	0.405279	-0.104158	0.0134816	1.11057e-14	2.96946e-06	-7.56298	Lipids	6.90203e-07
MVP.EUR.LDL.gwas.dbGAP	19	LDL	CpG48625385	11139688	11139689	0.0620886	-0.59242	0.0781061	3.32993e-14	2.06782e-05	-7.30643	Lipids	4.8316e-07
MVP.EUR.LDL.gwas.dbGAP	19	LDL	CpG48625679	11144958	11144959	0.0387469	-0.492639	0.0289309	5.07746e-65	2.558e-59	-17.3188	Lipids		0.923361
MVP.EUR.LDL.gwas.dbGAP	19	LDL	CpG48625737	11146493	11146494	0.113606	0.146828	0.00910642	1.74307e-58	5.97497e-48	15.7409	Lipids	6.87071e-167
MVP.EUR.LDL.gwas.dbGAP	19	LDL	CpG48625809	11148014	11148015	0.0372761	0.194677	0.0245595	2.24918e-15	7.74301e-06	7.43735	Lipids
MVP.EUR.LDL.gwas.dbGAP	19	LDL	CpG48625857	11148851	11148852	0.338405	-0.0398799	0.00537323	1.15393e-13	9.10021e-06	-7.41598	Lipids	1.97526e-07
MVP.EUR.LDL.gwas.dbGAP	19	LDL	CpG48625991	11152292	11152293	0.473886	0.0664092	0.00515017	4.82962e-38	3.00126e-30	12.9094	Lipids	7.37513e-42
MVP.EUR.LDL.gwas.dbGAP	19	LDL	CpG48626377	11159295	11159296	0.170366	0.20434	0.0319191	1.53538e-10	0.0223392	6.30067	Lipids
MVP.EUR.LDL.gwas.dbGAP	19	LDL	CpG48626431	11160873	11160874	0.396649	0.077079	0.00598246	5.52802e-38	9.52757e-30	12.8202	Lipids	9.71173e-43
MVP.EUR.LDL.gwas.dbGAP	19	LDL	CpG48626447	11161037	11161038	0.415856	-0.0520866	0.0052058	1.44152e-23	4.89788e-16	-10.0841	Lipids	1.37106e-16
MVP.EUR.LDL.gwas.dbGAP	19	LDL	CpG48626595	11163768	11163769	0.37894	-0.0459171	0.00482506	1.79337e-21	2.95932e-13	-9.43457	Lipids	1.53634e-16
MVP.EUR.LDL.gwas.dbGAP	19	LDL	CpG48626607	11164002	11164003	0.461726	0.0531835	0.00431398	6.38743e-35	2.73203e-27	12.3738	Lipids	1.04501e-34
MVP.EUR.LDL.gwas.dbGAP	19	LDL	CpG48626639	11164477	11164478	0.0225717	0.239909	0.0267058	2.62477e-19	6.43642e-12	9.10611	Lipids
MVP.EUR.LDL.gwas.dbGAP	19	LDL	CpG48626665	11165165	11165166	0.418848	-0.0411088	0.00412743	2.28305e-23	1.28028e-15	-9.98926	Lipids	1.66447e-16
MVP.EUR.LDL.gwas.dbGAP	19	LDL	CpG48626899	11170022	11170023	0.155805	-0.311035	0.0391244	1.86655e-15	2.36923e-08	-8.1677	Lipids
MVP.EUR.LDL.gwas.dbGAP	19	LDL	CpG48627611	11186434	11186435	0.0205162	0.367107	0.0268455	1.43583e-42	3.51461e-38	14.2473	Lipids
MVP.EUR.LDL.gwas.dbGAP	19	LDL	CpG48630535	11249670	11249671	0.251878	0.0478954	0.00690187	3.93525e-12	0.000228574	6.97621	Lipids	0.000266753
MVP.EUR.LDL.gwas.dbGAP	19	LDL	CpG48631959	11280324	11280325	0.0381644	-0.392354	0.0484237	5.38323e-16	1.76855e-08	-8.20291	Lipids
MVP.EUR.LDL.gwas.dbGAP	19	LDL	CpG48632535	11294530	11294531	0.0320249	0.175323	0.018363	1.3273e-21	8.5612e-07	7.72305	Lipids
MVP.EUR.LDL.gwas.dbGAP	19	LDL	CpG48632551	11294696	11294697	0.0369688	0.484243	0.029398	5.8348e-61	3.82628e-52	16.3406	Lipids
MVP.EUR.LDL.gwas.dbGAP	19	LDL	CpG48633313	11316955	11316956		0.143057	0.0194814	2.0844e-13			Lipids
MVP.EUR.LDL.gwas.dbGAP	19	LDL	CpG48633411	11319426	11319427	0.0248	0.582331	0.073088	1.61882e-15	5.03713e-08	8.07618	Lipids
MVP.EUR.LDL.gwas.dbGAP	19	LDL	CpG48633545	11322186	11322187	0.0380345	0.342853	0.0524663	6.37292e-11	3.23241e-06	7.55194	Lipids
MVP.EUR.LDL.gwas.dbGAP	19	LDL	CpG48634949	11355333	11355334	0.0148754	0.576375	0.083543	5.23159e-12	0.000112296	7.07543	Lipids
MVP.EUR.LDL.gwas.dbGAP	19	LDL	CpG48635123	11358064	11358065	0.100976	-0.423269	0.0356909	1.92518e-32	7.43507e-21	-11.1215	Lipids
MVP.EUR.LDL.gwas.dbGAP	19	LDL	CpG48635217	11360936	11360937	0.01337	-0.38351	0.0285672	4.32574e-41	5.63364e-30	-12.8609	Lipids
MVP.EUR.LDL.gwas.dbGAP	19	LDL	CpG48636551	11384263	11384264	0.0259852	-0.625694	0.0509008	9.94785e-35	2.07985e-26	-12.2097	Lipids
MVP.EUR.LDL.gwas.dbGAP	19	LDL	CpG48637137	11397508	11397509		-0.560465	0.0425116	1.08779e-39			Lipids
MVP.EUR.LDL.gwas.dbGAP	19	LDL	CpG48638719	11426425	11426426	0.0485744	0.171211	0.0208801	2.40966e-16	1.15295e-08	8.25417	Lipids
MVP.EUR.LDL.gwas.dbGAP	19	LDL	CpG48639323	11437028	11437029	0.0641083	0.297339	0.027675	6.32898e-27	2.31861e-18	10.597	Lipids
MVP.EUR.LDL.gwas.dbGAP	19	LDL	CpG48640681	11461903	11461904	0.0123856	-0.286665	0.0390486	2.11614e-13	3.84321e-06	-7.52937	Lipids
MVP.EUR.LDL.gwas.dbGAP	19	LDL	CpG48640763	11463296	11463297		-0.625821	0.0543506	1.11457e-30			Lipids
MVP.EUR.LDL.gwas.dbGAP	19	LDL	CpG48641605	11480204	11480205	0.0136504	0.372807	0.0380699	1.21046e-22	1.83609e-12	9.24127	Lipids
MVP.EUR.LDL.gwas.dbGAP	19	LDL	CpG48641877	11481949	11481950	0.0526721	-0.362705	0.0379242	1.13363e-21	1.67777e-21	-11.2535	Lipids
MVP.EUR.LDL.gwas.dbGAP	19	LDL	CpG48643455	11507760	11507761	0.0339664	0.124259	0.0191865	9.394e-11	1.20167e-09	8.52009	Lipids
MVP.EUR.LDL.gwas.dbGAP	19	LDL	CpG48643601	11512017	11512018	0.0591089	-0.133163	0.0185431	6.90757e-13	4.29155e-05	-7.20763	Lipids
MVP.EUR.LDL.gwas.dbGAP	19	LDL	CpG48645275	11549081	11549082	0.0130203	-0.193364	0.0298896	9.84648e-11	0.0176197	-6.33735	Lipids
MVP.EUR.LDL.gwas.dbGAP	19	LDL	CpG48645295	11549492	11549493	0.0134236	-0.679834	0.0498921	2.80232e-42	6.62498e-29	-12.6689	Lipids
MVP.EUR.LDL.gwas.dbGAP	19	LDL	CpG48646717	11579083	11579084	0.025529	1.4314	0.0906327	3.45235e-56	1.12531e-46	15.5541	Lipids
MVP.EUR.LDL.gwas.dbGAP	19	LDL	CpG48948367	18881377	18881378	0.0302356	-0.192705	0.0248063	7.95055e-15	1.65749e-06	-7.63842	Lipids
MVP.EUR.LDL.gwas.dbGAP	19	LDL	CpG48953185	18971199	18971200		0.140572	0.022317	2.99814e-10			Lipids
MVP.EUR.LDL.gwas.dbGAP	19	LDL	CpG48958615	19109844	19109845	0.0469513	-0.200707	0.0218717	4.45176e-20	2.5958e-12	-9.20415	Lipids
MVP.EUR.LDL.gwas.dbGAP	19	LDL	CpG48960517	19151888	19151889	0.147881	0.0804832	0.0106972	5.32173e-14	3.75135e-06	7.53253	Lipids	1.20604e-05
MVP.EUR.LDL.gwas.dbGAP	19	LDL	CpG48960717	19158064	19158065		0.593064	0.0879212	1.526e-11			Lipids
MVP.EUR.LDL.gwas.dbGAP	19	LDL	CpG48960951	19164059	19164060	0.255264	0.0569474	0.00792693	6.76821e-13	5.75789e-05	7.16748	Lipids	2.71982e-06
MVP.EUR.LDL.gwas.dbGAP	19	LDL	CpG48961065	19168343	19168344	0.286016	0.0462131	0.00638975	4.74645e-13	2.59838e-05	7.27566	Lipids	2.71982e-06
MVP.EUR.LDL.gwas.dbGAP	19	LDL	CpG48961279	19172935	19172936	0.0800618	0.139544	0.018524	4.95309e-14	2.04275e-05	7.30807	Lipids
MVP.EUR.LDL.gwas.dbGAP	19	LDL	CpG48961567	19178865	19178866	0.265122	0.0528701	0.0070124	4.71738e-14	3.61687e-06	7.53729	Lipids	1.14886e-05
MVP.EUR.LDL.gwas.dbGAP	19	LDL	CpG48965587	19270186	19270187	0.310792	0.0586373	0.00661396	7.60358e-19	9.71115e-11	8.80674	Lipids	6.29128e-15
MVP.EUR.LDL.gwas.dbGAP	19	LDL	CpG48965959	19277251	19277252	0.20989	0.0453586	0.00610906	1.12946e-13	3.18767e-06	7.55375	Lipids	0.00352648
MVP.EUR.LDL.gwas.dbGAP	19	LDL	CpG48966061	19279687	19279688	0.404276	0.0298981	0.00475795	3.30358e-10	0.0290445	6.25986	Lipids	0.000837204
MVP.EUR.LDL.gwas.dbGAP	19	LDL	CpG48966081	19279939	19279940	0.476771	0.0249769	0.00387658	1.17113e-10	0.00587788	6.50445	Lipids	0.00491829
MVP.EUR.LDL.gwas.dbGAP	19	LDL	CpG48966531	19290408	19290409	0.436534	0.0265823	0.00422128	3.03055e-10	0.0221464	6.30201	Lipids	0.000837204
MVP.EUR.LDL.gwas.dbGAP	19	LDL	CpG48968095	19326093	19326094	0.085892	-0.144597	0.0191612	4.47631e-14	8.12564e-07	-7.7297	Lipids	0.00405452
MVP.EUR.LDL.gwas.dbGAP	19	LDL	CpG48968497	19336126	19336127	0.427834	-0.0422269	0.00632312	2.41944e-11	0.00055543	-6.85031	Lipids	0.00491829
MVP.EUR.LDL.gwas.dbGAP	19	LDL	CpG48968585	19337998	19337999	0.316309	0.0478788	0.00551575	3.94483e-18	6.94016e-10	8.58344	Lipids	3.25496e-12
MVP.EUR.LDL.gwas.dbGAP	19	LDL	CpG48968613	19338793	19338794	0.427603	-0.0376676	0.00600505	3.54933e-10	0.026279	-6.27544	Lipids	0.00491829
MVP.EUR.LDL.gwas.dbGAP	19	LDL	CpG48968617	19338876	19338877	0.443996	-0.0336459	0.0052105	1.06568e-10	0.00828171	-6.4527	Lipids	0.00491829
MVP.EUR.LDL.gwas.dbGAP	19	LDL	CpG48968781	19341953	19341954	0.370943	0.0447098	0.00529833	3.21506e-17	2.54503e-09	8.43275	Lipids	1.12147e-11
MVP.EUR.LDL.gwas.dbGAP	19	LDL	CpG48968891	19344018	19344019	0.467509	-0.0331965	0.00529722	3.68611e-10	0.0156414	-6.35568	Lipids	0.00491829
MVP.EUR.LDL.gwas.dbGAP	19	LDL	CpG48969215	19351796	19351797	0.175388	0.0779771	0.00874035	4.59969e-19	1.81631e-10	8.73626	Lipids	4.37834e-12
MVP.EUR.LDL.gwas.dbGAP	19	LDL	CpG48969309	19354719	19354720	0.360379	0.0413705	0.00489253	2.77059e-17	3.50159e-09	8.39534	Lipids	4.37834e-12
MVP.EUR.LDL.gwas.dbGAP	19	LDL	CpG48969755	19364907	19364908	0.0973623	-0.269719	0.0383677	2.06766e-12	2.016e-05	-7.30984	Lipids	0.00688014
MVP.EUR.LDL.gwas.dbGAP	19	LDL	CpG48969979	19370246	19370247	0.0576547	-0.217621	0.0291578	8.4234e-14	1.23235e-05	-7.37569	Lipids
MVP.EUR.LDL.gwas.dbGAP	19	LDL	CpG48970057	19372072	19372073	0.364034	-0.0453012	0.00666485	1.06795e-11	0.000901974	-6.78062	Lipids
MVP.EUR.LDL.gwas.dbGAP	19	LDL	CpG48970507	19383673	19383674	0.262261	0.113554	0.00907868	6.76874e-36	4.79907e-28	12.5126	Lipids	1.06967e-39
MVP.EUR.LDL.gwas.dbGAP	19	LDL	CpG48970935	19386858	19386859	0.0368286	-0.337068	0.0473039	1.0363e-12	2.24325e-05	-7.29548	Lipids
MVP.EUR.LDL.gwas.dbGAP	19	LDL	CpG48972307	19419460	19419461	0.362239	0.04661	0.00739623	2.94101e-10	0.0219695	6.30325	Lipids	0.0128008
MVP.EUR.LDL.gwas.dbGAP	19	LDL	CpG48972661	19429430	19429431	0.0498984	0.617016	0.0749996	1.92093e-16	4.85595e-05	7.19078	Lipids
MVP.EUR.LDL.gwas.dbGAP	19	LDL	CpG48972823	19434886	19434887	0.435085	0.0383727	0.00603966	2.10527e-10	0.0166943	6.34566	Lipids	0.00112469
MVP.EUR.LDL.gwas.dbGAP	19	LDL	CpG48973847	19466427	19466428	0.106499	0.119612	0.0184527	9.04479e-11	0.00251193	6.63107	Lipids
MVP.EUR.LDL.gwas.dbGAP	19	LDL	CpG48973849	19466446	19466447	0.0251492	0.247713	0.03461	8.23074e-13	7.54432e-07	7.73914	Lipids
MVP.EUR.LDL.gwas.dbGAP	19	LDL	CpG48974945	19495824	19495825	0.454866	0.0245702	0.00397219	6.18841e-10	0.0458441	6.18829	Lipids	0.0128008
MVP.EUR.LDL.gwas.dbGAP	19	LDL	CpG48975721	19510387	19510388	0.138789	0.105635	0.0100838	1.11784e-25	5.12639e-17	10.3034	Lipids	3.64175e-25
MVP.EUR.LDL.gwas.dbGAP	19	LDL	CpG48976279	19516100	19516101	0.0313317	-1.04255	0.0993333	9.06262e-26	1.27487e-18	-10.6528	Lipids
MVP.EUR.LDL.gwas.dbGAP	19	LDL	CpG48977187	19533356	19533357	0.0120787	-0.254306	0.0320783	2.23308e-15	1.3144e-08	-8.2385	Lipids
MVP.EUR.LDL.gwas.dbGAP	19	LDL	CpG48977409	19537416	19537417	0.0144499	-0.490346	0.0727097	1.54205e-11	0.00227872	-6.64544	Lipids
MVP.EUR.LDL.gwas.dbGAP	19	LDL	CpG48977447	19537535	19537536	0.0581489	-0.395808	0.056167	1.8285e-12	0.000329261	-6.92473	Lipids	0.00266187
MVP.EUR.LDL.gwas.dbGAP	19	LDL	CpG48978947	19557528	19557529	0.0448489	0.224269	0.0240684	1.18598e-20	5.08593e-13	9.37763	Lipids
MVP.EUR.LDL.gwas.dbGAP	19	LDL	CpG48980829	19608268	19608269	0.0365344	0.223305	0.0295864	4.4352e-14	4.94117e-06	7.49648	Lipids
MVP.EUR.LDL.gwas.dbGAP	19	LDL	CpG48982593	19638321	19638322	0.0352257	-0.256678	0.0303102	2.48832e-17	1.04867e-09	-8.53585	Lipids
MVP.EUR.LDL.gwas.dbGAP	19	LDL	CpG48990811	19895989	19895990	0.0148842	-0.286708	0.0268828	1.48263e-26	7.82164e-19	-10.6982	Lipids
MVP.EUR.LDL.gwas.dbGAP	19	LDL	CpG48993511	20034952	20034953	0.0192125	0.182034	0.0235652	1.12136e-14	2.10097e-08	8.18219	Lipids
MVP.EUR.LDL.gwas.dbGAP	19	LDL	CpG48994387	20064617	20064618		-0.297458	0.0348787	1.48449e-17			Lipids
MVP.EUR.LDL.gwas.dbGAP	19	LDL	CpG49590981	44559642	44559643	0.0264565	-0.177025	0.0220109	8.79375e-16	0.0380041	-6.21779	Lipids
MVP.EUR.LDL.gwas.dbGAP	19	LDL	CpG49591011	44561301	44561302	0.100994	-0.199432	0.0153981	2.29802e-38	2.99558e-32	-13.2595	Lipids
MVP.EUR.LDL.gwas.dbGAP	19	LDL	CpG49591209	44566823	44566824	0.127267	-0.176659	0.0216997	3.91758e-16	3.94291e-08	-8.10601	Lipids
MVP.EUR.LDL.gwas.dbGAP	19	LDL	CpG49591381	44575174	44575175	0.0259015	-0.339755	0.0290716	1.48814e-31	1.0496e-20	-11.0907	Lipids
MVP.EUR.LDL.gwas.dbGAP	19	LDL	CpG49591623	44584766	44584767	0.0617837	0.166258	0.0229856	4.72025e-13	0.000291122	6.94213	Lipids
MVP.EUR.LDL.gwas.dbGAP	19	LDL	CpG49591643	44586021	44586022		-3.74616	0.196499	4.97668e-81			Lipids
MVP.EUR.LDL.gwas.dbGAP	19	LDL	CpG49592021	44605305	44605306	0.0432667	0.210335	0.0215095	1.38982e-22	2.38781e-16	10.1544	Lipids
MVP.EUR.LDL.gwas.dbGAP	19	LDL	CpG49592345	44615554	44615555	0.0222828	-0.447033	0.0459033	2.06434e-22	4.55422e-08	-8.08847	Lipids
MVP.EUR.LDL.gwas.dbGAP	19	LDL	CpG49592641	44627253	44627254	0.217278	-0.0449777	0.00727892	6.4439e-10	0.00626371	-6.49488	Lipids
MVP.EUR.LDL.gwas.dbGAP	19	LDL	CpG49592853	44637300	44637301	0.356129	0.0477575	0.00518274	3.12068e-20	4.53904e-13	9.38962	Lipids	1.85244e-10
MVP.EUR.LDL.gwas.dbGAP	19	LDL	CpG49593213	44645963	44645964	0.392648	0.0459103	0.00520612	1.15973e-18	1.56572e-08	8.21754	Lipids	2.83643e-07
MVP.EUR.LDL.gwas.dbGAP	19	LDL	CpG49593223	44646456	44646457	0.0203598	0.26751	0.0204427	3.96818e-39	2.12215e-26	12.2081	Lipids
MVP.EUR.LDL.gwas.dbGAP	19	LDL	CpG49593409	44650631	44650632		0.163537	0.0181386	1.95073e-19			Lipids
MVP.EUR.LDL.gwas.dbGAP	19	LDL	CpG49593517	44654017	44654018		0.336812	0.0324409	2.98417e-25			Lipids
MVP.EUR.LDL.gwas.dbGAP	19	LDL	CpG49593523	44654166	44654167	0.0903272	0.176363	0.0127412	1.42216e-43	2.24926e-35	13.7886	Lipids	2.02412e-29
MVP.EUR.LDL.gwas.dbGAP	19	LDL	CpG49594105	44676311	44676312	0.0131604	0.285548	0.0186222	4.55175e-53	5.97276e-46	15.4468	Lipids
MVP.EUR.LDL.gwas.dbGAP	19	LDL	CpG49594123	44677028	44677029		0.717329	0.0523779	1.08388e-42			Lipids
MVP.EUR.LDL.gwas.dbGAP	19	LDL	CpG49594137	44677785	44677786		-0.399755	0.0471008	2.11637e-17			Lipids
MVP.EUR.LDL.gwas.dbGAP	19	LDL	CpG49594425	44686380	44686381	0.0988033	0.125019	0.0195263	1.52778e-10	0.000245929	6.96592	Lipids
MVP.EUR.LDL.gwas.dbGAP	19	LDL	CpG49594865	44697724	44697725	0.0200376	-0.340204	0.0300307	9.47847e-30	1.3503e-17	-10.4309	Lipids
MVP.EUR.LDL.gwas.dbGAP	19	LDL	CpG49595029	44702058	44702059		0.673994	0.0449546	8.18447e-51			Lipids
MVP.EUR.LDL.gwas.dbGAP	19	LDL	CpG49595089	44703261	44703262	0.238966	-0.091434	0.00759634	2.28222e-33	1.48979e-20	-11.0593	Lipids
MVP.EUR.LDL.gwas.dbGAP	19	LDL	CpG49595205	44705601	44705602	0.0358819	0.113996	0.0148864	1.89194e-14	6.10361e-09	8.32981	Lipids
MVP.EUR.LDL.gwas.dbGAP	19	LDL	CpG49595451	44714084	44714085	0.0687106	-0.217714	0.0187532	3.69113e-31	7.24439e-28	-12.4799	Lipids
MVP.EUR.LDL.gwas.dbGAP	19	LDL	CpG49595543	44717764	44717765		-0.132683	0.02114	3.46505e-10			Lipids
MVP.EUR.LDL.gwas.dbGAP	19	LDL	CpG49595627	44720972	44720973	0.282597	-0.126456	0.014996	3.37878e-17	3.70063e-07	-7.82921	Lipids	1.13005e-24
MVP.EUR.LDL.gwas.dbGAP	19	LDL	CpG49595887	44727640	44727641		-0.132182	0.016137	2.58618e-16			Lipids
MVP.EUR.LDL.gwas.dbGAP	19	LDL	CpG49595933	44728938	44728939	0.278715	-0.0491968	0.00649273	3.53046e-14	0.000287113	-6.94409	Lipids	6.7129e-11
MVP.EUR.LDL.gwas.dbGAP	19	LDL	CpG49595943	44729107	44729108	0.268032	-0.15719	0.012085	1.11489e-38	5.26801e-31	-13.0428	Lipids	1.06877e-131
MVP.EUR.LDL.gwas.dbGAP	19	LDL	CpG49596061	44732858	44732859		-0.304594	0.0458747	3.1433e-11			Lipids
MVP.EUR.LDL.gwas.dbGAP	19	LDL	CpG49596181	44737059	44737060		-0.884971	0.11696	3.83563e-14			Lipids
MVP.EUR.LDL.gwas.dbGAP	19	LDL	CpG49596183	44737095	44737096	0.0239586	-0.436872	0.0475737	4.1909e-20	1.454e-13	-9.50879	Lipids
MVP.EUR.LDL.gwas.dbGAP	19	LDL	CpG49596185	44737097	44737098	0.0415982	-0.678604	0.0587505	7.33081e-31	5.522e-28	-12.5015	Lipids
MVP.EUR.LDL.gwas.dbGAP	19	LDL	CpG49596395	44743732	44743733		-0.788361	0.0614584	1.14935e-37			Lipids
MVP.EUR.LDL.gwas.dbGAP	19	LDL	CpG49596795	44750282	44750283	0.0198327	0.571303	0.05255	1.57419e-27	8.07565e-21	11.1141	Lipids
MVP.EUR.LDL.gwas.dbGAP	19	LDL	CpG49597251	44758227	44758228	0.0186736	-0.277329	0.0401309	4.82597e-12	0.000330531	-6.92418	Lipids
MVP.EUR.LDL.gwas.dbGAP	19	LDL	CpG49597567	44765071	44765072	0.0335486	0.758764	0.0655272	5.24294e-31	0.0462645	6.18685	Lipids
MVP.EUR.LDL.gwas.dbGAP	19	LDL	CpG49598239	44782295	44782296		0.190327	0.0304203	3.93532e-10			Lipids
MVP.EUR.LDL.gwas.dbGAP	19	LDL	CpG49599197	44808816	44808817	0.020071	0.709522	0.057557	6.45924e-35	1.74512e-31	13.1267	Lipids
MVP.EUR.LDL.gwas.dbGAP	19	LDL	CpG49599457	44813252	44813253		0.251317	0.0253647	3.83653e-23			Lipids
MVP.EUR.LDL.gwas.dbGAP	19	LDL	CpG49599473	44813330	44813331		0.46585	0.0288716	1.44233e-58			Lipids
MVP.EUR.LDL.gwas.dbGAP	19	LDL	CpG49599647	44817008	44817009		0.120471	0.0145311	1.12728e-16			Lipids
MVP.EUR.LDL.gwas.dbGAP	19	LDL	CpG49599835	44820880	44820881	0.177856	-0.329697	0.0218924	2.97404e-51	1.02755e-41	-14.8048	Lipids	7.53057e-61
MVP.EUR.LDL.gwas.dbGAP	19	LDL	CpG49599961	44824165	44824166		-0.0987639	0.0071446	1.83719e-43			Lipids
MVP.EUR.LDL.gwas.dbGAP	19	LDL	CpG49599965	44824230	44824231		0.292221	0.0230134	6.07762e-37			Lipids
MVP.EUR.LDL.gwas.dbGAP	19	LDL	CpG49600135	44828937	44828938		0.302652	0.0284371	1.88283e-26			Lipids
MVP.EUR.LDL.gwas.dbGAP	19	LDL	CpG49600291	44833185	44833186	0.348224	-0.0955135	0.0063455	3.34086e-51	3.91566e-42	-14.8696	Lipids	7.55199e-76
MVP.EUR.LDL.gwas.dbGAP	19	LDL	CpG49600319	44833947	44833948	0.0206019	-1.26294	0.102144	4.08013e-35	2.39955e-26	-12.1981	Lipids	7.55199e-76
MVP.EUR.LDL.gwas.dbGAP	19	LDL	CpG49600323	44834063	44834064	0.0592381	-0.532404	0.0370259	6.98602e-47	1.71779e-42	-14.9246	Lipids	4.5365e-75
MVP.EUR.LDL.gwas.dbGAP	19	LDL	CpG49600325	44834096	44834097	0.0452504	-0.677007	0.0393445	2.34639e-66	4.31933e-59	-17.2886	Lipids
MVP.EUR.LDL.gwas.dbGAP	19	LDL	CpG49600501	44838646	44838647	0.349608	-0.106975	0.00738622	1.55225e-47	3.21788e-39	-14.4133	Lipids	1.10704e-76
MVP.EUR.LDL.gwas.dbGAP	19	LDL	CpG49600511	44838749	44838750	0.414311	-0.0909996	0.00622068	1.84628e-48	7.45902e-41	-14.6709	Lipids	7.55199e-76
MVP.EUR.LDL.gwas.dbGAP	19	LDL	CpG49600547	44839080	44839081		0.134195	0.0193068	3.63625e-12			Lipids
MVP.EUR.LDL.gwas.dbGAP	19	LDL	CpG49600629	44841726	44841727	0.0104999	-0.37964	0.0308683	9.20361e-35	4.48719e-32	-13.2292	Lipids
MVP.EUR.LDL.gwas.dbGAP	19	LDL	CpG49600713	44843771	44843772	0.0132391	-0.125348	0.0178571	2.22651e-12	0.0110356	-6.40907	Lipids
MVP.EUR.LDL.gwas.dbGAP	19	LDL	CpG49600771	44844378	44844379	0.163918	-0.12199	0.0133969	8.56223e-20	1.00983e-08	-8.26999	Lipids	1.7703e-10
MVP.EUR.LDL.gwas.dbGAP	19	LDL	CpG49601269	44848859	44848860	0.0123397	0.1877	0.0202255	1.68885e-20	1.53637e-12	9.26032	Lipids
MVP.EUR.LDL.gwas.dbGAP	19	LDL	CpG49601299	44849398	44849399	0.0275267	-0.604554	0.0555481	1.38251e-27	7.45086e-24	-11.7215	Lipids
MVP.EUR.LDL.gwas.dbGAP	19	LDL	CpG49601459	44854166	44854167		-0.345832	0.0284439	5.17737e-34			Lipids
MVP.EUR.LDL.gwas.dbGAP	19	LDL	CpG49601565	44856253	44856254	0.0291074	-0.823899	0.0470296	1.03069e-68	8.67886e-61	-17.5124	Lipids	5.10877e-111
MVP.EUR.LDL.gwas.dbGAP	19	LDL	CpG49601589	44857100	44857101	0.0404684	-0.620866	0.0592782	1.14019e-25	1.08795e-18	-10.6676	Lipids
MVP.EUR.LDL.gwas.dbGAP	19	LDL	CpG49601625	44858316	44858317	0.133591	-0.0968664	0.00962811	8.23353e-24	1.05017e-15	-10.0089	Lipids	8.71055e-17
MVP.EUR.LDL.gwas.dbGAP	19	LDL	CpG49601653	44859011	44859012	0.465481	-0.0414435	0.00618762	2.1157e-11	0.00244575	-6.63501	Lipids	5.97933e-05
MVP.EUR.LDL.gwas.dbGAP	19	LDL	CpG49601695	44859996	44859997	0.520879	-0.0317387	0.00462471	6.7499e-12	0.000693911	-6.8184	Lipids	5.97933e-05
MVP.EUR.LDL.gwas.dbGAP	19	LDL	CpG49601763	44861936	44861937	0.0206348	0.186023	0.0231781	1.00852e-15	1.12482e-05	7.38784	Lipids
MVP.EUR.LDL.gwas.dbGAP	19	LDL	CpG49601793	44862559	44862560	0.507281	-0.0289255	0.00447473	1.01848e-10	0.00345959	-6.58367	Lipids	5.97933e-05
MVP.EUR.LDL.gwas.dbGAP	19	LDL	CpG49601817	44862920	44862921	0.454323	-0.0439428	0.00497474	1.01751e-18	2.45628e-10	-8.70208	Lipids	5.97933e-05
MVP.EUR.LDL.gwas.dbGAP	19	LDL	CpG49602111	44869449	44869450	0.158527	-0.0578313	0.00677626	1.40878e-17	4.04746e-12	-9.15632	Lipids	1.5624e-27
MVP.EUR.LDL.gwas.dbGAP	19	LDL	CpG49602179	44871246	44871247	0.0156044	-0.259222	0.0340724	2.78438e-14	2.08454e-10	-8.72067	Lipids
MVP.EUR.LDL.gwas.dbGAP	19	LDL	CpG49602207	44871951	44871952	0.0403031	0.430847	0.0274383	1.45701e-55	2.21874e-47	15.6577	Lipids
MVP.EUR.LDL.gwas.dbGAP	19	LDL	CpG49602637	44880858	44880859	0.49965	0.0352273	0.00540367	7.07109e-11	0.00606289	6.49978	Lipids	0.00768455
MVP.EUR.LDL.gwas.dbGAP	19	LDL	CpG49602869	44885978	44885979	0.0279168	0.436458	0.0300805	1.05187e-47	1.13934e-21	11.2876	Lipids
MVP.EUR.LDL.gwas.dbGAP	19	LDL	CpG49602883	44886518	44886519	0.0859253	0.574196	0.0341557	2.02201e-63	3.30282e-54	16.6278	Lipids
MVP.EUR.LDL.gwas.dbGAP	19	LDL	CpG49603471	44896086	44896087	0.123683	-0.238744	0.0187772	4.90727e-37	3.90864e-29	-12.7103	Lipids
MVP.EUR.LDL.gwas.dbGAP	19	LDL	CpG49603571	44898630	44898631		-0.991052	0.119127	8.8474e-17			Lipids
MVP.EUR.LDL.gwas.dbGAP	19	LDL	CpG49603693	44901464	44901465	0.0399088	0.351462	0.0223048	6.12719e-56	2.36308e-49	15.944	Lipids
MVP.EUR.LDL.gwas.dbGAP	19	LDL	CpG49604111	44908690	44908691	0.0186203	-1.20679	0.0731343	3.60551e-61	1.09444e-45	-15.4077	Lipids
MVP.EUR.LDL.gwas.dbGAP	19	LDL	CpG49604623	44917996	44917997		-0.147092	0.00834359	1.46776e-69			Lipids
MVP.EUR.LDL.gwas.dbGAP	19	LDL	CpG49604643	44918392	44918393	0.0431595	-0.151235	0.0132404	3.23744e-30	1.17936e-20	-11.0802	Lipids
MVP.EUR.LDL.gwas.dbGAP	19	LDL	CpG49604651	44918486	44918487	0.359356	-0.170924	0.0131916	2.14358e-38	9.31161e-29	-12.6422	Lipids	8.18178e-48
MVP.EUR.LDL.gwas.dbGAP	19	LDL	CpG49604703	44920378	44920379	0.418447	-0.148217	0.0118377	5.74722e-36	3.07624e-26	-12.1778	Lipids	8.18178e-48
MVP.EUR.LDL.gwas.dbGAP	19	LDL	CpG49604733	44921591	44921592	0.0500509	-0.56007	0.0810295	4.78126e-12	0.0002213	-6.98076	Lipids	3.36235e-35
MVP.EUR.LDL.gwas.dbGAP	19	LDL	CpG49604735	44921607	44921608	0.0577486	-1.03758	0.0896177	5.33864e-31	3.87779e-25	-11.9693	Lipids	3.36235e-35
MVP.EUR.LDL.gwas.dbGAP	19	LDL	CpG49604827	44922877	44922878	0.0101958	-0.250415	0.0356781	2.23859e-12	3.55021e-12	-9.17046	Lipids
MVP.EUR.LDL.gwas.dbGAP	19	LDL	CpG49604905	44924976	44924977	0.141642	-1.67589	0.0914348	4.87871e-75	1.75894e-65	-18.1172	Lipids	1.00436e-177
MVP.EUR.LDL.gwas.dbGAP	19	LDL	CpG49604981	44927147	44927148	0.0237295	-1.033	0.0897866	1.24476e-30	2.23758e-23	-11.628	Lipids
MVP.EUR.LDL.gwas.dbGAP	19	LDL	CpG49605103	44930003	44930004		0.504845	0.0473892	1.68555e-26			Lipids
MVP.EUR.LDL.gwas.dbGAP	19	LDL	CpG49605225	44933399	44933400	0.342351	0.200671	0.0109237	2.27245e-75	5.96036e-68	18.4275	Lipids	1.39779e-183
MVP.EUR.LDL.gwas.dbGAP	19	LDL	CpG49605343	44936735	44936736		0.231261	0.0369789	4.00439e-10			Lipids
MVP.EUR.LDL.gwas.dbGAP	19	LDL	CpG49605469	44938649	44938650	0.309232	0.10623	0.0156853	1.26524e-11	0.00192633	6.67014	Lipids	5.13817e-05
MVP.EUR.LDL.gwas.dbGAP	19	LDL	CpG49605523	44939704	44939705		0.130931	0.0170688	1.70965e-14			Lipids
MVP.EUR.LDL.gwas.dbGAP	19	LDL	CpG49605769	44943787	44943788	0.0105937	0.454935	0.0545739	7.67566e-17	1.0976e-07	7.98061	Lipids	0.0011674
MVP.EUR.LDL.gwas.dbGAP	19	LDL	CpG49605773	44943841	44943842	0.242942	0.157407	0.0229122	6.41928e-12	0.00243765	6.6355	Lipids	5.13817e-05
MVP.EUR.LDL.gwas.dbGAP	19	LDL	CpG49605861	44946111	44946112	0.0477914	-0.225335	0.0291963	1.18239e-14	4.1924e-07	-7.8135	Lipids
MVP.EUR.LDL.gwas.dbGAP	19	LDL	CpG49605897	44947070	44947071	0.21183	0.254583	0.0265473	8.82605e-22	5.94817e-12	9.11467	Lipids
MVP.EUR.LDL.gwas.dbGAP	19	LDL	CpG49605947	44948488	44948489	0.0197719	-0.190456	0.0174573	1.03445e-27	1.04002e-17	-10.4557	Lipids
MVP.EUR.LDL.gwas.dbGAP	19	LDL	CpG49605995	44950389	44950390	0.0364773	0.18561	0.0291069	1.80789e-10	0.00274686	6.61787	Lipids
MVP.EUR.LDL.gwas.dbGAP	19	LDL	CpG49606417	44957506	44957507		0.0366418	0.00592838	6.38047e-10			Lipids
MVP.EUR.LDL.gwas.dbGAP	19	LDL	CpG49606525	44961994	44961995	0.011122	-0.164561	0.0239548	6.436e-12	0.004933	-6.53074	Lipids
MVP.EUR.LDL.gwas.dbGAP	19	LDL	CpG49606707	44966283	44966284	0.0174543	-0.456563	0.0398733	2.34234e-30	7.36782e-20	-10.915	Lipids
MVP.EUR.LDL.gwas.dbGAP	19	LDL	CpG49607999	44997383	44997384	0.0431632	-0.229354	0.0209789	8.05259e-28	1.18097e-17	-10.4436	Lipids
MVP.EUR.LDL.gwas.dbGAP	19	LDL	CpG49608079	44999665	44999666	0.0242902	-0.128839	0.0199993	1.17762e-10	0.000123385	-7.06237	Lipids
MVP.EUR.LDL.gwas.dbGAP	19	LDL	CpG49608401	45002751	45002752		0.61671	0.0466821	7.59736e-40			Lipids
MVP.EUR.LDL.gwas.dbGAP	19	LDL	CpG49608501	45004466	45004467	0.0332385	0.334128	0.0293527	5.0683e-30	3.59498e-21	11.1861	Lipids
MVP.EUR.LDL.gwas.dbGAP	19	LDL	CpG49608697	45009183	45009184		-0.399991	0.0336687	1.4998e-32			Lipids
MVP.EUR.LDL.gwas.dbGAP	19	LDL	CpG49608733	45010307	45010308	0.0456348	-0.194795	0.0206343	3.71481e-21	1.87363e-09	-8.4685	Lipids
MVP.EUR.LDL.gwas.dbGAP	19	LDL	CpG49609081	45017253	45017254		-8.69197	0.540753	3.89316e-58			Lipids
MVP.EUR.LDL.gwas.dbGAP	19	LDL	CpG49609267	45021201	45021202		0.28324	0.0293766	5.33058e-22			Lipids
MVP.EUR.LDL.gwas.dbGAP	19	LDL	CpG49609373	45022800	45022801	0.0204919	-0.254152	0.0303888	6.09656e-17	4.38623e-09	-8.36883	Lipids
MVP.EUR.LDL.gwas.dbGAP	19	LDL	CpG49610257	45040263	45040264	0.027874	2.26784	0.157815	7.94725e-47	2.21345e-37	14.1181	Lipids
MVP.EUR.LDL.gwas.dbGAP	19	LDL	CpG49611423	45065914	45065915	0.0253575	-0.296998	0.0303707	1.38409e-22	5.6307e-13	-9.36689	Lipids
MVP.EUR.LDL.gwas.dbGAP	19	LDL	CpG49612001	45075818	45075819	0.0157036	-0.740793	0.0639972	5.49093e-31	5.62816e-23	-11.549	Lipids
MVP.EUR.LDL.gwas.dbGAP	19	LDL	CpG49612271	45079122	45079123		1.40834	0.117229	3.01674e-33			Lipids
MVP.EUR.LDL.gwas.dbGAP	19	LDL	CpG49612893	45091549	45091550		0.386104	0.0611345	2.69029e-10			Lipids
MVP.EUR.LDL.gwas.dbGAP	19	LDL	CpG49612895	45091551	45091552	0.0598816	0.703198	0.0726582	3.7335e-22	5.06228e-16	10.0808	Lipids
MVP.EUR.LDL.gwas.dbGAP	19	LDL	CpG49612899	45091585	45091586		0.567396	0.062918	1.91502e-19			Lipids
MVP.EUR.LDL.gwas.dbGAP	19	LDL	CpG49612907	45091602	45091603		-0.475332	0.0510955	1.36761e-20			Lipids
MVP.EUR.LDL.gwas.dbGAP	19	LDL	CpG49612949	45091855	45091856	0.195105	0.179786	0.0266272	1.45846e-11	0.000670899	6.82325	Lipids
MVP.EUR.LDL.gwas.dbGAP	19	LDL	CpG49613287	45094848	45094849		0.52689	0.0365621	4.42325e-47			Lipids
MVP.EUR.LDL.gwas.dbGAP	19	LDL	CpG49613297	45095226	45095227		-0.959947	0.0584333	1.20446e-60			Lipids
MVP.EUR.LDL.gwas.dbGAP	19	LDL	CpG49613519	45100703	45100704		0.0996066	0.0110462	1.92855e-19			Lipids
MVP.EUR.LDL.gwas.dbGAP	19	LDL	CpG49613645	45103668	45103669	0.0717811	-0.62377	0.085699	3.37258e-13	5.03821e-05	-7.18575	Lipids	1.99558e-08
MVP.EUR.LDL.gwas.dbGAP	19	LDL	CpG49613651	45103788	45103789		-0.839028	0.131514	1.77378e-10			Lipids
MVP.EUR.LDL.gwas.dbGAP	19	LDL	CpG49613671	45104088	45104089	0.0294164	-0.354392	0.0406004	2.57429e-18	0.00161598	-6.69587	Lipids
MVP.EUR.LDL.gwas.dbGAP	19	LDL	CpG49613799	45106847	45106848	0.111194	0.429495	0.0319651	3.70052e-41	5.68361e-28	12.4992	Lipids
MVP.EUR.LDL.gwas.dbGAP	19	LDL	CpG49614029	45113723	45113724	0.414564	0.0547399	0.00618263	8.45714e-19	1.56075e-10	8.75338	Lipids	1.22961e-18
MVP.EUR.LDL.gwas.dbGAP	19	LDL	CpG49614103	45115866	45115867	0.0178059	-1.56318	0.113648	4.78714e-43	2.33664e-37	-14.1143	Lipids
MVP.EUR.LDL.gwas.dbGAP	19	LDL	CpG49614283	45119257	45119258		-1.52347	0.0827525	1.09373e-75			Lipids
MVP.EUR.LDL.gwas.dbGAP	19	LDL	CpG49614659	45129368	45129369		0.135974	0.0172575	3.2961e-15			Lipids
MVP.EUR.LDL.gwas.dbGAP	19	LDL	CpG49614851	45134422	45134423	0.0447716	-0.254235	0.0255945	2.98538e-23	7.59461e-11	-8.83427	Lipids
MVP.EUR.LDL.gwas.dbGAP	19	LDL	CpG49614879	45135015	45135016	0.0199411	0.269232	0.0360429	8.03353e-14	2.53995e-06	7.58326	Lipids
MVP.EUR.LDL.gwas.dbGAP	19	LDL	CpG49615305	45142914	45142915	0.0269525	-0.159823	0.0246237	8.5493e-11	7.95442e-06	-7.43379	Lipids
MVP.EUR.LDL.gwas.dbGAP	19	LDL	CpG49615729	45148934	45148935	0.410495	0.0456267	0.00570274	1.23575e-15	1.35437e-07	7.95462	Lipids	2.52858e-09
MVP.EUR.LDL.gwas.dbGAP	19	LDL	CpG49616047	45152774	45152775	0.0592182	-0.536719	0.0509387	5.85969e-26	4.13408e-17	-10.3241	Lipids
MVP.EUR.LDL.gwas.dbGAP	19	LDL	CpG49616657	45161772	45161773		-1.36502	0.159665	1.23834e-17			Lipids
MVP.EUR.LDL.gwas.dbGAP	19	LDL	CpG49616969	45166840	45166841	0.370774	0.0361002	0.00497391	3.93104e-13	4.35133e-07	7.80882	Lipids	4.99412e-09
MVP.EUR.LDL.gwas.dbGAP	19	LDL	CpG49616971	45166850	45166851	0.0208194	-0.314988	0.0422647	9.14133e-14	7.46872e-17	-10.2672	Lipids
MVP.EUR.LDL.gwas.dbGAP	19	LDL	CpG49617149	45169863	45169864	0.0823753	-0.212937	0.021622	6.97905e-23	5.961e-29	-12.6772	Lipids
MVP.EUR.LDL.gwas.dbGAP	19	LDL	CpG49617269	45173035	45173036	0.369684	0.0487643	0.00609905	1.29156e-15	7.75757e-08	8.02333	Lipids	3.15642e-10
MVP.EUR.LDL.gwas.dbGAP	19	LDL	CpG49617481	45177188	45177189		0.268351	0.0407262	4.42336e-11			Lipids
MVP.EUR.LDL.gwas.dbGAP	19	LDL	CpG49618355	45193127	45193128		0.0384649	0.00594636	9.88806e-11			Lipids
MVP.EUR.LDL.gwas.dbGAP	19	LDL	CpG49618397	45194464	45194465	0.0414937	0.262	0.0348043	5.16042e-14	4.51959e-06	7.50817	Lipids
MVP.EUR.LDL.gwas.dbGAP	19	LDL	CpG49618555	45199401	45199402	0.0164325	-0.142386	0.0225895	2.91599e-10	0.00363382	-6.57636	Lipids
MVP.EUR.LDL.gwas.dbGAP	19	LDL	CpG49618579	45200220	45200221	0.0322164	-0.32371	0.0236354	1.07311e-42	3.25928e-29	-12.7245	Lipids
MVP.EUR.LDL.gwas.dbGAP	19	LDL	CpG49619591	45224462	45224463	0.0214175	0.138396	0.0155488	5.54664e-19	0.00785203	6.46077	Lipids
MVP.EUR.LDL.gwas.dbGAP	19	LDL	CpG49619741	45227596	45227597		-0.756051	0.0587337	6.42657e-38			Lipids
MVP.EUR.LDL.gwas.dbGAP	19	LDL	CpG49620319	45238680	45238681	0.0166051	-0.153085	0.0219001	2.74578e-12	2.14802e-09	-8.45256	Lipids
MVP.EUR.LDL.gwas.dbGAP	19	LDL	CpG49620475	45241350	45241351	0.0350435	-0.21217	0.0249026	1.59571e-17	2.70649e-10	-8.69106	Lipids
MVP.EUR.LDL.gwas.dbGAP	19	LDL	CpG49621267	45257572	45257573		-0.206715	0.029749	3.68796e-12			Lipids
MVP.EUR.LDL.gwas.dbGAP	19	LDL	CpG49621349	45259075	45259076		-0.292759	0.0210665	6.61705e-44			Lipids
MVP.EUR.LDL.gwas.dbGAP	19	LDL	CpG49621913	45272053	45272054	0.0347155	0.203777	0.0225206	1.4499e-19	9.26976e-10	8.5501	Lipids
MVP.EUR.LDL.gwas.dbGAP	19	LDL	CpG49623255	45306467	45306468	0.0443427	1.44757	0.171459	3.10271e-17	1.19854e-11	9.03838	Lipids
MVP.EUR.LDL.gwas.dbGAP	19	LDL	CpG49623559	45311155	45311156	0.0178401	0.138159	0.0173	1.39281e-15	0.000294144	6.94067	Lipids
MVP.EUR.LDL.gwas.dbGAP	19	LDL	CpG49623767	45315551	45315552		-0.235658	0.0340375	4.40716e-12			Lipids
MVP.EUR.LDL.gwas.dbGAP	19	LDL	CpG49626069	45360143	45360144	0.0277369	-0.238753	0.0168499	1.41698e-45	7.86016e-39	-14.3515	Lipids
MVP.EUR.LDL.gwas.dbGAP	19	LDL	CpG49626095	45360377	45360378		0.374292	0.0520203	6.24104e-13			Lipids
MVP.EUR.LDL.gwas.dbGAP	19	LDL	CpG49626133	45361573	45361574	0.0164247	0.162127	0.023179	2.66093e-12	1.84768e-07	7.91607	Lipids
MVP.EUR.LDL.gwas.dbGAP	19	LDL	CpG49627049	45378249	45378250		0.368266	0.0439375	5.2219e-17			Lipids
MVP.EUR.LDL.gwas.dbGAP	19	LDL	CpG49627337	45383847	45383848	0.0133558	0.312548	0.0274136	4.12463e-30	7.58029e-16	10.0411	Lipids
MVP.EUR.LDL.gwas.dbGAP	19	LDL	CpG49628273	45398730	45398731	0.0239693	-0.771612	0.0618489	1.01218e-35	2.56098e-15	-9.92029	Lipids
MVP.EUR.LDL.gwas.dbGAP	19	LDL	CpG49632917	45482548	45482549		-0.151245	0.018232	1.0806e-16			Lipids
MVP.EUR.LDL.gwas.dbGAP	19	LDL	CpG49642167	45670720	45670721	0.0131092	-0.34131	0.0548083	4.74406e-10	0.000423655	-6.88895	Lipids
MVP.EUR.LDL.gwas.dbGAP	19	LDL	CpG49643941	45702627	45702628	0.153764	0.0849857	0.0137288	6.00333e-10	0.048078	6.18078	Lipids	0.008345
MVP.EUR.LDL.gwas.dbGAP	19	LDL	CpG49645681	45736806	45736807	0.0523523	-0.120519	0.0191739	3.26688e-10	0.0373828	-6.22038	Lipids
MVP.EUR.LDL.gwas.dbGAP	19	LDL	CpG49656543	45948415	45948416	0.0447281	-0.197397	0.0301486	5.85188e-11	0.00068	-6.82131	Lipids
MVP.EUR.LDL.gwas.dbGAP	19	LDL	CpG49657621	45973861	45973862		-0.452897	0.0694769	7.09353e-11			Lipids
MVP.EUR.LDL.gwas.dbGAP	19	LDL	CpG49771977	48696883	48696884	0.0230332	0.825326	0.113688	3.88386e-13	1.00273e-05	7.40311	Lipids
MVP.EUR.LDL.gwas.dbGAP	19	LDL	CpG49772317	48703727	48703728	0.485593	-0.0379355	0.00484208	4.70552e-15	2.02672e-07	-7.90456	Lipids	8.0333e-08
MVP.EUR.LDL.gwas.dbGAP	19	LDL	CpG49772355	48704534	48704535	0.458154	-0.0392238	0.00492635	1.69227e-15	1.03261e-07	-7.98814	Lipids	2.96818e-08
MVP.EUR.LDL.gwas.dbGAP	19	LDL	CpG49772383	48705607	48705608	0.487197	-0.0441557	0.00547559	7.37726e-16	2.83444e-08	-8.14604	Lipids	8.0333e-08	0.9767
MVP.EUR.LDL.gwas.dbGAP	19	LDL	CpG49772401	48706060	48706061	0.500657	-0.0349899	0.00448306	5.95357e-15	4.34682e-07	-7.80895	Lipids	8.0333e-08
MVP.EUR.LDL.gwas.dbGAP	19	LDL	CpG49772533	48710026	48710027	0.470866	-0.0344538	0.00441857	6.31435e-15	3.28995e-07	-7.84398	Lipids	2.34269e-06
MVP.EUR.LDL.gwas.dbGAP	19	LDL	CpG49772555	48710575	48710576	0.353122	-0.0437627	0.00600326	3.10352e-13	2.42046e-05	-7.28523	Lipids	2.11329e-07
MVP.EUR.LDL.gwas.dbGAP	19	LDL	CpG49772831	48714857	48714858	0.146734	0.148452	0.0216899	7.68631e-12	0.000108654	7.08001	Lipids	2.11329e-07
MVP.EUR.LDL.gwas.dbGAP	19	LDL	CpG49773587	48728968	48728969	0.527501	-0.0308446	0.00423873	3.4168e-13	2.71604e-05	-7.26968	Lipids	9.34082e-06
MVP.EUR.LDL.gwas.dbGAP	19	LDL	CpG49773673	48729285	48729286	0.0488722	-0.0926154	0.0130174	1.12128e-12	9.97433e-05	-7.09185	Lipids		0.968041
MVP.EUR.LDL.gwas.dbGAP	19	LDL	CpG49773755	48730077	48730078	0.481383	0.0280705	0.00428716	5.84796e-11	0.00389821	6.56591	Lipids
MVP.EUR.LDL.gwas.dbGAP	19	LDL	CpG49773915	48734289	48734290	0.45668	0.0324823	0.00511922	2.22196e-10	0.0216134	6.30578	Lipids
MVP.EUR.LDL.gwas.dbGAP	19	LDL	CpG49774043	48735942	48735943	0.462093	-0.0342224	0.00476771	7.07661e-13	4.77793e-05	-7.19299	Lipids	3.6576e-05
MVP.EUR.LDL.gwas.dbGAP	19	LDL	CpG49774149	48737756	48737757	0.423531	-0.0537636	0.00750897	8.07245e-13	7.9776e-05	-7.12269	Lipids	4.27265e-05
MVP.EUR.LDL.gwas.dbGAP	19	LDL	CpG49774757	48745073	48745074		0.0593044	0.00958444	6.1098e-10			Lipids
MVP.EUR.LDL.gwas.dbGAP	19	LDL	CpG49774777	48745472	48745473	0.0228677	0.340377	0.0521798	6.88389e-11	0.0216298	6.30567	Lipids
MVP.EUR.LDL.gwas.dbGAP	19	LDL	CpG49782191	48898750	48898751	0.0386939	0.199946	0.0310271	1.16183e-10	0.0324859	6.24237	Lipids		0.926877
MVP.EUR.LDL.gwas.dbGAP	19	LDL	CpG49582147	44126464	44126465	0.0507973	0.162064	0.0261546	5.77704e-10	0.036294	6.22502	Lipids
MVP.EUR.LDL.gwas.dbGAP	19	LDL	CpG49582247	44131668	44131669	0.117865	0.0860684	0.0122897	2.49962e-12	0.000133185	7.05174	Lipids	0.000206722
MVP.EUR.LDL.gwas.dbGAP	19	LDL	CpG49584347	44227999	44228000	0.0221786	-0.166278	0.0236897	2.23439e-12	7.36323e-08	-8.02973	Lipids
MVP.EUR.LDL.gwas.dbGAP	19	LDL	CpG49584951	44260885	44260886	0.0118699	-0.125148	0.017642	1.30484e-12	3.4916e-05	-7.23567	Lipids
MVP.EUR.LDL.gwas.dbGAP	19	LDL	CpG49585965	44312525	44312526	0.0594313	0.0667134	0.0090245	1.44124e-13	2.71905e-08	8.15107	Lipids
MVP.EUR.LDL.gwas.dbGAP	19	LDL	CpG49587117	44391259	44391260		-0.255638	0.0164287	1.35201e-54			Lipids
MVP.EUR.LDL.gwas.dbGAP	19	LDL	CpG49587223	44400731	44400732	0.203297	0.0559872	0.00876129	1.65564e-10	0.0014636	6.71034	Lipids
MVP.EUR.LDL.gwas.dbGAP	19	LDL	CpG49587505	44409436	44409437	0.104261	0.0570929	0.00902611	2.52739e-10	2.03918e-05	7.3083	Lipids
MVP.EUR.LDL.gwas.dbGAP	19	LDL	CpG49587759	44415563	44415564		0.582336	0.0487632	7.13767e-33			Lipids
MVP.EUR.LDL.gwas.dbGAP	19	LDL	CpG49587811	44416725	44416726		-0.115441	0.0181022	1.80418e-10			Lipids
MVP.EUR.LDL.gwas.dbGAP	19	LDL	CpG49587843	44418075	44418076	0.0249984	0.195535	0.019325	4.58387e-24	5.87779e-19	10.7247	Lipids
MVP.EUR.LDL.gwas.dbGAP	19	LDL	CpG49589005	44472893	44472894	0.0209772	0.263595	0.0269353	1.2899e-22	1.58707e-14	9.73656	Lipids
MVP.EUR.LDL.gwas.dbGAP	19	LDL	CpG49589017	44473343	44473344	0.0415546	0.207029	0.0251127	1.66541e-16	1.17312e-08	8.2521	Lipids
MVP.EUR.LDL.gwas.dbGAP	19	LDL	CpG49590235	44527675	44527676	0.0135476	0.211836	0.02649	1.27676e-15	3.08794e-08	8.13567	Lipids
MVP.EUR.LDL.gwas.dbGAP	19	LDL	CpG49590267	44529050	44529051		-0.0926661	0.0149027	5.03273e-10			Lipids
MVP.EUR.LDL.gwas.dbGAP	19	LDL	CpG49590337	44531026	44531027		-2.22285	0.166087	7.53952e-41			Lipids
MVP.EUR.LDL.gwas.dbGAP	19	LDL	CpG49590393	44533611	44533612	0.325628	-0.0698209	0.00893321	5.458e-15	8.46146e-06	-7.42562	Lipids
MVP.EUR.LDL.gwas.dbGAP	19	LDL	CpG49590511	44539808	44539809	0.0174304	-0.425435	0.0396484	7.34379e-27	2.55222e-12	-9.20597	Lipids
MVP.EUR.LDL.gwas.dbGAP	19	LDL	CpG49590523	44540260	44540261		0.265151	0.0202413	3.31427e-39			Lipids
MVP.EUR.LDL.gwas.dbGAP	19	LDL	CpG49590587	44543585	44543586	0.0536711	0.218326	0.022553	3.64669e-22	4.97901e-22	11.3601	Lipids
MVP.EUR.LDL.gwas.dbGAP	19	LDL	CpG49590601	44544328	44544329	0.238717	-0.0976018	0.0142722	7.9974e-12	0.000671246	-6.82317	Lipids
MVP.EUR.LDL.gwas.dbGAP	19	LDL	CpG49590689	44549652	44549653	0.0204704	0.177516	0.0253972	2.75708e-12	8.71577e-06	7.4217	Lipids
MVP.EUR.LDL.gwas.dbGAP	19	LDL	CpG49590831	44553411	44553412	0.19249	-0.14085	0.0144749	2.23316e-22	6.33501e-17	-10.283	Lipids
MVP.EUR.LDL.gwas.dbGAP	2	LDL	CpG5011625	20532508	20532509	0.0172127	-0.249431	0.0328095	2.90678e-14	5.724e-07	-7.77418	Lipids
MVP.EUR.LDL.gwas.dbGAP	2	LDL	CpG5012211	20550961	20550962	0.010661	0.233072	0.0312719	9.11918e-14	9.15646e-05	7.10368	Lipids
MVP.EUR.LDL.gwas.dbGAP	2	LDL	CpG5013185	20590096	20590097		0.314425	0.0485341	9.26786e-11			Lipids
MVP.EUR.LDL.gwas.dbGAP	2	LDL	CpG5013481	20598837	20598838	0.155923	-0.798753	0.0528998	1.63541e-51	2.65313e-44	-15.2003	Lipids
MVP.EUR.LDL.gwas.dbGAP	2	LDL	CpG5013485	20598849	20598850	0.196679	-0.137698	0.0137834	1.68385e-23	2.20405e-14	-9.70312	Lipids
MVP.EUR.LDL.gwas.dbGAP	2	LDL	CpG5013505	20599350	20599351	0.0540432	-0.249914	0.022237	2.63332e-29	4.73096e-22	-11.3646	Lipids
MVP.EUR.LDL.gwas.dbGAP	2	LDL	CpG5013969	20618790	20618791	0.120614	-0.416357	0.0336673	3.95217e-35	2.56075e-27	-12.379	Lipids
MVP.EUR.LDL.gwas.dbGAP	2	LDL	CpG5014491	20633802	20633803	0.013629	-0.158624	0.0149606	2.89357e-26	2.82455e-13	-9.43945	Lipids
MVP.EUR.LDL.gwas.dbGAP	2	LDL	CpG5014717	20638376	20638377	0.0402158	-0.299037	0.0324591	3.17895e-20	1.70454e-12	-9.24922	Lipids
MVP.EUR.LDL.gwas.dbGAP	2	LDL	CpG5014849	20641812	20641813	0.0265385	0.308622	0.0259197	1.09068e-32	1.33623e-26	12.2456	Lipids
MVP.EUR.LDL.gwas.dbGAP	2	LDL	CpG5016085	20667346	20667347		3.56308	0.328178	1.84436e-27			Lipids
MVP.EUR.LDL.gwas.dbGAP	2	LDL	CpG5016323	20669980	20669981	0.0690939	0.25432	0.0339251	6.55379e-14	2.88503e-08	8.1439	Lipids
MVP.EUR.LDL.gwas.dbGAP	2	LDL	CpG5016447	20670736	20670737	0.0237084	0.360964	0.0570754	2.54321e-10	4.95637e-05	7.18798	Lipids
MVP.EUR.LDL.gwas.dbGAP	2	LDL	CpG5017233	20698548	20698549		-0.367861	0.0371088	3.65315e-23			Lipids
MVP.EUR.LDL.gwas.dbGAP	2	LDL	CpG5017259	20700244	20700245	0.0428039	-0.35141	0.0501272	2.37695e-12	7.35524e-07	-7.74237	Lipids
MVP.EUR.LDL.gwas.dbGAP	2	LDL	CpG5017649	20733552	20733553	0.0211179	0.166155	0.019617	2.45515e-17	4.48661e-13	9.39084	Lipids
MVP.EUR.LDL.gwas.dbGAP	2	LDL	CpG5017935	20764190	20764191	0.174522	0.0913982	0.0103715	1.22499e-18	9.90779e-11	8.80449	Lipids	7.61675e-07
MVP.EUR.LDL.gwas.dbGAP	2	LDL	CpG5018109	20777661	20777662	0.0412933	0.28522	0.0287168	3.01704e-23	5.18001e-14	9.61558	Lipids
MVP.EUR.LDL.gwas.dbGAP	2	LDL	CpG5019005	20834416	20834417		0.185759	0.0300556	6.38913e-10			Lipids
MVP.EUR.LDL.gwas.dbGAP	2	LDL	CpG5019821	20893566	20893567		0.0489485	0.00788185	5.28902e-10			Lipids
MVP.EUR.LDL.gwas.dbGAP	2	LDL	CpG5020005	20904870	20904871	0.238011	0.076296	0.0062172	1.28428e-34	3.6657e-27	12.3501	Lipids	4.52556e-34
MVP.EUR.LDL.gwas.dbGAP	2	LDL	CpG5020121	20912406	20912407	0.0149089	-0.688762	0.0651825	4.2531e-26	8.92394e-20	-10.8976	Lipids
MVP.EUR.LDL.gwas.dbGAP	2	LDL	CpG5020123	20912505	20912506	0.127349	-0.774821	0.0482933	6.29082e-58	5.28846e-50	-16.0373	Lipids	3.46921e-32
MVP.EUR.LDL.gwas.dbGAP	2	LDL	CpG5020127	20912741	20912742	0.120432	-0.718102	0.0452346	9.4331e-57	2.99149e-49	-15.9293	Lipids	4.44916e-30
MVP.EUR.LDL.gwas.dbGAP	2	LDL	CpG5020129	20912824	20912825		-0.795474	0.10906	3.01096e-13			Lipids
MVP.EUR.LDL.gwas.dbGAP	2	LDL	CpG5020185	20915732	20915733	0.0573535	0.0959683	0.013681	2.30388e-12	0.000116981	7.06977	Lipids
MVP.EUR.LDL.gwas.dbGAP	2	LDL	CpG5020193	20916125	20916126	0.050753	-0.682694	0.0566372	1.85184e-33	1.48769e-24	-11.8572	Lipids
MVP.EUR.LDL.gwas.dbGAP	2	LDL	CpG5020493	20935426	20935427	0.331013	0.0645705	0.00516268	6.82124e-36	9.64617e-28	12.4571	Lipids	3.21949e-36
MVP.EUR.LDL.gwas.dbGAP	2	LDL	CpG5020561	20940758	20940759	0.0553322	-0.281412	0.034379	2.71003e-16	1.01844e-09	-8.53923	Lipids
MVP.EUR.LDL.gwas.dbGAP	2	LDL	CpG5020893	20958636	20958637		-0.455864	0.0704078	9.50426e-11			Lipids
MVP.EUR.LDL.gwas.dbGAP	2	LDL	CpG5020929	20960265	20960266	0.379414	0.0790291	0.00761779	3.24651e-25	1.70137e-17	10.4089	Lipids	3.88446e-22
MVP.EUR.LDL.gwas.dbGAP	2	LDL	CpG5021043	20967416	20967417	0.0972987	0.168226	0.0163206	6.51088e-25	1.91983e-16	10.1756	Lipids
MVP.EUR.LDL.gwas.dbGAP	2	LDL	CpG5021631	20998082	20998083	0.25587	0.0807077	0.00641833	2.91389e-36	3.28148e-28	12.5428	Lipids	2.94832e-53
MVP.EUR.LDL.gwas.dbGAP	2	LDL	CpG5021639	20998484	20998485	0.253639	0.0943915	0.00702074	3.30924e-41	3.80758e-33	13.4133	Lipids	4.38825e-51
MVP.EUR.LDL.gwas.dbGAP	2	LDL	CpG5021667	21000699	21000700	0.191613	0.112849	0.00767309	5.80637e-49	2.271e-41	14.7514	Lipids	2.11535e-35
MVP.EUR.LDL.gwas.dbGAP	2	LDL	CpG5021827	21008719	21008720	0.0228719	0.1407	0.0188552	8.51551e-14	8.14984e-05	7.11975	Lipids
MVP.EUR.LDL.gwas.dbGAP	2	LDL	CpG5022057	21021381	21021382		-0.187124	0.0246979	3.55012e-14			Lipids
MVP.EUR.LDL.gwas.dbGAP	2	LDL	CpG5022155	21027350	21027351	0.388025	-0.0921808	0.00546017	6.06274e-64	3.61793e-56	-16.8962	Lipids	1.07134e-129
MVP.EUR.LDL.gwas.dbGAP	2	LDL	CpG5022239	21032426	21032427	0.0165314	-0.119037	0.0176775	1.65252e-11	0.000803946	-6.79722	Lipids
MVP.EUR.LDL.gwas.dbGAP	2	LDL	CpG5022481	21043409	21043410	0.0119695	0.736964	0.0467042	4.31328e-56	3.73852e-49	15.9153	Lipids		0.824065
MVP.EUR.LDL.gwas.dbGAP	2	LDL	CpG5022485	21043470	21043471		1.28254	0.077019	2.91681e-62			Lipids
MVP.EUR.LDL.gwas.dbGAP	2	LDL	CpG5022495	21043599	21043600		3.13091	0.174606	6.71681e-72			Lipids
MVP.EUR.LDL.gwas.dbGAP	2	LDL	CpG5022515	21043813	21043814	0.010799	1.62203	0.0945986	6.67834e-66	4.04536e-58	17.1592	Lipids
MVP.EUR.LDL.gwas.dbGAP	2	LDL	CpG5022519	21043827	21043828	0.0144803	0.94577	0.0654711	2.67196e-47	2.98817e-46	15.4914	Lipids
MVP.EUR.LDL.gwas.dbGAP	2	LDL	CpG5022581	21044084	21044085	0.0182407	1.69505	0.0934961	1.86162e-73	3.0594e-64	17.9593	Lipids
MVP.EUR.LDL.gwas.dbGAP	2	LDL	CpG5022615	21044703	21044704	0.200221	0.438367	0.0281748	1.38593e-54	2.0296e-46	15.5163	Lipids	0.0134252
MVP.EUR.LDL.gwas.dbGAP	2	LDL	CpG5022619	21044740	21044741		0.28107	0.031738	8.29866e-19			Lipids
MVP.EUR.LDL.gwas.dbGAP	2	LDL	CpG5022623	21044831	21044832	0.0299046	0.383442	0.0526707	3.33858e-13	0.000487424	6.86897	Lipids	0.0134252
MVP.EUR.LDL.gwas.dbGAP	2	LDL	CpG5022633	21044956	21044957	0.226536	0.0889338	0.0117541	3.84275e-14	7.42688e-06	7.44286	Lipids
MVP.EUR.LDL.gwas.dbGAP	2	LDL	CpG5022637	21045010	21045011	0.080522	0.24864	0.031275	1.8634e-15	2.54247e-07	7.87627	Lipids
MVP.EUR.LDL.gwas.dbGAP	2	LDL	CpG5022751	21050023	21050024	0.270017	0.121374	0.00699925	2.30725e-67	8.61558e-60	17.3813	Lipids	8.38006e-135
MVP.EUR.LDL.gwas.dbGAP	2	LDL	CpG5022767	21052339	21052340	0.0185928	-2.01486	0.130166	4.80058e-54	9.24235e-48	-15.7133	Lipids
MVP.EUR.LDL.gwas.dbGAP	2	LDL	CpG5022891	21060029	21060030	0.455937	-0.106069	0.00630823	1.91432e-63	2.42935e-55	-16.7835	Lipids	2.89589e-135
MVP.EUR.LDL.gwas.dbGAP	2	LDL	CpG5022913	21061659	21061660		-0.328499	0.0453598	4.41896e-13			Lipids
MVP.EUR.LDL.gwas.dbGAP	2	LDL	CpG5022995	21068656	21068657	0.413831	-0.17081	0.0096063	9.90753e-71	5.54731e-63	-17.7977	Lipids	1.4955e-182	0.980724
MVP.EUR.LDL.gwas.dbGAP	2	LDL	CpG5023049	21071636	21071637		-0.888056	0.0930577	1.38668e-21			Lipids
MVP.EUR.LDL.gwas.dbGAP	2	LDL	CpG5023193	21086983	21086984	0.25378	0.102359	0.00606788	7.60566e-64	1.30216e-56	16.9563	Lipids	1.55572e-136
MVP.EUR.LDL.gwas.dbGAP	2	LDL	CpG5023401	21099943	21099944		0.263136	0.0192202	1.15525e-42			Lipids
MVP.EUR.LDL.gwas.dbGAP	2	LDL	CpG5023539	21105241	21105242	0.0312163	3.34736	0.181407	5.00604e-76	3.77873e-67	18.3273	Lipids
MVP.EUR.LDL.gwas.dbGAP	2	LDL	CpG5023719	21118500	21118501	0.147436	1.3179	0.078084	6.53739e-64	1.71281e-56	16.9402	Lipids
MVP.EUR.LDL.gwas.dbGAP	2	LDL	CpG5023745	21120244	21120245	0.0464973	2.64737	0.148982	1.21213e-70	4.84583e-62	17.6759	Lipids
MVP.EUR.LDL.gwas.dbGAP	2	LDL	CpG5023747	21120254	21120255		2.63258	0.153031	2.52477e-66			Lipids
MVP.EUR.LDL.gwas.dbGAP	2	LDL	CpG5023749	21120349	21120350	0.0247236	1.49764	0.0868336	1.17334e-66	5.23714e-58	17.1442	Lipids
MVP.EUR.LDL.gwas.dbGAP	2	LDL	CpG5023765	21123708	21123709	0.156623	-0.230379	0.0146277	6.92187e-56	8.58964e-49	-15.8632	Lipids	5.10452e-115
MVP.EUR.LDL.gwas.dbGAP	2	LDL	CpG5024145	21149857	21149858		0.340541	0.0219763	3.7022e-54			Lipids
MVP.EUR.LDL.gwas.dbGAP	2	LDL	CpG5024243	21159488	21159489	0.0145951	0.362139	0.0222164	9.78004e-60	4.02302e-51	16.1965	Lipids
MVP.EUR.LDL.gwas.dbGAP	2	LDL	CpG5024265	21160651	21160652	0.388916	-0.13695	0.00816431	3.76397e-63	1.42181e-55	-16.8153	Lipids	4.28485e-145
MVP.EUR.LDL.gwas.dbGAP	2	LDL	CpG5024267	21160663	21160664	0.272563	0.103196	0.00627303	8.28876e-61	1.82064e-53	16.5252	Lipids	2.17084e-120
MVP.EUR.LDL.gwas.dbGAP	2	LDL	CpG5024357	21165677	21165678	0.0832798	1.13104	0.0649507	6.47497e-68	3.40377e-61	17.5656	Lipids
MVP.EUR.LDL.gwas.dbGAP	2	LDL	CpG5024375	21169019	21169020	0.1986	-0.171021	0.0102273	9.0508e-63	3.22502e-55	-16.7667	Lipids	1.7862e-145
MVP.EUR.LDL.gwas.dbGAP	2	LDL	CpG5024409	21173678	21173679	0.405802	-0.152319	0.00891581	1.94654e-65	1.4669e-57	-17.0842	Lipids	2.397e-145
MVP.EUR.LDL.gwas.dbGAP	2	LDL	CpG5024471	21177432	21177433	0.357101	-0.179641	0.010569	8.65615e-65	1.0172e-56	-16.9709	Lipids	2.57207e-145
MVP.EUR.LDL.gwas.dbGAP	2	LDL	CpG5024479	21177788	21177789	0.356377	-0.0817526	0.00555449	4.91829e-49	1.29163e-41	-14.7894	Lipids	4.13127e-74
MVP.EUR.LDL.gwas.dbGAP	2	LDL	CpG5024591	21186675	21186676	0.416778	-0.0992501	0.00675113	6.32753e-49	3.59027e-41	-14.7205	Lipids	1.57393e-90
MVP.EUR.LDL.gwas.dbGAP	2	LDL	CpG5024649	21188422	21188423	0.095067	-0.237801	0.0168604	3.58277e-45	3.8858e-37	-14.0784	Lipids	1.21565e-90
MVP.EUR.LDL.gwas.dbGAP	2	LDL	CpG5024655	21188727	21188728		-0.110967	0.0108691	1.79962e-24			Lipids
MVP.EUR.LDL.gwas.dbGAP	2	LDL	CpG5024671	21190344	21190345	0.0180814	-0.478114	0.0347855	5.48511e-43	4.97935e-34	-13.5633	Lipids
MVP.EUR.LDL.gwas.dbGAP	2	LDL	CpG5024685	21190865	21190866	0.275096	-0.287577	0.0172048	1.02031e-62	2.15592e-55	-16.7906	Lipids	2.397e-145
MVP.EUR.LDL.gwas.dbGAP	2	LDL	CpG5024687	21190943	21190944	0.0111477	-0.207663	0.0249058	7.56166e-17	2.46297e-09	-8.43658	Lipids
MVP.EUR.LDL.gwas.dbGAP	2	LDL	CpG5024705	21192006	21192007	0.0100893	-0.151424	0.0170737	7.39132e-19	3.40935e-15	-9.89169	Lipids
MVP.EUR.LDL.gwas.dbGAP	2	LDL	CpG5024737	21194373	21194374	0.0137518	1.72505	0.105945	1.31553e-59	4.13187e-50	16.0526	Lipids
MVP.EUR.LDL.gwas.dbGAP	2	LDL	CpG5024897	21211826	21211827	0.12598	0.205147	0.0190678	5.38534e-27	1.8624e-19	10.8304	Lipids
MVP.EUR.LDL.gwas.dbGAP	2	LDL	CpG5024933	21213578	21213579	0.293179	-0.114435	0.00766223	1.95132e-50	7.07562e-44	-15.1359	Lipids	9.21344e-69
MVP.EUR.LDL.gwas.dbGAP	2	LDL	CpG5025019	21215196	21215197	0.0679475	0.983821	0.0601531	3.98818e-60	2.17035e-54	16.653	Lipids
MVP.EUR.LDL.gwas.dbGAP	2	LDL	CpG5025097	21222696	21222697	0.342249	-0.109657	0.00838106	4.06945e-39	2.44383e-31	-13.1012	Lipids	4.40611e-56
MVP.EUR.LDL.gwas.dbGAP	2	LDL	CpG5025137	21225173	21225174	0.0217962	-0.220521	0.0257391	1.05719e-17	5.16681e-08	-8.07308	Lipids
MVP.EUR.LDL.gwas.dbGAP	2	LDL	CpG5025195	21228122	21228123	0.0121442	0.310322	0.0253029	1.40836e-34	1.36908e-29	12.792	Lipids
MVP.EUR.LDL.gwas.dbGAP	2	LDL	CpG5025209	21228814	21228815	0.300653	0.0783883	0.00541536	1.73925e-47	3.68672e-39	14.4039	Lipids	1.42618e-48
MVP.EUR.LDL.gwas.dbGAP	2	LDL	CpG5025461	21252254	21252255	0.349198	0.808605	0.0503729	5.50282e-58	2.12632e-52	16.3764	Lipids
MVP.EUR.LDL.gwas.dbGAP	2	LDL	CpG5025463	21252382	21252383	0.0284386	0.0999536	0.0156147	1.54129e-10	0.00160659	6.69672	Lipids
MVP.EUR.LDL.gwas.dbGAP	2	LDL	CpG5025519	21256380	21256381	0.0242148	2.17074	0.124882	1.12462e-67	1.4604e-60	17.4828	Lipids
MVP.EUR.LDL.gwas.dbGAP	2	LDL	CpG5025679	21264478	21264479	0.437309	0.0792984	0.00861513	3.43113e-20	2.74037e-12	9.19833	Lipids
MVP.EUR.LDL.gwas.dbGAP	2	LDL	CpG5025967	21276744	21276745		0.228896	0.0242302	3.49658e-21			Lipids
MVP.EUR.LDL.gwas.dbGAP	2	LDL	CpG5026039	21280182	21280183	0.0421874	-0.234537	0.0228023	8.1774e-25	1.93722e-17	-10.3966	Lipids
MVP.EUR.LDL.gwas.dbGAP	2	LDL	CpG5026047	21280385	21280386	0.0127664	-0.275667	0.0283405	2.31442e-22	8.5119e-22	-11.3132	Lipids
MVP.EUR.LDL.gwas.dbGAP	2	LDL	CpG5026075	21281866	21281867	0.399117	0.657341	0.0446877	5.58932e-49	2.9175e-41	14.7345	Lipids
MVP.EUR.LDL.gwas.dbGAP	2	LDL	CpG5026131	21284978	21284979	0.423799	-0.0318225	0.00448233	1.25169e-12	2.21007e-05	-7.29748	Lipids	2.91175e-09
MVP.EUR.LDL.gwas.dbGAP	2	LDL	CpG5026171	21287233	21287234	0.402806	-0.0368497	0.0044438	1.10988e-16	1.63847e-08	-8.21209	Lipids	3.85375e-09
MVP.EUR.LDL.gwas.dbGAP	2	LDL	CpG5026235	21289147	21289148		1.73582	0.114426	5.59906e-52			Lipids
MVP.EUR.LDL.gwas.dbGAP	2	LDL	CpG5026251	21290196	21290197	0.361542	-0.048508	0.0063945	3.30184e-14	2.06376e-06	-7.61014	Lipids	2.77972e-06
MVP.EUR.LDL.gwas.dbGAP	2	LDL	CpG5026257	21290398	21290399	0.477677	-0.029811	0.00391664	2.71183e-14	8.85596e-07	-7.71873	Lipids	1.3862e-09
MVP.EUR.LDL.gwas.dbGAP	2	LDL	CpG5026289	21292282	21292283		2.06047	0.121682	2.56021e-64			Lipids
MVP.EUR.LDL.gwas.dbGAP	2	LDL	CpG5026291	21292313	21292314	0.0440102	1.95092	0.113727	5.81516e-66	2.91433e-58	17.1782	Lipids
MVP.EUR.LDL.gwas.dbGAP	2	LDL	CpG5026301	21292671	21292672	0.240336	-0.0570278	0.00771875	1.48814e-13	4.91568e-07	-7.79343	Lipids	2.3671e-06
MVP.EUR.LDL.gwas.dbGAP	2	LDL	CpG5026323	21295254	21295255	0.465705	0.0490743	0.00630208	6.86159e-15	1.19105e-06	7.68087	Lipids	2.77972e-06
MVP.EUR.LDL.gwas.dbGAP	2	LDL	CpG5026347	21297370	21297371	0.365558	0.215464	0.0179328	2.9603e-33	2.71765e-25	11.9988	Lipids	2.95796e-09
MVP.EUR.LDL.gwas.dbGAP	2	LDL	CpG5026377	21299508	21299509	0.373554	0.0523331	0.00664314	3.33277e-15	2.29903e-07	7.88884	Lipids	2.32768e-09
MVP.EUR.LDL.gwas.dbGAP	2	LDL	CpG5026435	21306464	21306465	0.0464271	1.28957	0.0765772	1.24103e-63	1.40794e-55	16.8159	Lipids
MVP.EUR.LDL.gwas.dbGAP	2	LDL	CpG5026467	21308393	21308394	0.465815	0.0457751	0.00443489	5.62819e-25	1.01723e-17	10.4578	Lipids	8.28046e-19
MVP.EUR.LDL.gwas.dbGAP	2	LDL	CpG5026559	21315472	21315473	0.476326	0.0803359	0.00785509	1.49734e-24	3.72217e-17	10.3341	Lipids	2.12252e-09
MVP.EUR.LDL.gwas.dbGAP	2	LDL	CpG5026577	21317292	21317293	0.0377763	1.89516	0.102006	4.75715e-77	3.55556e-68	18.4554	Lipids
MVP.EUR.LDL.gwas.dbGAP	2	LDL	CpG5026579	21317314	21317315	0.0269899	1.37425	0.0884431	1.91049e-54	3.00651e-50	16.0723	Lipids
MVP.EUR.LDL.gwas.dbGAP	2	LDL	CpG5026589	21317447	21317448	0.0926934	0.925083	0.0579765	2.58106e-57	2.77808e-49	15.9339	Lipids
MVP.EUR.LDL.gwas.dbGAP	2	LDL	CpG5026591	21317452	21317453	0.0397614	1.72128	0.104059	1.84729e-61	8.09348e-55	16.7119	Lipids
MVP.EUR.LDL.gwas.dbGAP	2	LDL	CpG5026965	21340158	21340159		1.35196	0.0885478	1.24618e-52			Lipids
MVP.EUR.LDL.gwas.dbGAP	2	LDL	CpG5027687	21396044	21396045	0.0264837	-1.22699	0.0898083	1.70385e-42	7.21475e-35	-13.7043	Lipids
MVP.EUR.LDL.gwas.dbGAP	2	LDL	CpG5028599	21464916	21464917	0.0251609	-0.18598	0.0190304	1.47354e-22	1.07919e-17	-10.4522	Lipids
MVP.EUR.LDL.gwas.dbGAP	2	LDL	CpG5029681	21555089	21555090	0.0223148	0.244962	0.0196674	1.30891e-35	4.80135e-22	11.3633	Lipids
MVP.EUR.LDL.gwas.dbGAP	2	LDL	CpG5029793	21563191	21563192		-0.286545	0.0431622	3.16263e-11			Lipids
MVP.EUR.LDL.gwas.dbGAP	2	LDL	CpG5030937	21651180	21651181	0.0267121	-0.340403	0.0474616	7.38152e-13	6.19541e-07	-7.76415	Lipids
MVP.EUR.LDL.gwas.dbGAP	2	LDL	CpG5031109	21661578	21661579	0.0190861	0.359193	0.0309895	4.58828e-31	8.2809e-29	12.6514	Lipids
MVP.EUR.LDL.gwas.dbGAP	2	LDL	CpG5031393	21689517	21689518		-0.213142	0.0204847	2.35366e-25			Lipids
MVP.EUR.LDL.gwas.dbGAP	2	LDL	CpG5173619	27526036	27526037	0.419738	0.0337392	0.00537037	3.33232e-10	0.0303896	6.25279	Lipids	0.00998328
MVP.EUR.LDL.gwas.dbGAP	2	LDL	CpG5173703	27529595	27529596	0.362391	0.0485532	0.00730166	2.93865e-11	0.00103254	6.76106	Lipids	8.44583e-05
MVP.EUR.LDL.gwas.dbGAP	2	LDL	CpG5178523	27736057	27736058		0.462672	0.0699056	3.62804e-11			Lipids
MVP.EUR.LDL.gwas.dbGAP	2	LDL	CpG5008111	20393643	20393644	0.0122245	0.396823	0.046298	1.02532e-17	4.76575e-08	8.08294	Lipids
MVP.EUR.LDL.gwas.dbGAP	2	LDL	CpG5010861	20503978	20503979	0.0180116	0.296353	0.0385269	1.44723e-14	1.36698e-07	7.95347	Lipids
MVP.EUR.LDL.gwas.dbGAP	2	LDL	CpG5464359	43351309	43351310	0.0130563	0.22365	0.0223146	1.2131e-23	1.06631e-13	9.541	Lipids		0.725277
MVP.EUR.LDL.gwas.dbGAP	2	LDL	CpG5469311	43637873	43637874	0.0240076	-0.858803	0.0857564	1.31698e-23	1.22705e-14	-9.76268	Lipids
MVP.EUR.LDL.gwas.dbGAP	2	LDL	CpG5470503	43703108	43703109		0.240141	0.0355596	1.44633e-11			Lipids
MVP.EUR.LDL.gwas.dbGAP	2	LDL	CpG5471805	43773992	43773993	0.0135036	-1.46107	0.173933	4.45887e-17	8.95725e-06	-7.41808	Lipids
MVP.EUR.LDL.gwas.dbGAP	2	LDL	CpG5471813	43774014	43774015	0.0319769	-0.822325	0.111786	1.89145e-13	2.66055e-06	-7.57725	Lipids
MVP.EUR.LDL.gwas.dbGAP	2	LDL	CpG5471833	43774131	43774132	0.0733955	-1.06252	0.116807	9.33631e-20	1.68922e-13	-9.49317	Lipids
MVP.EUR.LDL.gwas.dbGAP	2	LDL	CpG5471839	43774161	43774162	0.0419889	-0.851436	0.133374	1.72724e-10	0.00133212	-6.72406	Lipids
MVP.EUR.LDL.gwas.dbGAP	2	LDL	CpG5472613	43818974	43818975	0.0149032	-1.35942	0.120192	1.16568e-29	2.04835e-17	-10.3913	Lipids
MVP.EUR.LDL.gwas.dbGAP	2	LDL	CpG5473163	43837950	43837951	0.312928	0.0732771	0.00618829	2.38853e-32	3.12855e-24	11.7948	Lipids	9.6626e-35
MVP.EUR.LDL.gwas.dbGAP	2	LDL	CpG5473631	43853498	43853499	0.123808	-0.100939	0.014325	1.83676e-12	0.000172889	-7.01535	Lipids
MVP.EUR.LDL.gwas.dbGAP	2	LDL	CpG5473639	43853827	43853828	0.112253	-0.0956689	0.0138632	5.16669e-12	0.000533212	-6.85615	Lipids	0.000198122
MVP.EUR.LDL.gwas.dbGAP	2	LDL	CpG5473645	43854040	43854041	0.0349762	-0.11956	0.0157524	3.20006e-14	1.74838e-06	-7.63155	Lipids
MVP.EUR.LDL.gwas.dbGAP	2	LDL	CpG5473819	43868999	43869000	0.536982	0.0857166	0.00705523	5.78107e-34	4.81983e-26	12.1411	Lipids	9.01507e-41
MVP.EUR.LDL.gwas.dbGAP	2	LDL	CpG5473837	43870573	43870574	0.104861	-0.103078	0.0154061	2.22015e-11	0.000746479	-6.8079	Lipids
MVP.EUR.LDL.gwas.dbGAP	2	LDL	CpG5473885	43872494	43872495	0.188046	-0.0509601	0.00751151	1.1668e-11	0.00126314	-6.7318	Lipids	0.000198122
MVP.EUR.LDL.gwas.dbGAP	2	LDL	CpG5482285	44237284	44237285		-0.648368	0.101591	1.74608e-10			Lipids
MVP.EUR.LDL.gwas.dbGAP	2	LDL	CpG6745555	117765015	117765016	0.179142	0.0701779	0.0107349	6.26035e-11	0.00329806	6.59077	Lipids	0.00357751
MVP.EUR.LDL.gwas.dbGAP	2	LDL	CpG6745759	117778430	117778431	0.183338	0.0633187	0.00982776	1.17253e-10	0.00855999	6.4477	Lipids	0.00566294
MVP.EUR.LDL.gwas.dbGAP	2	LDL	CpG6746743	117832980	117832981	0.346483	0.0377541	0.00607025	4.98657e-10	0.0407547	6.20682	Lipids	0.0095043
MVP.EUR.LDL.gwas.dbGAP	2	LDL	CpG6747199	117849340	117849341	0.128994	0.0705516	0.0109106	1.00403e-10	0.00722352	6.47338	Lipids	0.0086894
MVP.EUR.LDL.gwas.dbGAP	2	LDL	CpG6748231	117901172	117901173	0.0431567	0.227423	0.0349959	8.10805e-11	0.00598887	6.50163	Lipids	0.00220829
MVP.EUR.LDL.gwas.dbGAP	2	LDL	CpG6748413	117915066	117915067	0.211701	0.0489652	0.00744065	4.68033e-11	0.00406674	6.5596	Lipids	0.00032863
MVP.EUR.LDL.gwas.dbGAP	2	LDL	CpG6749887	118005241	118005242	0.20676	0.0563808	0.00859797	5.4733e-11	0.00404387	6.56044	Lipids	0.000377102
MVP.EUR.LDL.gwas.dbGAP	2	LDL	CpG6750427	118017729	118017730	0.225394	0.051914	0.00819766	2.40767e-10	0.0185541	6.32938	Lipids	0.0189822
MVP.EUR.LDL.gwas.dbGAP	2	LDL	CpG6751363	118078264	118078265	0.037577	0.208351	0.0302798	5.94902e-12	0.000388734	6.90118	Lipids	0.000391863
MVP.EUR.LDL.gwas.dbGAP	2	LDL	CpG6751389	118079252	118079253	0.2318	0.0547379	0.00820968	2.6023e-11	0.00212927	6.65542	Lipids	0.00032863
MVP.EUR.LDL.gwas.dbGAP	2	LDL	CpG6801135	120401244	120401245	0.0143607	-0.140922	0.0221224	1.88934e-10	0.0209532	-6.31059	Lipids
MVP.EUR.LDL.gwas.dbGAP	2	LDL	CpG8047373	202517969	202517970	0.10238	0.0425875	0.00618194	5.61777e-12	0.000753105	6.80663	Lipids	0.025424
MVP.EUR.LDL.gwas.dbGAP	2	LDL	CpG8048435	202553915	202553916	0.358814	0.0331865	0.00515778	1.2408e-10	0.0057938	6.50661	Lipids
MVP.EUR.LDL.gwas.dbGAP	2	LDL	CpG8049351	202595486	202595487	0.142617	0.0714683	0.00949137	5.08124e-14	2.09401e-06	7.60826	Lipids	3.33925e-06
MVP.EUR.LDL.gwas.dbGAP	2	LDL	CpG8049935	202620012	202620013	0.331971	0.040523	0.00588763	5.87144e-12	0.000415451	6.89173	Lipids	3.33925e-06
MVP.EUR.LDL.gwas.dbGAP	2	LDL	CpG8050031	202623725	202623726	0.35849	0.0381443	0.00533892	9.02775e-13	5.35039e-05	7.17753	Lipids	3.10451e-06
MVP.EUR.LDL.gwas.dbGAP	2	LDL	CpG8050039	202623870	202623871	0.351213	-0.0317962	0.00511068	4.92362e-10	0.0217544	-6.30478	Lipids	0.0191983
MVP.EUR.LDL.gwas.dbGAP	2	LDL	CpG8050051	202624432	202624433	0.137444	-0.104732	0.0153918	1.01482e-11	0.000312445	-6.93214	Lipids	3.10451e-06	0.819646
MVP.EUR.LDL.gwas.dbGAP	2	LDL	CpG8050075	202624903	202624904	0.215821	-0.087389	0.0121544	6.48483e-13	4.18834e-05	-7.21094	Lipids	3.33925e-06
MVP.EUR.LDL.gwas.dbGAP	2	LDL	CpG8050077	202624933	202624934	0.221264	-0.113172	0.0165201	7.35757e-12	0.000423057	-6.88915	Lipids	3.33925e-06
MVP.EUR.LDL.gwas.dbGAP	2	LDL	CpG8050079	202624943	202624944	0.277106	-0.0878269	0.0121391	4.65379e-13	3.68066e-05	-7.22851	Lipids	3.33925e-06
MVP.EUR.LDL.gwas.dbGAP	2	LDL	CpG8050081	202624972	202624973	0.242042	-0.090873	0.0122939	1.44949e-13	1.05958e-05	-7.39579	Lipids	3.33925e-06
MVP.EUR.LDL.gwas.dbGAP	2	LDL	CpG8050083	202624985	202624986	0.252733	-0.0634781	0.00872946	3.54945e-13	2.54213e-05	-7.27862	Lipids	9.31793e-07	0.739186
MVP.EUR.LDL.gwas.dbGAP	2	LDL	CpG8050085	202625260	202625261	0.326743	-0.0593546	0.00799667	1.15002e-13	9.56637e-06	-7.40936	Lipids	3.33925e-06
MVP.EUR.LDL.gwas.dbGAP	2	LDL	CpG8050187	202630334	202630335	0.368315	0.0301524	0.00447843	1.66425e-11	0.000781049	6.80138	Lipids	3.33925e-06
MVP.EUR.LDL.gwas.dbGAP	2	LDL	CpG8051177	202655696	202655697	0.220546	0.18835	0.0243944	1.15401e-14	7.40454e-07	7.74152	Lipids	2.94424e-08	0.98484
MVP.EUR.LDL.gwas.dbGAP	2	LDL	CpG8051899	202691704	202691705	0.0480865	0.123215	0.0166034	1.16212e-13	6.99051e-07	7.74883	Lipids		0.977196
MVP.EUR.LDL.gwas.dbGAP	2	LDL	CpG8052315	202715143	202715144	0.235899	0.0414684	0.00549119	4.29264e-14	1.91347e-06	7.61991	Lipids	2.46792e-08	0.990919
MVP.EUR.LDL.gwas.dbGAP	2	LDL	CpG8054573	202840465	202840466		0.276217	0.0423871	7.19498e-11			Lipids
MVP.EUR.LDL.gwas.dbGAP	2	LDL	CpG8054819	202854304	202854305	0.0545021	0.11712	0.0188451	5.13665e-10	0.0359812	6.22637	Lipids	0.00704302
MVP.EUR.LDL.gwas.dbGAP	2	LDL	CpG8054865	202856021	202856022	0.317974	-0.0731455	0.0117038	4.1122e-10	0.0380858	-6.21746	Lipids
MVP.EUR.LDL.gwas.dbGAP	2	LDL	CpG8054925	202861275	202861276		-0.193608	0.027874	3.76257e-12			Lipids
MVP.EUR.LDL.gwas.dbGAP	2	LDL	CpG8054977	202863546	202863547	0.0120559	0.169331	0.0221649	2.17863e-14	2.76885e-06	7.57207	Lipids		0.730234
MVP.EUR.LDL.gwas.dbGAP	2	LDL	CpG8054979	202863550	202863551		0.180546	0.0239031	4.24512e-14			Lipids
MVP.EUR.LDL.gwas.dbGAP	2	LDL	CpG8055587	202876214	202876215	0.24035	0.0439921	0.00669649	5.05083e-11	0.00332089	6.58975	Lipids	0.00615398
MVP.EUR.LDL.gwas.dbGAP	2	LDL	CpG8055923	202891953	202891954	0.264549	0.0379067	0.00607641	4.42233e-10	0.0210665	6.30975	Lipids	0.00730246
MVP.EUR.LDL.gwas.dbGAP	2	LDL	CpG8056571	202917017	202917018	0.280508	0.0336488	0.00538822	4.24114e-10	0.0274776	6.2685	Lipids	0.00585851
MVP.EUR.LDL.gwas.dbGAP	2	LDL	CpG8056789	202927188	202927189	0.221886	0.0420697	0.00674503	4.4564e-10	0.0292626	6.25869	Lipids	0.00730246
MVP.EUR.LDL.gwas.dbGAP	2	LDL	CpG8057047	202943808	202943809	0.229335	0.0398278	0.00622555	1.57971e-10	0.012273	6.39285	Lipids	0.00156667
MVP.EUR.LDL.gwas.dbGAP	2	LDL	CpG8057055	202944111	202944112	0.26809	0.0379005	0.00607327	4.3603e-10	0.0353839	6.229	Lipids	0.00517871
MVP.EUR.LDL.gwas.dbGAP	2	LDL	CpG8057083	202946904	202946905	0.34839	0.0288965	0.00465935	5.58144e-10	0.031564	6.24687	Lipids	0.00585851
MVP.EUR.LDL.gwas.dbGAP	2	LDL	CpG8057337	202960711	202960712	0.144457	0.0511981	0.00823285	5.01124e-10	0.0302322	6.25361	Lipids	0.00615398
MVP.EUR.LDL.gwas.dbGAP	2	LDL	CpG8057465	202968294	202968295	0.257144	0.0322646	0.00519311	5.19953e-10	0.0346461	6.2323	Lipids	0.00224902
MVP.EUR.LDL.gwas.dbGAP	2	LDL	CpG8058095	203001101	203001102	0.0677253	0.0771413	0.0124114	5.12059e-10	0.0418103	6.2028	Lipids	0.00489211
MVP.EUR.LDL.gwas.dbGAP	2	LDL	CpG8058285	203009019	203009020	0.324175	0.031927	0.00505687	2.72649e-10	0.0197678	6.31959	Lipids	0.00585851
MVP.EUR.LDL.gwas.dbGAP	2	LDL	CpG8059261	203060636	203060637	0.2822	0.0281702	0.00448691	3.42269e-10	0.0215855	6.30598	Lipids	0.00236112
MVP.EUR.LDL.gwas.dbGAP	2	LDL	CpG8059901	203101626	203101627	0.0190538	-0.154725	0.0236859	6.47285e-11	0.00772808	-6.46318	Lipids
MVP.EUR.LDL.gwas.dbGAP	20	LDL	CpG50790713	35724380	35724381	0.0623436	0.128862	0.0205006	3.26232e-10	0.0332726	6.23863	Lipids		0.73289
MVP.EUR.LDL.gwas.dbGAP	20	LDL	CpG50904283	40534803	40534804	0.0625193	-0.193308	0.0268258	5.76014e-13	4.4222e-05	-7.20354	Lipids	0.000766742
MVP.EUR.LDL.gwas.dbGAP	20	LDL	CpG50904287	40534899	40534900		-0.45532	0.0688465	3.7521e-11			Lipids
MVP.EUR.LDL.gwas.dbGAP	20	LDL	CpG50904289	40534912	40534913	0.0863462	-0.31945	0.0439158	3.48575e-13	3.20491e-05	-7.24729	Lipids	4.3117e-06
MVP.EUR.LDL.gwas.dbGAP	20	LDL	CpG50904479	40549916	40549917	0.447528	0.0340823	0.00524981	8.46418e-11	0.00666797	6.48546	Lipids	0.000156734
MVP.EUR.LDL.gwas.dbGAP	20	LDL	CpG50904825	40579033	40579034	0.265606	0.118947	0.0189407	3.38693e-10	0.0310876	6.24925	Lipids	0.0114372
MVP.EUR.LDL.gwas.dbGAP	20	LDL	CpG50915853	41134514	41134515	0.428641	-0.0399963	0.00551755	4.20097e-13	4.10104e-05	-7.21381	Lipids	1.32714e-07	0.956501
MVP.EUR.LDL.gwas.dbGAP	20	LDL	CpG50916857	41165848	41165849	0.418938	-0.0448753	0.00605496	1.25041e-13	9.34705e-06	-7.41243	Lipids	1.43354e-07	0.938518
MVP.EUR.LDL.gwas.dbGAP	20	LDL	CpG50918141	41232716	41232717	0.0164402	1.81736	0.264995	6.9775e-12	0.000466501	6.87523	Lipids
MVP.EUR.LDL.gwas.dbGAP	20	LDL	CpG50918431	41253765	41253766	0.435177	-0.0380676	0.00510911	9.26823e-14	6.4459e-06	-7.46154	Lipids	1.43354e-07	0.959768
MVP.EUR.LDL.gwas.dbGAP	20	LDL	CpG50919051	41286874	41286875	0.432768	-0.0366435	0.00494451	1.25388e-13	1.22106e-05	-7.37692	Lipids	1.15679e-07	0.961554
MVP.EUR.LDL.gwas.dbGAP	20	LDL	CpG50919181	41296394	41296395	0.444138	-0.0452356	0.00615572	2.00357e-13	1.48531e-05	-7.35078	Lipids	7.71508e-07	0.886397
MVP.EUR.LDL.gwas.dbGAP	20	LDL	CpG50919217	41299865	41299866	0.161764	-0.0622114	0.0085787	4.1111e-13	2.77286e-05	-7.26689	Lipids	2.46216e-07	0.917566
MVP.EUR.LDL.gwas.dbGAP	20	LDL	CpG50920085	41330478	41330479	0.368603	-0.0324347	0.00487089	2.75919e-11	0.00171864	-6.68686	Lipids	0.00433736
MVP.EUR.LDL.gwas.dbGAP	20	LDL	CpG50921583	41367425	41367426	0.0509277	1.0623	0.154411	5.99737e-12	0.00480951	6.53454	Lipids		0.760996
MVP.EUR.LDL.gwas.dbGAP	20	LDL	CpG50797063	35951673	35951674	0.207654	0.0422253	0.00664854	2.13827e-10	0.016819	6.34451	Lipids		0.708378
MVP.EUR.LDL.gwas.dbGAP	5	LDL	CpG17549831	156946625	156946626	0.387271	-0.0248542	0.00374813	3.332e-11	0.00275721	-6.61731	Lipids	1.26313e-05
MVP.EUR.LDL.gwas.dbGAP	5	LDL	CpG17550811	157013548	157013549	0.129752	-0.0606075	0.00929966	7.16445e-11	0.00428628	-6.55175	Lipids		0.737524
MVP.EUR.LDL.gwas.dbGAP	5	LDL	CpG17551637	157052311	157052312	0.42862	-0.035937	0.00482104	9.04123e-14	8.59794e-06	-7.4235	Lipids	3.29915e-07	0.984748
MVP.EUR.LDL.gwas.dbGAP	5	LDL	CpG17551877	157058920	157058921	0.0740098	0.31667	0.0461499	6.80091e-12	0.00126011	6.73215	Lipids
MVP.EUR.LDL.gwas.dbGAP	5	LDL	CpG16284799	74633244	74633245	0.0198193	-0.148666	0.0198999	7.9794e-14	7.28139e-06	-7.44547	Lipids
MVP.EUR.LDL.gwas.dbGAP	5	LDL	CpG16288349	74794249	74794250	0.0181727	-0.389742	0.0359228	2.00636e-27	1.27886e-15	-9.98937	Lipids
MVP.EUR.LDL.gwas.dbGAP	5	LDL	CpG16288495	74799111	74799112	0.0136954	0.43472	0.0556876	5.88422e-15	3.38978e-06	7.54574	Lipids
MVP.EUR.LDL.gwas.dbGAP	5	LDL	CpG16290527	74896300	74896301	0.0181177	-0.179072	0.0227412	3.42562e-15	5.13718e-05	-7.18309	Lipids
MVP.EUR.LDL.gwas.dbGAP	5	LDL	CpG16291297	74930838	74930839	0.0288267	1.84726	0.265991	3.78968e-12	0.00129568	6.7281	Lipids
MVP.EUR.LDL.gwas.dbGAP	5	LDL	CpG16291315	74931476	74931477	0.0439177	0.296295	0.0315982	6.78879e-21	3.48836e-13	9.41731	Lipids
MVP.EUR.LDL.gwas.dbGAP	5	LDL	CpG16291391	74934910	74934911		-0.510602	0.0540899	3.73252e-21			Lipids
MVP.EUR.LDL.gwas.dbGAP	5	LDL	CpG16291455	74937678	74937679	0.026933	0.207244	0.0273952	3.87993e-14	1.27229e-06	7.67241	Lipids
MVP.EUR.LDL.gwas.dbGAP	5	LDL	CpG16292029	74977471	74977472	0.0729776	-0.228536	0.0313698	3.21105e-13	0.000139495	-7.0453	Lipids	8.22087e-09
MVP.EUR.LDL.gwas.dbGAP	5	LDL	CpG16292073	74979844	74979845	0.0867925	-0.184981	0.0216544	1.31435e-17	3.0418e-09	-8.41186	Lipids	6.77153e-09
MVP.EUR.LDL.gwas.dbGAP	5	LDL	CpG16292437	75004358	75004359	0.336374	-0.0402519	0.00582791	4.95917e-12	0.00050258	-6.8646	Lipids	8.86895e-05
MVP.EUR.LDL.gwas.dbGAP	5	LDL	CpG16292553	75009777	75009778	0.0363586	0.671865	0.0753541	4.82992e-19	1.12358e-13	9.53557	Lipids
MVP.EUR.LDL.gwas.dbGAP	5	LDL	CpG16292583	75012559	75012560	0.0727575	-0.131316	0.0160913	3.3302e-16	1.01796e-07	-7.9899	Lipids
MVP.EUR.LDL.gwas.dbGAP	5	LDL	CpG16292721	75021453	75021454		-0.0889524	0.0122657	4.10353e-13			Lipids
MVP.EUR.LDL.gwas.dbGAP	5	LDL	CpG16292855	75031610	75031611	0.310253	-0.0451864	0.00586944	1.3758e-14	2.57219e-06	-7.58163	Lipids	3.44856e-05
MVP.EUR.LDL.gwas.dbGAP	5	LDL	CpG16293055	75041197	75041198		0.463792	0.060719	2.20048e-14			Lipids
MVP.EUR.LDL.gwas.dbGAP	5	LDL	CpG16293069	75042968	75042969	0.262526	-0.0547339	0.0070059	5.60444e-15	1.62687e-07	-7.93189	Lipids	3.92091e-06
MVP.EUR.LDL.gwas.dbGAP	5	LDL	CpG16293135	75047943	75047944	0.385112	-0.0432931	0.00485321	4.6416e-19	1.93149e-12	-9.23585	Lipids	9.59196e-16
MVP.EUR.LDL.gwas.dbGAP	5	LDL	CpG16293249	75051871	75051872	0.0970594	-0.161633	0.0213967	4.21696e-14	3.70252e-06	-7.53424	Lipids	8.86895e-05
MVP.EUR.LDL.gwas.dbGAP	5	LDL	CpG16293679	75054213	75054214	0.129112	1.17028	0.150128	6.4305e-15	9.19851e-08	8.00238	Lipids	5.96355e-06
MVP.EUR.LDL.gwas.dbGAP	5	LDL	CpG16293683	75054224	75054225	0.0778995	0.635294	0.0651883	1.92772e-22	1.96433e-14	9.71486	Lipids
MVP.EUR.LDL.gwas.dbGAP	5	LDL	CpG16293689	75054303	75054304	0.115971	1.27983	0.146476	2.38282e-18	7.27715e-09	8.30896	Lipids
MVP.EUR.LDL.gwas.dbGAP	5	LDL	CpG16293703	75054389	75054390	0.0297333	1.94398	0.263709	1.68473e-13	1.25727e-07	7.96383	Lipids	6.24705e-05
MVP.EUR.LDL.gwas.dbGAP	5	LDL	CpG16293777	75057526	75057527	0.0976679	0.77589	0.0850514	7.33436e-20	6.85861e-12	9.09921	Lipids
MVP.EUR.LDL.gwas.dbGAP	5	LDL	CpG16293827	75061268	75061269	0.227516	-0.104727	0.00998854	1.01582e-25	1.06954e-17	-10.453	Lipids	1.20685e-16
MVP.EUR.LDL.gwas.dbGAP	5	LDL	CpG16293831	75061649	75061650	0.406797	-0.0577972	0.00568505	2.79739e-24	2.82963e-16	-10.1378	Lipids	2.05478e-27
MVP.EUR.LDL.gwas.dbGAP	5	LDL	CpG16293931	75070708	75070709	0.440052	-0.0576269	0.00578695	2.32498e-23	1.21568e-13	-9.52739	Lipids	1.59664e-29
MVP.EUR.LDL.gwas.dbGAP	5	LDL	CpG16293965	75072816	75072817	0.275202	-0.107503	0.00938579	2.25152e-30	1.61543e-21	-11.2568	Lipids	1.59489e-30
MVP.EUR.LDL.gwas.dbGAP	5	LDL	CpG16294051	75078868	75078869	0.0288757	2.04938	0.196216	1.55307e-25	2.99905e-18	10.5729	Lipids
MVP.EUR.LDL.gwas.dbGAP	5	LDL	CpG16294099	75083557	75083558		0.513358	0.0787837	7.21877e-11			Lipids
MVP.EUR.LDL.gwas.dbGAP	5	LDL	CpG16294107	75084001	75084002	0.20917	-0.0755562	0.00706562	1.09171e-26	1.16297e-18	-10.6614	Lipids	1.07515e-17
MVP.EUR.LDL.gwas.dbGAP	5	LDL	CpG16294229	75096168	75096169	0.0744128	3.15263	0.287815	6.38065e-28	6.25202e-20	10.9299	Lipids
MVP.EUR.LDL.gwas.dbGAP	5	LDL	CpG16294343	75102298	75102299	0.0133068	0.342391	0.0289577	2.93946e-32	1.65193e-26	12.2284	Lipids
MVP.EUR.LDL.gwas.dbGAP	5	LDL	CpG16294431	75110487	75110488	0.0241624	0.288462	0.0272035	2.8591e-26	1.66248e-17	10.4111	Lipids
MVP.EUR.LDL.gwas.dbGAP	5	LDL	CpG16294581	75124596	75124597	0.164112	-0.106555	0.0096743	3.26254e-28	1.72585e-20	-11.0461	Lipids	3.57163e-19
MVP.EUR.LDL.gwas.dbGAP	5	LDL	CpG16294711	75131618	75131619	0.0196634	0.227337	0.0249221	7.38276e-20	2.17585e-13	9.46676	Lipids
MVP.EUR.LDL.gwas.dbGAP	5	LDL	CpG16294807	75136062	75136063	0.416917	-0.0675482	0.00630382	8.61474e-27	2.43e-17	-10.3749	Lipids	9.30262e-30
MVP.EUR.LDL.gwas.dbGAP	5	LDL	CpG16294911	75149098	75149099	0.0381549	0.202707	0.0219669	2.76181e-20	6.83418e-10	8.58521	Lipids
MVP.EUR.LDL.gwas.dbGAP	5	LDL	CpG16295105	75175200	75175201	0.391252	-0.0634781	0.00618462	1.02508e-24	6.62204e-16	-10.0544	Lipids	7.20464e-28
MVP.EUR.LDL.gwas.dbGAP	5	LDL	CpG16295177	75177103	75177104	0.460855	-0.0583672	0.00534214	8.67529e-28	1.03776e-19	-10.8838	Lipids	9.57547e-32
MVP.EUR.LDL.gwas.dbGAP	5	LDL	CpG16295247	75181627	75181628	0.265898	-0.0381286	0.00600421	2.14873e-10	0.00832582	-6.4519	Lipids
MVP.EUR.LDL.gwas.dbGAP	5	LDL	CpG16295401	75197179	75197180	0.276138	-0.0750568	0.00761602	6.51422e-23	4.02496e-15	-9.87507	Lipids	3.44168e-17
MVP.EUR.LDL.gwas.dbGAP	5	LDL	CpG16295447	75201258	75201259	0.388932	-0.0594368	0.00549127	2.65325e-27	4.70548e-19	-10.7452	Lipids	6.06067e-29
MVP.EUR.LDL.gwas.dbGAP	5	LDL	CpG16295487	75204929	75204930	0.422804	-0.0602844	0.00568928	3.10527e-26	8.54036e-17	-10.2542	Lipids	1.50197e-27
MVP.EUR.LDL.gwas.dbGAP	5	LDL	CpG16295507	75206964	75206965	0.0321617	0.199328	0.018077	2.84255e-28	2.40743e-19	10.8069	Lipids
MVP.EUR.LDL.gwas.dbGAP	5	LDL	CpG16295515	75208326	75208327	0.465896	-0.0569368	0.0051586	2.52637e-28	1.76526e-19	-10.8353	Lipids	2.05478e-27
MVP.EUR.LDL.gwas.dbGAP	5	LDL	CpG16295569	75214527	75214528	0.289022	-0.13565	0.0127042	1.29685e-26	8.11561e-18	-10.4792	Lipids	2.11265e-31
MVP.EUR.LDL.gwas.dbGAP	5	LDL	CpG16295645	75222666	75222667	0.118358	-0.214301	0.0217508	6.68223e-23	4.32592e-15	-9.86783	Lipids	6.84439e-21
MVP.EUR.LDL.gwas.dbGAP	5	LDL	CpG16295693	75227789	75227790	0.0184869	0.159312	0.0233051	8.14724e-12	0.00125192	6.7331	Lipids
MVP.EUR.LDL.gwas.dbGAP	5	LDL	CpG16295707	75229339	75229340	0.422478	-0.0551945	0.00528453	1.55212e-25	3.80894e-16	-10.1087	Lipids	1.50197e-27
MVP.EUR.LDL.gwas.dbGAP	5	LDL	CpG16296025	75241687	75241688	0.299062	-0.0738447	0.00651502	8.8513e-30	2.28661e-21	-11.2262	Lipids	5.75275e-28
MVP.EUR.LDL.gwas.dbGAP	5	LDL	CpG16296263	75255833	75255834	0.081195	-0.252887	0.0222994	8.26158e-30	1.16844e-22	-11.4861	Lipids	2.11265e-31
MVP.EUR.LDL.gwas.dbGAP	5	LDL	CpG16296809	75271966	75271967	0.042148	1.01376	0.0738639	7.21608e-43	4.96876e-35	13.7313	Lipids
MVP.EUR.LDL.gwas.dbGAP	5	LDL	CpG16297071	75292431	75292432	0.252762	-0.112982	0.00832499	5.91153e-42	1.10282e-33	-13.5049	Lipids	1.90338e-48
MVP.EUR.LDL.gwas.dbGAP	5	LDL	CpG16297287	75307653	75307654	0.314651	-0.117108	0.00804823	5.77416e-48	2.40898e-40	-14.5912	Lipids	7.96787e-70
MVP.EUR.LDL.gwas.dbGAP	5	LDL	CpG16297327	75309394	75309395	0.452759	-0.0742213	0.00527154	5.0677e-45	1.09731e-37	-14.1675	Lipids	1.6448e-68
MVP.EUR.LDL.gwas.dbGAP	5	LDL	CpG16297619	75322119	75322120	0.285285	-0.15038	0.010654	3.0786e-45	1.82043e-36	-13.9688	Lipids	1.6448e-68
MVP.EUR.LDL.gwas.dbGAP	5	LDL	CpG16297849	75333706	75333707	0.292945	-0.0890734	0.00707763	2.54668e-36	5.99535e-28	-12.495	Lipids	1.8467e-43
MVP.EUR.LDL.gwas.dbGAP	5	LDL	CpG16297915	75334451	75334452	0.119283	-0.186697	0.0166795	4.40258e-29	7.353e-21	-11.1225	Lipids	1.31819e-26
MVP.EUR.LDL.gwas.dbGAP	5	LDL	CpG16297957	75335019	75335020	0.0121498	0.402535	0.0481423	6.20037e-17	3.80611e-09	8.38554	Lipids
MVP.EUR.LDL.gwas.dbGAP	5	LDL	CpG16298369	75345734	75345735	0.140525	-0.0887745	0.0103847	1.24595e-17	4.36107e-10	-8.63671	Lipids	6.05201e-08
MVP.EUR.LDL.gwas.dbGAP	5	LDL	CpG16298511	75356038	75356039	0.280948	-0.0589776	0.00683574	6.25293e-18	8.50346e-10	-8.56006	Lipids	1.74792e-11
MVP.EUR.LDL.gwas.dbGAP	5	LDL	CpG16298585	75360349	75360350	0.288313	-0.0586096	0.00727875	8.13537e-16	1.23733e-07	-7.9658	Lipids	4.149e-08
MVP.EUR.LDL.gwas.dbGAP	5	LDL	CpG16298669	75366390	75366391	0.019202	0.356598	0.0299399	1.04381e-32	1.27876e-23	11.6757	Lipids
MVP.EUR.LDL.gwas.dbGAP	5	LDL	CpG16298821	75374538	75374539	0.0150356	0.297212	0.0339034	1.84418e-18	8.53137e-10	8.55968	Lipids
MVP.EUR.LDL.gwas.dbGAP	5	LDL	CpG16298827	75374603	75374604	0.21742	-0.0892587	0.00763035	1.30712e-31	1.12605e-23	-11.6865	Lipids	6.12048e-26
MVP.EUR.LDL.gwas.dbGAP	5	LDL	CpG16299591	75423123	75423124		0.180298	0.0250009	5.52747e-13			Lipids
MVP.EUR.LDL.gwas.dbGAP	5	LDL	CpG16299697	75428550	75428551	0.270768	-0.0471907	0.00727798	8.93016e-11	0.0137756	-6.37517	Lipids
MVP.EUR.LDL.gwas.dbGAP	5	LDL	CpG16299763	75432349	75432350	0.247104	0.44851	0.0438029	1.32217e-24	1.08276e-15	10.0059	Lipids
MVP.EUR.LDL.gwas.dbGAP	5	LDL	CpG16299987	75451054	75451055	0.159722	-0.0731939	0.0101667	6.04776e-13	5.91507e-05	-7.16379	Lipids
MVP.EUR.LDL.gwas.dbGAP	5	LDL	CpG16300013	75453813	75453814	0.0986672	-0.104163	0.0111977	1.37546e-20	1.39179e-12	-9.27086	Lipids	2.10753e-28
MVP.EUR.LDL.gwas.dbGAP	5	LDL	CpG16300317	75475146	75475147		-0.0722728	0.0108399	2.60592e-11			Lipids
MVP.EUR.LDL.gwas.dbGAP	5	LDL	CpG16300321	75475561	75475562	0.23008	-0.0886763	0.00788727	2.50798e-29	2.02136e-21	-11.2371	Lipids	1.22587e-26
MVP.EUR.LDL.gwas.dbGAP	5	LDL	CpG16300649	75500462	75500463	0.0377171	-0.0595622	0.00958791	5.22387e-10	0.0220632	-6.30259	Lipids
MVP.EUR.LDL.gwas.dbGAP	5	LDL	CpG16300665	75502313	75502314	0.124012	-0.168092	0.0165077	2.36945e-24	9.51976e-16	-10.0186	Lipids	5.8287e-29
MVP.EUR.LDL.gwas.dbGAP	5	LDL	CpG16300957	75511778	75511779	0.0536866	1.37037	0.112329	3.12235e-34	5.34129e-26	12.1327	Lipids
MVP.EUR.LDL.gwas.dbGAP	5	LDL	CpG16301091	75515806	75515807	0.032167	-0.320436	0.0299082	8.7495e-27	7.13436e-16	-10.0471	Lipids
MVP.EUR.LDL.gwas.dbGAP	5	LDL	CpG16301123	75521119	75521120	0.243034	-0.142603	0.0103349	2.61052e-43	8.81209e-36	-13.8561	Lipids	9.77006e-62
MVP.EUR.LDL.gwas.dbGAP	5	LDL	CpG16301125	75521410	75521411	0.203318	-0.13964	0.0113274	6.42736e-35	3.32489e-27	-12.358	Lipids	1.99823e-35
MVP.EUR.LDL.gwas.dbGAP	5	LDL	CpG16301229	75530909	75530910	0.257759	-0.142535	0.00993994	1.23681e-46	4.99919e-39	-14.3828	Lipids	3.07806e-62
MVP.EUR.LDL.gwas.dbGAP	5	LDL	CpG16301271	75533024	75533025	0.331971	-0.0851068	0.00705408	1.61858e-33	5.18327e-25	-11.9452	Lipids	9.22887e-37
MVP.EUR.LDL.gwas.dbGAP	5	LDL	CpG16301289	75534982	75534983	0.223293	-0.0608702	0.0081729	9.49024e-14	1.15275e-05	-7.38458	Lipids
MVP.EUR.LDL.gwas.dbGAP	5	LDL	CpG16301299	75536429	75536430	0.0125625	1.97862	0.148264	1.26249e-40	3.63809e-33	13.4167	Lipids
MVP.EUR.LDL.gwas.dbGAP	5	LDL	CpG16301445	75543063	75543064	0.092451	-0.154841	0.0140434	2.86743e-28	2.70856e-20	-11.0055	Lipids	2.55719e-28
MVP.EUR.LDL.gwas.dbGAP	5	LDL	CpG16301795	75572038	75572039		-0.241645	0.0215604	3.73323e-29			Lipids
MVP.EUR.LDL.gwas.dbGAP	5	LDL	CpG16302085	75594578	75594579	0.172021	-0.0651156	0.0103176	2.77018e-10	0.0161122	-6.35112	Lipids
MVP.EUR.LDL.gwas.dbGAP	5	LDL	CpG16302097	75595176	75595177	0.223052	-0.0805024	0.00735811	7.36768e-28	4.03011e-20	-10.9697	Lipids	1.22587e-26
MVP.EUR.LDL.gwas.dbGAP	5	LDL	CpG16302375	75611814	75611815	0.056498	0.295611	0.0472055	3.79551e-10	0.0294188	6.25786	Lipids	2.55135e-29
MVP.EUR.LDL.gwas.dbGAP	5	LDL	CpG16302407	75612157	75612158	0.239039	0.150471	0.017305	3.46041e-18	2.14525e-10	8.71742	Lipids	5.8287e-29
MVP.EUR.LDL.gwas.dbGAP	5	LDL	CpG16302409	75612287	75612288	0.313799	0.0865589	0.0114999	5.1956e-14	4.85103e-06	7.4989	Lipids	0.00501483
MVP.EUR.LDL.gwas.dbGAP	5	LDL	CpG16302411	75612300	75612301	0.280302	0.0836808	0.0126544	3.77189e-11	0.00585988	6.50491	Lipids	0.00501483
MVP.EUR.LDL.gwas.dbGAP	5	LDL	CpG16302413	75612317	75612318	0.129865	0.126118	0.0163644	1.28939e-14	6.847e-07	7.75147	Lipids	4.88494e-28
MVP.EUR.LDL.gwas.dbGAP	5	LDL	CpG16302433	75612707	75612708	0.0313891	-0.281842	0.0286787	8.56454e-23	3.62303e-12	-9.16827	Lipids
MVP.EUR.LDL.gwas.dbGAP	5	LDL	CpG16302447	75613713	75613714		0.590954	0.0536696	3.38387e-28			Lipids
MVP.EUR.LDL.gwas.dbGAP	5	LDL	CpG16302545	75621046	75621047	0.348159	-0.064442	0.00536708	3.26817e-33	3.50496e-25	-11.9777	Lipids	8.99339e-38
MVP.EUR.LDL.gwas.dbGAP	5	LDL	CpG16302585	75623583	75623584	0.326732	-0.0703714	0.0061811	4.97034e-30	9.6912e-22	-11.3018	Lipids	9.22887e-37
MVP.EUR.LDL.gwas.dbGAP	5	LDL	CpG16302611	75626070	75626071	0.383135	-0.0637141	0.00530713	3.32921e-33	3.48623e-25	-11.9782	Lipids	8.99339e-38
MVP.EUR.LDL.gwas.dbGAP	5	LDL	CpG16302707	75635764	75635765	0.0136726	-0.2876	0.035217	3.17449e-16	0.000972595	-6.76972	Lipids
MVP.EUR.LDL.gwas.dbGAP	5	LDL	CpG16302767	75639243	75639244	0.488515	0.0753981	0.00802587	5.75522e-21	4.58388e-13	9.38858	Lipids	5.57669e-17
MVP.EUR.LDL.gwas.dbGAP	5	LDL	CpG16303267	75664144	75664145	0.505459	0.0758074	0.0082097	2.60987e-20	3.82945e-12	9.1623	Lipids	4.21739e-15
MVP.EUR.LDL.gwas.dbGAP	5	LDL	CpG16303343	75669727	75669728	0.0535716	-1.29751	0.104638	2.6136e-35	1.31019e-27	-12.4326	Lipids	1.39805e-33
MVP.EUR.LDL.gwas.dbGAP	5	LDL	CpG16303455	75677051	75677052	0.0342205	-0.0902484	0.0122208	1.52668e-13	4.03738e-05	-7.21594	Lipids
MVP.EUR.LDL.gwas.dbGAP	5	LDL	CpG16303531	75683031	75683032	0.416601	0.0813602	0.00816783	2.25648e-23	1.71362e-15	9.96031	Lipids	6.15582e-21
MVP.EUR.LDL.gwas.dbGAP	5	LDL	CpG16303589	75684898	75684899	0.267066	-0.0584275	0.00705602	1.22645e-16	5.64946e-09	-8.33895	Lipids	7.85288e-11
MVP.EUR.LDL.gwas.dbGAP	5	LDL	CpG16303653	75687191	75687192	0.359256	-0.0515332	0.00515492	1.57234e-23	1.6084e-15	-9.96661	Lipids	6.98437e-21
MVP.EUR.LDL.gwas.dbGAP	5	LDL	CpG16303841	75698987	75698988	0.222194	-0.0535969	0.00621355	6.36461e-18	3.19398e-10	-8.67223	Lipids	1.03534e-10
MVP.EUR.LDL.gwas.dbGAP	5	LDL	CpG16303865	75701283	75701284	0.322611	-0.0562175	0.00570661	6.76609e-23	4.5107e-15	-9.86364	Lipids	4.18623e-21
MVP.EUR.LDL.gwas.dbGAP	5	LDL	CpG16303885	75702438	75702439	0.301311	-0.0615116	0.00613383	1.14528e-23	1.20616e-15	-9.99517	Lipids	5.7893e-21
MVP.EUR.LDL.gwas.dbGAP	5	LDL	CpG16303887	75702600	75702601	0.405543	-0.036573	0.00455628	9.99359e-16	8.06516e-08	-8.01855	Lipids	6.1251e-11
MVP.EUR.LDL.gwas.dbGAP	5	LDL	CpG16303915	75703787	75703788		0.417001	0.0450249	2.01474e-20			Lipids
MVP.EUR.LDL.gwas.dbGAP	5	LDL	CpG16304187	75717626	75717627	0.013134	-0.852797	0.124073	6.27095e-12	2.25113e-05	-7.295	Lipids
MVP.EUR.LDL.gwas.dbGAP	5	LDL	CpG16304295	75720555	75720556	0.0114984	-0.351043	0.0392923	4.1031e-19	7.55677e-11	-8.83483	Lipids
MVP.EUR.LDL.gwas.dbGAP	5	LDL	CpG16304453	75732690	75732691	0.413134	-0.0349856	0.00415432	3.7168e-17	1.46153e-09	-8.49739	Lipids	3.62123e-13
MVP.EUR.LDL.gwas.dbGAP	5	LDL	CpG16306571	75888307	75888308	0.0458214	0.172093	0.025864	2.85645e-11	0.0410417	6.20571	Lipids
MVP.EUR.LDL.gwas.dbGAP	5	LDL	CpG16307285	75950427	75950428	0.0170242	-0.12395	0.0182558	1.1245e-11	0.000174352	-7.01418	Lipids
MVP.EUR.LDL.gwas.dbGAP	5	LDL	CpG16309473	76106295	76106296	0.0443011	-1.41338	0.209119	1.39204e-11	0.000223907	-6.97911	Lipids
MVP.EUR.LDL.gwas.dbGAP	5	LDL	CpG16309697	76121844	76121845	0.0148327	0.147849	0.0185113	1.38265e-15	2.4198e-12	9.21169	Lipids
MVP.EUR.LDL.gwas.dbGAP	5	LDL	CpG16309725	76124241	76124242	0.0179514	-0.430873	0.0450408	1.10817e-21	4.37756e-10	-8.63627	Lipids
MVP.EUR.LDL.gwas.dbGAP	6	LDL	CpG18651895	25827877	25827878	0.129959	0.0831271	0.0134462	6.32053e-10	0.0271317	6.27047	Lipids	0.000701198	0.70779
MVP.EUR.LDL.gwas.dbGAP	6	LDL	CpG20323801	134905841	134905842	0.0561022	-0.145543	0.0228314	1.83326e-10	0.0201406	-6.3167	Lipids		0.978285
MVP.EUR.LDL.gwas.dbGAP	6	LDL	CpG20327111	135106678	135106679	0.340517	0.0396387	0.00500082	2.25493e-15	1.75418e-07	7.92253	Lipids	3.98846e-10	0.985872
MVP.EUR.LDL.gwas.dbGAP	6	LDL	CpG20327513	135131013	135131014	0.296989	0.0377461	0.00595351	2.29552e-10	0.013603	6.3771	Lipids	9.17063e-05
MVP.EUR.LDL.gwas.dbGAP	6	LDL	CpG20784223	159995737	159995738		-0.0823234	0.0128359	1.42195e-10			Lipids
MVP.EUR.LDL.gwas.dbGAP	6	LDL	CpG20787569	160100632	160100633		0.469163	0.0749986	3.95914e-10			Lipids
MVP.EUR.LDL.gwas.dbGAP	6	LDL	CpG20796849	160606375	160606376	0.0154524	-0.243174	0.037229	6.49686e-11	0.0116867	-6.40033	Lipids
MVP.EUR.LDL.gwas.dbGAP	6	LDL	CpG20798253	160643171	160643172	0.202634	0.0538564	0.00698206	1.22376e-14	1.76317e-07	7.9219	Lipids	3.23189e-05
MVP.EUR.LDL.gwas.dbGAP	7	LDL	CpG21115373	983090	983091	0.120417	-0.181589	0.0265844	8.45319e-12	0.00065503	-6.82668	Lipids	0.000573829	0.959111
MVP.EUR.LDL.gwas.dbGAP	7	LDL	CpG21116413	995080	995081	0.189781	0.0598348	0.0091696	6.78419e-11	0.00389969	6.56585	Lipids	0.000522551	0.961456
MVP.EUR.LDL.gwas.dbGAP	7	LDL	CpG21116781	999820	999821	0.106088	0.082029	0.0131147	3.9818e-10	0.0471118	6.18399	Lipids		0.964113
MVP.EUR.LDL.gwas.dbGAP	7	LDL	CpG21117615	1011209	1011210	0.104636	0.0986561	0.0152679	1.0354e-10	0.00368424	6.57431	Lipids	0.000151102	0.962991
MVP.EUR.LDL.gwas.dbGAP	7	LDL	CpG21117651	1012127	1012128	0.0711957	0.142579	0.0215525	3.70468e-11	0.00269997	6.62041	Lipids	0.000142407	0.977156
MVP.EUR.LDL.gwas.dbGAP	7	LDL	CpG21117663	1012214	1012215	0.0753017	0.372798	0.056569	4.39418e-11	0.00384427	6.56798	Lipids	0.000110321	0.980587
MVP.EUR.LDL.gwas.dbGAP	7	LDL	CpG21117705	1012667	1012668	0.0369323	0.510345	0.0800873	1.86149e-10	0.0169077	6.3437	Lipids	0.000142407	0.979039
MVP.EUR.LDL.gwas.dbGAP	7	LDL	CpG21117715	1012796	1012797	0.155577	0.0780583	0.0118066	3.80723e-11	0.00330959	6.59025	Lipids	0.00308596	0.958704
MVP.EUR.LDL.gwas.dbGAP	7	LDL	CpG21117723	1012819	1012820	0.0708561	0.10804	0.0168259	1.35307e-10	0.00535325	6.51849	Lipids		0.964845
MVP.EUR.LDL.gwas.dbGAP	7	LDL	CpG21117725	1012823	1012824	0.117859	0.0833192	0.0127129	5.60414e-11	0.00266606	6.62228	Lipids	0.0014444	0.961996
MVP.EUR.LDL.gwas.dbGAP	7	LDL	CpG21117729	1012851	1012852	0.100624	0.0998236	0.0153269	7.36897e-11	0.00587039	6.50464	Lipids	0.000151582	0.964606
MVP.EUR.LDL.gwas.dbGAP	7	LDL	CpG21117735	1012874	1012875	0.0350176	0.119427	0.0179094	2.58637e-11	0.00272173	6.61923	Lipids		0.950615
MVP.EUR.LDL.gwas.dbGAP	7	LDL	CpG21117753	1013030	1013031	0.0157713	0.160321	0.0243844	4.8743e-11	0.00260543	6.62568	Lipids		0.83277
MVP.EUR.LDL.gwas.dbGAP	7	LDL	CpG21117989	1016436	1016437	0.215926	0.055601	0.00861475	1.08815e-10	0.00885964	6.44248	Lipids	0.000121867	0.980827
MVP.EUR.LDL.gwas.dbGAP	7	LDL	CpG21119663	1037577	1037578	0.153427	0.0611914	0.00975932	3.60941e-10	0.0241045	6.28887	Lipids	0.0014444	0.772622
MVP.EUR.LDL.gwas.dbGAP	7	LDL	CpG21120209	1043281	1043282	0.212933	0.0638219	0.009626	3.35341e-11	0.0030709	6.60136	Lipids	0.000121867	0.980087
MVP.EUR.LDL.gwas.dbGAP	7	LDL	CpG21120429	1045587	1045588	0.174601	0.0823958	0.0131632	3.86043e-10	0.0273349	6.26931	Lipids	0.00258165	0.751837
MVP.EUR.LDL.gwas.dbGAP	7	LDL	CpG21120685	1050759	1050760	0.269176	0.0561584	0.00849662	3.85609e-11	0.00294976	6.60732	Lipids	0.00308596	0.747857
MVP.EUR.LDL.gwas.dbGAP	7	LDL	CpG21120699	1050868	1050869	0.293043	0.0487978	0.00735761	3.30511e-11	0.00248973	6.63238	Lipids	0.000121867	0.980841
MVP.EUR.LDL.gwas.dbGAP	7	LDL	CpG21124211	1094094	1094095	0.215716	0.0405419	0.00644412	3.14813e-10	0.0101714	6.4215	Lipids	0.0128779
MVP.EUR.LDL.gwas.dbGAP	7	LDL	CpG21124371	1096246	1096247	0.261269	0.0390508	0.00626138	4.4668e-10	0.0339822	6.23533	Lipids	0.0108625
MVP.EUR.LDL.gwas.dbGAP	7	LDL	CpG21126429	1122447	1122448	0.221585	0.0609895	0.00937721	7.82073e-11	0.00493956	6.53054	Lipids	0.000922548	0.874668
MVP.EUR.LDL.gwas.dbGAP	7	LDL	CpG21126811	1128070	1128071		0.106194	0.014891	9.93181e-13			Lipids
MVP.EUR.LDL.gwas.dbGAP	7	LDL	CpG21129433	1170352	1170353	0.137146	0.249963	0.0360885	4.31669e-12	0.000313157	6.93182	Lipids	0.00867327
MVP.EUR.LDL.gwas.dbGAP	7	LDL	CpG21139017	1312236	1312237	0.0305246	0.162735	0.0246819	4.30201e-11	0.00237109	6.63959	Lipids
MVP.EUR.LDL.gwas.dbGAP	7	LDL	CpG21662909	25952034	25952035	0.0275393	0.55735	0.084239	3.68327e-11	0.00232339	6.64258	Lipids
MVP.EUR.LDL.gwas.dbGAP	7	LDL	CpG21662913	25952102	25952103	0.0227884	0.152611	0.0231994	4.76099e-11	0.00104276	6.75963	Lipids
MVP.EUR.LDL.gwas.dbGAP	7	LDL	CpG21580565	21456778	21456779	0.431784	-0.028684	0.0045019	1.87156e-10	0.0170821	-6.34212	Lipids	0.0012361
MVP.EUR.LDL.gwas.dbGAP	7	LDL	CpG21582171	21545778	21545779	0.120583	-0.125072	0.016827	1.06326e-13	5.52036e-06	-7.48193	Lipids	2.27372e-06	0.984205
MVP.EUR.LDL.gwas.dbGAP	7	LDL	CpG21582341	21556387	21556388	0.243124	-0.0673511	0.0099649	1.39105e-11	0.000644005	-6.82912	Lipids	9.43571e-05
MVP.EUR.LDL.gwas.dbGAP	7	LDL	CpG22001521	44539580	44539581	0.180036	-0.0625663	0.0084255	1.12074e-13	1.3755e-05	-7.36104	Lipids	7.63073e-09	0.998945
MVP.EUR.LDL.gwas.dbGAP	8	LDL	CpG24436159	8781137	8781138	0.0733392	0.0898809	0.0143838	4.13715e-10	0.0227081	6.29813	Lipids
MVP.EUR.LDL.gwas.dbGAP	8	LDL	CpG24436329	8782856	8782857	0.0518495	0.497982	0.0779727	1.69592e-10	0.010631	6.41477	Lipids
MVP.EUR.LDL.gwas.dbGAP	8	LDL	CpG24436343	8783788	8783789	0.0847708	0.240425	0.0381132	2.82346e-10	0.0331877	6.23903	Lipids
MVP.EUR.LDL.gwas.dbGAP	8	LDL	CpG24436345	8783914	8783915	0.0834988	0.261427	0.0406749	1.29946e-10	0.00971948	6.42841	Lipids
MVP.EUR.LDL.gwas.dbGAP	8	LDL	CpG24436377	8784731	8784732	0.0163884	0.0952917	0.0153674	5.6148e-10	0.0364467	6.22436	Lipids
MVP.EUR.LDL.gwas.dbGAP	8	LDL	CpG24440907	8935678	8935679		0.037055	0.00598094	5.80991e-10			Lipids
MVP.EUR.LDL.gwas.dbGAP	8	LDL	CpG24440985	8939544	8939545	0.378849	0.0384908	0.00618455	4.8556e-10	0.0444023	6.19333	Lipids	0.0331452
MVP.EUR.LDL.gwas.dbGAP	8	LDL	CpG24449865	9315698	9315699		-0.0371784	0.00409192	1.02936e-19			Lipids
MVP.EUR.LDL.gwas.dbGAP	8	LDL	CpG24449871	9315847	9315848	0.474829	-0.0353844	0.00381323	1.70477e-20	1.4425e-12	-9.26705	Lipids	5.96443e-17	0.999091
MVP.EUR.LDL.gwas.dbGAP	8	LDL	CpG24449995	9321410	9321411	0.279868	-0.135627	0.0211001	1.29455e-10	0.0102787	-6.4199	Lipids	0.000445463
MVP.EUR.LDL.gwas.dbGAP	8	LDL	CpG24450169	9326588	9326589	0.464293	-0.0218689	0.00319071	7.18448e-12	0.000797537	-6.79837	Lipids	0.00132525
MVP.EUR.LDL.gwas.dbGAP	8	LDL	CpG24450397	9337159	9337160	0.447657	-0.0245543	0.00383261	1.48726e-10	0.0112404	-6.40627	Lipids	0.00128924
MVP.EUR.LDL.gwas.dbGAP	8	LDL	CpG24451661	9389326	9389327	0.366825	-0.0330312	0.00517872	1.79108e-10	0.0147023	-6.36519	Lipids
MVP.EUR.LDL.gwas.dbGAP	8	LDL	CpG24451721	9393132	9393133	0.404137	-0.0272167	0.00381411	9.62411e-13	4.50868e-05	-7.2009	Lipids	7.36401e-05
MVP.EUR.LDL.gwas.dbGAP	8	LDL	CpG24486323	10772452	10772453	0.0691619	-0.258263	0.040278	1.43624e-10	0.0218895	-6.30382	Lipids
MVP.EUR.LDL.gwas.dbGAP	8	LDL	CpG24486325	10772564	10772565	0.132838	-0.233597	0.0377754	6.25577e-10	0.0469078	-6.18467	Lipids	0.00691195	0.892403
MVP.EUR.LDL.gwas.dbGAP	8	LDL	CpG24486489	10777967	10777968		-1.25968	0.203427	5.93053e-10			Lipids
MVP.EUR.LDL.gwas.dbGAP	8	LDL	CpG24521191	11922728	11922729	0.021517	0.915805	0.145924	3.47652e-10	0.00376252	6.57118	Lipids
MVP.EUR.LDL.gwas.dbGAP	8	LDL	CpG24521253	11924801	11924802	0.320858	0.040362	0.00649729	5.22741e-10	0.0319394	6.24502	Lipids	0.0338825
MVP.EUR.LDL.gwas.dbGAP	8	LDL	CpG24521435	11930632	11930633	0.206825	-0.0378746	0.00607572	4.55357e-10	0.0314667	-6.24736	Lipids	0.00608078	0.752569
MVP.EUR.LDL.gwas.dbGAP	8	LDL	CpG24521437	11930675	11930676	0.216459	-0.0343337	0.0054131	2.25755e-10	0.0194208	-6.32233	Lipids	0.0114381	0.71088
MVP.EUR.LDL.gwas.dbGAP	8	LDL	CpG24521451	11931153	11931154	0.299577	-0.0481541	0.00778698	6.25255e-10	0.0489554	-6.17793	Lipids	0.0099413	0.70284
MVP.EUR.LDL.gwas.dbGAP	8	LDL	CpG24521533	11933059	11933060	0.365132	-0.0353907	0.00571608	5.96213e-10	0.0417352	-6.20308	Lipids	0.00690012	0.70874
MVP.EUR.LDL.gwas.dbGAP	8	LDL	CpG24521581	11933952	11933953	0.330489	-0.0406266	0.00648526	3.74124e-10	0.0290495	-6.25983	Lipids	0.00863437	0.763181
MVP.EUR.LDL.gwas.dbGAP	8	LDL	CpG24522759	11970679	11970680	0.313131	0.0567885	0.00877202	9.55533e-11	0.00805641	6.45688	Lipids	0.0064246	0.780196
MVP.EUR.LDL.gwas.dbGAP	8	LDL	CpG24522761	11970689	11970690	0.214982	0.0582521	0.00901292	1.02529e-10	0.00925745	6.43581	Lipids	0.0064246	0.780196
MVP.EUR.LDL.gwas.dbGAP	8	LDL	CpG24522763	11970703	11970704	0.271955	0.0813693	0.0124313	5.92949e-11	0.00536328	6.51821	Lipids	0.0064246	0.780192
MVP.EUR.LDL.gwas.dbGAP	8	LDL	CpG24522765	11970710	11970711	0.278209	0.0695758	0.0106922	7.65945e-11	0.0150482	6.36162	Lipids	0.0064246	0.780192
MVP.EUR.LDL.gwas.dbGAP	8	LDL	CpG24522767	11970745	11970746	0.274644	0.0715127	0.0110248	8.78232e-11	0.00691572	6.47996	Lipids	0.0064246	0.780238
MVP.EUR.LDL.gwas.dbGAP	8	LDL	CpG24522971	11979004	11979005	0.483095	-0.033355	0.00531737	3.54513e-10	0.0285615	-6.26247	Lipids	0.00231268	0.907538
MVP.EUR.LDL.gwas.dbGAP	8	LDL	CpG24523109	11986248	11986249	0.173412	-0.164133	0.0259075	2.36832e-10	0.0249705	-6.28339	Lipids	0.000779415	0.977959
MVP.EUR.LDL.gwas.dbGAP	8	LDL	CpG24523191	11989568	11989569	0.289743	-0.0525236	0.00781092	1.76345e-11	0.00156476	-6.70058	Lipids	0.000342468	0.985402
MVP.EUR.LDL.gwas.dbGAP	8	LDL	CpG24523411	12007611	12007612	0.228757	-0.0585454	0.00844921	4.2352e-12	0.000188481	-7.00327	Lipids	0.0103663
MVP.EUR.LDL.gwas.dbGAP	8	LDL	CpG24523567	12013825	12013826	0.327316	-0.151738	0.0237012	1.53234e-10	0.0115806	-6.40172	Lipids	0.0180351
MVP.EUR.LDL.gwas.dbGAP	8	LDL	CpG24524231	12030096	12030097		-0.358568	0.0553025	8.94692e-11			Lipids
MVP.EUR.LDL.gwas.dbGAP	8	LDL	CpG24527703	12177238	12177239		-0.116096	0.0176101	4.32333e-11			Lipids
MVP.EUR.LDL.gwas.dbGAP	8	LDL	CpG24528701	12197831	12197832	0.0567864	-0.146864	0.0225747	7.73501e-11	0.00821372	-6.45395	Lipids
MVP.EUR.LDL.gwas.dbGAP	8	LDL	CpG25363409	58396963	58396964	0.0121035	-1.03	0.142172	4.33262e-13	0.000284445	-6.94541	Lipids
MVP.EUR.LDL.gwas.dbGAP	8	LDL	CpG25364899	58477980	58477981	0.368427	0.0377678	0.00580628	7.7878e-11	0.00672874	6.48409	Lipids	0.00223084
MVP.EUR.LDL.gwas.dbGAP	8	LDL	CpG25365019	58484703	58484704	0.298081	0.0325254	0.00480217	1.26084e-11	0.0015733	6.69979	Lipids	0.00255088
MVP.EUR.LDL.gwas.dbGAP	8	LDL	CpG26335871	125446951	125446952	0.0106477	-0.152538	0.0221088	5.22122e-12	2.52421e-10	-8.69898	Lipids
MVP.EUR.LDL.gwas.dbGAP	8	LDL	CpG26336031	125451457	125451458	0.400181	-0.0343101	0.00489262	2.33883e-12	0.000167548	-7.01974	Lipids	1.13142e-05
MVP.EUR.LDL.gwas.dbGAP	8	LDL	CpG26336235	125460569	125460570	0.292792	-0.038009	0.00549697	4.69372e-12	0.000555693	-6.85025	Lipids	4.35567e-06
MVP.EUR.LDL.gwas.dbGAP	8	LDL	CpG26336267	125461198	125461199	0.418974	-0.0286846	0.00412131	3.40111e-12	6.49422e-05	-7.15099	Lipids	0.000194457
MVP.EUR.LDL.gwas.dbGAP	8	LDL	CpG26336445	125466901	125466902	0.22269	-0.29329	0.0215202	2.70747e-42	2.26192e-34	-13.6211	Lipids	3.61336e-57
MVP.EUR.LDL.gwas.dbGAP	8	LDL	CpG26336447	125466912	125466913	0.124943	-0.18901	0.0139523	8.26138e-42	4.50879e-34	-13.5706	Lipids		0.983617
MVP.EUR.LDL.gwas.dbGAP	8	LDL	CpG26336453	125467410	125467411	0.0437014	-0.478007	0.036352	1.71589e-39	8.17963e-33	-13.3565	Lipids		0.76515
MVP.EUR.LDL.gwas.dbGAP	8	LDL	CpG26336525	125470698	125470699	0.0548205	-0.176134	0.0146399	2.44015e-33	1.99264e-25	-12.0244	Lipids	1.08895e-30	0.757758
MVP.EUR.LDL.gwas.dbGAP	8	LDL	CpG26336533	125471584	125471585	0.227894	-0.0461932	0.00626782	1.70765e-13	1.71489e-05	-7.33155	Lipids	7.88986e-07
MVP.EUR.LDL.gwas.dbGAP	8	LDL	CpG26336553	125472466	125472467	0.358518	-0.0393859	0.00548749	7.10507e-13	4.30525e-05	-7.20719	Lipids	4.32271e-07
MVP.EUR.LDL.gwas.dbGAP	8	LDL	CpG26336943	125487635	125487636	0.36675	0.0749672	0.00657286	3.92155e-30	3.3635e-22	11.3943	Lipids	5.68051e-31
MVP.EUR.LDL.gwas.dbGAP	8	LDL	CpG26337031	125492118	125492119	0.286759	-0.0370216	0.0052828	2.4182e-12	0.000521431	-6.85934	Lipids	0.000179885
MVP.EUR.LDL.gwas.dbGAP	8	LDL	CpG26337043	125492519	125492520	0.316205	-0.0437017	0.00527827	1.23649e-16	1.01301e-08	-8.26961	Lipids	2.382e-11
MVP.EUR.LDL.gwas.dbGAP	8	LDL	CpG26337091	125494451	125494452	0.345551	0.0673769	0.00487689	2.05404e-43	2.71556e-35	13.775	Lipids	2.80825e-64	0.996034
MVP.EUR.LDL.gwas.dbGAP	8	LDL	CpG26338055	125537902	125537903		0.135733	0.0217827	4.62734e-10			Lipids
MVP.EUR.LDL.gwas.dbGAP	8	LDL	CpG26338211	125549317	125549318	0.0480683	-0.224267	0.0265418	2.92355e-17	3.07177e-10	-8.67667	Lipids
MVP.EUR.LDL.gwas.dbGAP	9	LDL	CpG28988095	132893596	132893597	0.0364403	-0.28436	0.0285866	2.59132e-23	1.75598e-13	-9.48913	Lipids
MVP.EUR.LDL.gwas.dbGAP	9	LDL	CpG28991005	132994671	132994672	0.0422457	-0.439704	0.0687873	1.63478e-10	0.0429053	-6.19873	Lipids
MVP.EUR.LDL.gwas.dbGAP	9	LDL	CpG28996353	133122553	133122554	0.0323835	-0.181797	0.0267284	1.03425e-11	0.0148366	-6.36379	Lipids
MVP.EUR.LDL.gwas.dbGAP	9	LDL	CpG28999081	133180743	133180744	0.0252178	-0.149871	0.0192734	7.48196e-15	2.47213e-07	-7.87977	Lipids
MVP.EUR.LDL.gwas.dbGAP	9	LDL	CpG28999973	133203794	133203795		-0.0976804	0.0157139	5.0936e-10			Lipids
MVP.EUR.LDL.gwas.dbGAP	9	LDL	CpG29000007	133204814	133204815	0.0227515	0.152317	0.0235486	9.91815e-11	0.00923658	6.43615	Lipids
MVP.EUR.LDL.gwas.dbGAP	9	LDL	CpG29000031	133205148	133205149	0.310476	-0.0629181	0.00871898	5.34494e-13	1.77879e-05	-7.32664	Lipids
MVP.EUR.LDL.gwas.dbGAP	9	LDL	CpG29000037	133205506	133205507	0.0183098	-0.110672	0.0166215	2.76909e-11	0.00290317	-6.60968	Lipids
MVP.EUR.LDL.gwas.dbGAP	9	LDL	CpG29001873	133248292	133248293	0.0330549	-0.679996	0.0852447	1.4994e-15	1.18734e-08	-8.25066	Lipids
MVP.EUR.LDL.gwas.dbGAP	9	LDL	CpG29002059	133255222	133255223	0.100453	0.111619	0.0169685	4.76774e-11	0.00951456	6.43165	Lipids
MVP.EUR.LDL.gwas.dbGAP	9	LDL	CpG29002229	133256611	133256612	0.0583887	0.129147	0.019327	2.35388e-11	0.000909682	6.77939	Lipids
MVP.EUR.LDL.gwas.dbGAP	9	LDL	CpG29002231	133256621	133256622	0.0432302	0.0964326	0.0148088	7.42386e-11	9.80875e-05	7.09417	Lipids
MVP.EUR.LDL.gwas.dbGAP	9	LDL	CpG29002235	133256666	133256667		0.275793	0.0338277	3.5536e-16			Lipids
MVP.EUR.LDL.gwas.dbGAP	9	LDL	CpG29002243	133256724	133256725	0.121289	0.106916	0.0144107	1.17848e-13	1.89756e-05	7.31797	Lipids	4.80579e-05
MVP.EUR.LDL.gwas.dbGAP	9	LDL	CpG29002247	133256817	133256818		0.191567	0.0249507	1.61849e-14			Lipids
MVP.EUR.LDL.gwas.dbGAP	9	LDL	CpG29002267	133257229	133257230	0.13789	0.104798	0.0164033	1.67162e-10	0.0110973	6.40822	Lipids	4.33472e-05
MVP.EUR.LDL.gwas.dbGAP	9	LDL	CpG29002269	133257237	133257238	0.0299428	0.161647	0.0257427	3.4e-10	0.0246029	6.28569	Lipids
MVP.EUR.LDL.gwas.dbGAP	9	LDL	CpG29002275	133257389	133257390	0.0369259	0.168048	0.024618	8.71868e-12	0.000551846	6.85124	Lipids	4.07719e-05
MVP.EUR.LDL.gwas.dbGAP	9	LDL	CpG29002549	133263862	133263863	0.326548	-0.0508098	0.00515989	7.05678e-23	4.72444e-15	-9.85899	Lipids	4.43097e-08
MVP.EUR.LDL.gwas.dbGAP	9	LDL	CpG29002639	133267799	133267800	0.164918	-0.221233	0.0220827	1.26531e-23	4.20439e-16	-10.0991	Lipids	4.43097e-08
MVP.EUR.LDL.gwas.dbGAP	9	LDL	CpG29002661	133269327	133269328	0.118523	0.110375	0.0151991	3.81528e-13	7.88696e-05	7.12427	Lipids
MVP.EUR.LDL.gwas.dbGAP	9	LDL	CpG29002677	133269706	133269707	0.299577	-0.103996	0.0128008	4.50262e-16	7.45789e-10	-8.57517	Lipids	4.43097e-08
MVP.EUR.LDL.gwas.dbGAP	9	LDL	CpG29002699	133271659	133271660	0.254794	0.126231	0.0152046	1.02205e-16	1.71003e-09	8.47914	Lipids	5.04671e-08
MVP.EUR.LDL.gwas.dbGAP	9	LDL	CpG29002701	133271843	133271844	0.267018	0.109332	0.0136995	1.45463e-15	4.44329e-08	8.09147	Lipids
MVP.EUR.LDL.gwas.dbGAP	9	LDL	CpG29002703	133271879	133271880	0.283372	0.119219	0.0136425	2.35675e-18	2.90805e-10	8.6829	Lipids	2.5268e-08
MVP.EUR.LDL.gwas.dbGAP	9	LDL	CpG29002705	133271994	133271995	0.221012	0.114296	0.0122729	1.24421e-20	1.97991e-13	9.47661	Lipids		0.890363
MVP.EUR.LDL.gwas.dbGAP	9	LDL	CpG29002729	133273273	133273274	0.140827	0.304282	0.0364867	7.45899e-17	2.17486e-08	8.17803	Lipids	0.0330035
MVP.EUR.LDL.gwas.dbGAP	9	LDL	CpG29002733	133273347	133273348	0.278809	0.050988	0.00741325	6.07186e-12	0.000404464	6.89554	Lipids
MVP.EUR.LDL.gwas.dbGAP	9	LDL	CpG29002745	133273837	133273838	0.0294277	0.144336	0.0222462	8.69147e-11	0.0147548	6.36464	Lipids		0.807953
MVP.EUR.LDL.gwas.dbGAP	9	LDL	CpG29002767	133274366	133274367	0.0372164	0.118002	0.0167143	1.66556e-12	2.10178e-07	7.90003	Lipids		0.860333
MVP.EUR.LDL.gwas.dbGAP	9	LDL	CpG29002769	133274386	133274387	0.12129	0.0951218	0.011122	1.20351e-17	2.22178e-10	8.71345	Lipids
MVP.EUR.LDL.gwas.dbGAP	9	LDL	CpG29002771	133274413	133274414	0.195508	-0.145283	0.0113821	2.59996e-37	1.63741e-29	-12.7781	Lipids	1.26082e-33	0.999888
MVP.EUR.LDL.gwas.dbGAP	9	LDL	CpG29002821	133274831	133274832		0.261264	0.0398631	5.59992e-11			Lipids
MVP.EUR.LDL.gwas.dbGAP	9	LDL	CpG29002865	133275026	133275027	0.0300751	0.59798	0.0687352	3.32574e-18	1.06943e-09	8.53359	Lipids
MVP.EUR.LDL.gwas.dbGAP	9	LDL	CpG29003241	133279427	133279428	0.1877	-0.138764	0.011291	1.02754e-34	4.85755e-28	-12.5117	Lipids	1.26082e-33	0.999938
MVP.EUR.LDL.gwas.dbGAP	9	LDL	CpG29003335	133282575	133282576	0.209226	0.23973	0.0344757	3.56102e-12	0.000116756	7.07003	Lipids
MVP.EUR.LDL.gwas.dbGAP	9	LDL	CpG29003337	133282599	133282600	0.157482	0.206476	0.0289561	9.98928e-13	4.89987e-05	7.18955	Lipids
MVP.EUR.LDL.gwas.dbGAP	9	LDL	CpG29003341	133282735	133282736	0.247836	0.142722	0.0217109	4.90726e-11	0.00313162	6.59846	Lipids
MVP.EUR.LDL.gwas.dbGAP	9	LDL	CpG29012849	133487011	133487012	0.0176227	-0.490323	0.0652946	5.94047e-14	7.39796e-07	-7.74163	Lipids
MVP.EUR.LDL.gwas.dbGAP	9	LDL	CpG29012905	133487989	133487990	0.0141543	0.626171	0.0928256	1.52318e-11	0.00117218	6.74266	Lipids
MVP.EUR.LDL.gwas.dbGAP	9	LDL	CpG29018423	133590469	133590470	0.0220452	0.187315	0.0222472	3.7749e-17	7.96126e-10	8.56765	Lipids
MVP.EUR.LDL.gwas.dbGAP	9	LDL	CpG29019979	133631328	133631329	0.0114616	-0.243104	0.0338396	6.76985e-13	4.93041e-07	-7.79305	Lipids
MVP.EUR.LDL.gwas.dbGAP	9	LDL	CpG29021789	133667942	133667943		0.253242	0.0391675	1.00885e-10			Lipids
MVP.EUR.LDL.gwas.dbGAP	9	LDL	CpG29028219	133806838	133806839	0.0225279	0.155316	0.0237351	6.00012e-11	0.00498961	6.52903	Lipids
MVP.EUR.MaxAlc	4	MaxAlc	CpG13757715	99328568	99328569	0.040606	0.191515	0.0228789	5.72187e-17	7.40885e-09	8.30683	Addiction
MVP.EUR.MaxAlc	4	MaxAlc	CpG13757809	99339511	99339512	0.107363	-0.111735	0.0127767	2.22614e-18	7.04069e-11	-8.84273	Addiction
MVP.EUR.MaxAlc	4	MaxAlc	CpG13758263	99371607	99371608	0.120845	-0.12347	0.0176762	2.84654e-12	2.95585e-05	-7.25824	Addiction
MVP.EUR.MaxAlc	4	MaxAlc	CpG13758377	99384325	99384326	0.045997	1.14571	0.164939	3.75065e-12	0.000225983	6.97782	Addiction
MVP.EUR.REX	3	REX	CpG9789807	49712631	49712632		0.251633	0.0399209	2.91389e-10			Mental Health
MVP.EUR.REX	3	REX	CpG9800591	50040370	50040371	0.325667	0.0436309	0.00700749	4.77495e-10	0.0372846	6.22079	Mental Health		0.888173
MVP.EUR.TC.gwas.dbGAP	1	TC	CpG1620867	54580872	54580873		-0.339084	0.054364	4.45199e-10			Lipids
MVP.EUR.TC.gwas.dbGAP	1	TC	CpG1626915	54807180	54807181		0.227593	0.0249815	8.20347e-20			Lipids
MVP.EUR.TC.gwas.dbGAP	1	TC	CpG1627629	54842277	54842278	0.0130053	0.289454	0.0327385	9.45333e-19	4.41036e-11	8.89483	Lipids
MVP.EUR.TC.gwas.dbGAP	1	TC	CpG1628693	54886455	54886456	0.0482652	-1.75435	0.203971	7.90484e-18	1.97542e-09	-8.46234	Lipids
MVP.EUR.TC.gwas.dbGAP	1	TC	CpG1632167	55023315	55023316		0.0316092	0.00473331	2.42177e-11			Lipids
MVP.EUR.TC.gwas.dbGAP	1	TC	CpG1632409	55029232	55029233	0.414569	-0.0297083	0.00468015	2.18511e-10	0.0254352	-6.28052	Lipids	0.00130908
MVP.EUR.TC.gwas.dbGAP	1	TC	CpG1632619	55038976	55038977	0.43981	0.0711945	0.00688183	4.39618e-25	3.83643e-17	10.3312	Lipids	5.14742e-19
MVP.EUR.TC.gwas.dbGAP	1	TC	CpG1632923	55043539	55043540	0.453399	-0.0497118	0.00597919	9.24173e-17	9.98598e-09	-8.27132	Lipids	5.18011e-10
MVP.EUR.TC.gwas.dbGAP	1	TC	CpG1633279	55053341	55053342	0.310115	-0.186934	0.0192416	2.60011e-22	2.26318e-15	-9.93262	Lipids	3.83959e-19
MVP.EUR.TC.gwas.dbGAP	1	TC	CpG1633391	55056148	55056149		-0.113952	0.0152475	7.81127e-14			Lipids
MVP.EUR.TC.gwas.dbGAP	1	TC	CpG1633417	55056314	55056315	0.072161	-0.0956467	0.0136372	2.32161e-12	9.99163e-05	-7.09161	Lipids
MVP.EUR.TC.gwas.dbGAP	1	TC	CpG1633431	55056431	55056432		-0.112898	0.016072	2.14858e-12			Lipids
MVP.EUR.TC.gwas.dbGAP	1	TC	CpG1633439	55056451	55056452		-0.0625791	0.0101238	6.35439e-10			Lipids
MVP.EUR.TC.gwas.dbGAP	1	TC	CpG1633551	55058563	55058564	0.282007	-0.0861669	0.0133771	1.18389e-10	0.00679593	-6.48259	Lipids	2.52297e-05
MVP.EUR.TC.gwas.dbGAP	1	TC	CpG1633575	55058927	55058928	0.326922	-0.0960634	0.0107296	3.45474e-19	3.5206e-11	-8.91981	Lipids	5.95775e-15
MVP.EUR.TC.gwas.dbGAP	1	TC	CpG1633643	55061011	55061012	0.415863	-0.0910975	0.0125584	4.04994e-13	1.42101e-05	-7.35669	Lipids	2.1307e-05
MVP.EUR.TC.gwas.dbGAP	1	TC	CpG1633981	55071647	55071648		1.75497	0.274773	1.69188e-10			Lipids
MVP.EUR.TC.gwas.dbGAP	1	TC	CpG1634407	55098457	55098458	0.0186517	-0.539924	0.0721649	7.33073e-14	1.04209e-05	-7.398	Lipids
MVP.EUR.TC.gwas.dbGAP	1	TC	CpG1634873	55125468	55125469	0.0164665	0.278202	0.0287456	3.73638e-22	2.33935e-13	9.45918	Lipids
MVP.EUR.TC.gwas.dbGAP	1	TC	CpG1636817	55239308	55239309	0.0233373	0.241886	0.0308257	4.26468e-15	3.31399e-05	7.24276	Lipids
MVP.EUR.TC.gwas.dbGAP	1	TC	CpG1636949	55246211	55246212	0.263244	0.0602105	0.00913882	4.44477e-11	0.00139475	6.71737	Lipids
MVP.EUR.TC.gwas.dbGAP	1	TC	CpG1637009	55251032	55251033	0.0120837	0.164267	0.0246728	2.77929e-11	0.0125484	6.38946	Lipids
MVP.EUR.TC.gwas.dbGAP	1	TC	CpG1637043	55253412	55253413	0.0767831	0.147782	0.0191318	1.12338e-14	2.08363e-07	7.90111	Lipids
MVP.EUR.TC.gwas.dbGAP	1	TC	CpG1637057	55254174	55254175	0.111326	0.139526	0.0186285	6.89249e-14	2.64228e-06	7.57814	Lipids	4.0119e-06
MVP.EUR.TC.gwas.dbGAP	1	TC	CpG1637425	55273503	55273504	0.216831	0.103491	0.0157395	4.85756e-11	0.00359169	6.5781	Lipids
MVP.EUR.TC.gwas.dbGAP	1	TC	CpG1639045	55371377	55371378	0.0107709	0.281223	0.0366812	1.76518e-14	7.96394e-06	7.43363	Lipids
MVP.EUR.TC.gwas.dbGAP	1	TC	CpG1642819	55672970	55672971	0.0650531	0.174261	0.0262566	3.20521e-11	0.00203215	6.66229	Lipids
MVP.EUR.TC.gwas.dbGAP	1	TC	CpG1745805	62407595	62407596		-1.11749	0.149393	7.42005e-14			Lipids
MVP.EUR.TC.gwas.dbGAP	1	TC	CpG1746953	62440211	62440212	0.0890146	-0.389443	0.0310376	4.10499e-36	1.98289e-27	-12.3995	Lipids	4.38212e-30
MVP.EUR.TC.gwas.dbGAP	1	TC	CpG1747267	62456988	62456989	0.324406	0.0853587	0.00617868	2.0684e-43	7.89301e-36	13.864	Lipids	2.02825e-61
MVP.EUR.TC.gwas.dbGAP	1	TC	CpG1747291	62458186	62458187	0.174625	0.123832	0.00889542	4.72893e-44	5.02203e-36	13.8964	Lipids	1.13529e-63	0.853729
MVP.EUR.TC.gwas.dbGAP	1	TC	CpG1747389	62462877	62462878	0.205875	0.152721	0.0109426	2.86545e-44	1.58609e-36	13.9787	Lipids	2.02825e-61
MVP.EUR.TC.gwas.dbGAP	1	TC	CpG1747411	62464220	62464221	0.377396	-0.13897	0.0100558	1.93176e-43	1.8815e-35	-13.8015	Lipids	1.661e-62
MVP.EUR.TC.gwas.dbGAP	1	TC	CpG1747427	62464552	62464553	0.375093	-0.12207	0.0088231	1.56244e-43	5.2252e-36	-13.8935	Lipids	1.661e-62
MVP.EUR.TC.gwas.dbGAP	1	TC	CpG1747481	62468086	62468087	0.375682	-0.137146	0.00985004	4.56585e-44	3.81272e-36	-13.9161	Lipids	1.661e-62
MVP.EUR.TC.gwas.dbGAP	1	TC	CpG1747507	62468330	62468331	0.234108	0.131558	0.00957085	5.40294e-43	5.15532e-35	13.7287	Lipids	1.13529e-63	0.841644
MVP.EUR.TC.gwas.dbGAP	1	TC	CpG1747639	62478282	62478283	0.345533	-0.124704	0.00896511	5.51296e-44	4.98851e-36	-13.8969	Lipids	1.661e-62	0.872518
MVP.EUR.TC.gwas.dbGAP	1	TC	CpG1747781	62485838	62485839		-0.51555	0.0773141	2.58862e-11			Lipids
MVP.EUR.TC.gwas.dbGAP	1	TC	CpG1747925	62498065	62498066	0.367541	-0.0850581	0.00638894	1.93655e-40	1.55531e-32	-13.3086	Lipids	2.44206e-62
MVP.EUR.TC.gwas.dbGAP	1	TC	CpG1748041	62506556	62506557	0.349584	-0.131303	0.00945352	7.35699e-44	6.99852e-36	-13.8726	Lipids	1.661e-62
MVP.EUR.TC.gwas.dbGAP	1	TC	CpG1748137	62514906	62514907	0.161467	-0.29164	0.0210776	1.53536e-43	9.01719e-36	-13.8544	Lipids	5.60385e-62
MVP.EUR.TC.gwas.dbGAP	1	TC	CpG1748153	62517322	62517323	0.334008	0.0956599	0.00685729	3.14156e-44	2.26954e-36	13.9531	Lipids	2.02825e-61
MVP.EUR.TC.gwas.dbGAP	1	TC	CpG1748489	62541159	62541160	0.292534	-0.104645	0.0074721	1.45806e-44	1.24773e-36	-13.9957	Lipids	7.95191e-64	0.874292
MVP.EUR.TC.gwas.dbGAP	1	TC	CpG1748645	62553846	62553847	0.0279349	0.22302	0.0265715	4.73121e-17	1.47545e-08	8.22466	Lipids
MVP.EUR.TC.gwas.dbGAP	1	TC	CpG1748667	62554247	62554248	0.336854	-0.137177	0.0101133	6.5388e-42	7.61838e-35	-13.7003	Lipids	1.13529e-63	0.84825
MVP.EUR.TC.gwas.dbGAP	1	TC	CpG1748859	62570457	62570458	0.239466	0.183061	0.0130967	2.1353e-44	1.59227e-36	13.9784	Lipids	1.13529e-63	0.83159
MVP.EUR.TC.gwas.dbGAP	1	TC	CpG1749089	62589798	62589799	0.310182	0.0806886	0.00589027	1.03456e-42	8.61225e-35	13.6914	Lipids	1.40626e-61
MVP.EUR.TC.gwas.dbGAP	1	TC	CpG1749115	62590998	62590999	0.33196	0.0909825	0.00645302	3.84035e-45	8.78622e-37	14.0206	Lipids	1.73335e-64	0.967181
MVP.EUR.TC.gwas.dbGAP	1	TC	CpG1749691	62635451	62635452	0.325636	0.0850811	0.00612207	6.5661e-44	8.42992e-36	13.8592	Lipids	2.11764e-64	0.956221
MVP.EUR.TC.gwas.dbGAP	1	TC	CpG1749981	62655622	62655623	0.371057	-0.127705	0.0092089	9.95388e-44	7.96668e-36	-13.8633	Lipids	1.13529e-63	0.831083
MVP.EUR.TC.gwas.dbGAP	1	TC	CpG1750227	62668258	62668259	0.306779	0.126336	0.00905739	3.21843e-44	2.79875e-36	13.9382	Lipids	1.40626e-61
MVP.EUR.TC.gwas.dbGAP	1	TC	CpG1750309	62670283	62670284	0.289742	0.100018	0.00715992	2.40468e-44	2.85963e-36	13.9366	Lipids	1.09977e-60	0.751238
MVP.EUR.TC.gwas.dbGAP	1	TC	CpG1750457	62680612	62680613	0.065697	4.1546	0.297541	2.61793e-44	3.84835e-36	13.9154	Lipids	1.13529e-63	0.845684
MVP.EUR.TC.gwas.dbGAP	1	TC	CpG1751081	62700089	62700090	0.204516	-2.06168	0.149088	1.71297e-43	1.27808e-35	-13.8293	Lipids	2.08271e-60
MVP.EUR.TC.gwas.dbGAP	1	TC	CpG1751095	62701658	62701659		2.12559	0.331317	1.40298e-10			Lipids
MVP.EUR.TC.gwas.dbGAP	1	TC	CpG1751109	62702313	62702314	0.0679579	-0.664114	0.0486052	1.67881e-42	8.1811e-34	-13.5269	Lipids	1.13529e-63	0.812219
MVP.EUR.TC.gwas.dbGAP	1	TC	CpG1751445	62719533	62719534		0.21991	0.0348156	2.677e-10			Lipids
MVP.EUR.TC.gwas.dbGAP	1	TC	CpG1751963	62750699	62750700	0.198857	0.0658516	0.00780688	3.3101e-17	2.12135e-09	8.45402	Lipids	1.58275e-14
MVP.EUR.TC.gwas.dbGAP	1	TC	CpG1752117	62755083	62755084	0.292567	0.0471606	0.00563361	5.69864e-17	6.61417e-09	8.32029	Lipids	1.00906e-13
MVP.EUR.TC.gwas.dbGAP	1	TC	CpG1752169	62757279	62757280	0.183357	0.0847339	0.00961035	1.17627e-18	9.71572e-11	8.80669	Lipids	8.88127e-14
MVP.EUR.TC.gwas.dbGAP	1	TC	CpG1752609	62780874	62780875	0.278722	0.043068	0.0058503	1.81623e-13	0.000627591	6.83282	Lipids	2.96998e-11
MVP.EUR.TC.gwas.dbGAP	1	TC	CpG1753103	62801367	62801368	0.135744	-0.231663	0.0271049	1.2644e-17	1.61234e-09	-8.48598	Lipids	6.21542e-11
MVP.EUR.TC.gwas.dbGAP	1	TC	CpG1753275	62812346	62812347	0.387788	-0.0401781	0.00557697	5.83496e-13	0.000123984	-7.06169	Lipids	3.23901e-08
MVP.EUR.TC.gwas.dbGAP	1	TC	CpG1753291	62813977	62813978	0.132482	1.0691	0.118499	1.84602e-19	1.64351e-11	9.0038	Lipids	2.39228e-09
MVP.EUR.TC.gwas.dbGAP	1	TC	CpG1753319	62815747	62815748	0.457354	-0.0348647	0.00496519	2.1899e-12	0.000152643	-7.03275	Lipids	3.23901e-08
MVP.EUR.TC.gwas.dbGAP	1	TC	CpG1753421	62824456	62824457	0.37878	-0.0439669	0.00583804	5.03105e-14	2.36816e-06	-7.59234	Lipids	6.35321e-08
MVP.EUR.TC.gwas.dbGAP	1	TC	CpG1753431	62825128	62825129	0.258226	0.0588333	0.00682378	6.5906e-18	3.59276e-10	8.65883	Lipids	8.79447e-11
MVP.EUR.TC.gwas.dbGAP	1	TC	CpG1753547	62832438	62832439	0.480193	-0.0312829	0.00469919	2.79334e-11	0.0020754	-6.65919	Lipids	2.50953e-07
MVP.EUR.TC.gwas.dbGAP	1	TC	CpG1753599	62838650	62838651	0.2815	0.0572938	0.00693515	1.44005e-16	1.97634e-08	8.18955	Lipids	1.80114e-09
MVP.EUR.TC.gwas.dbGAP	1	TC	CpG1753931	62868613	62868614	0.33448	-0.0354962	0.00522903	1.13476e-11	0.000973556	-6.76958	Lipids	5.0042e-06
MVP.EUR.TC.gwas.dbGAP	1	TC	CpG1753973	62871662	62871663	0.400319	-0.0388673	0.00564487	5.76183e-12	0.00050614	-6.8636	Lipids	3.88969e-06
MVP.EUR.TC.gwas.dbGAP	1	TC	CpG1754059	62875609	62875610	0.274857	0.060383	0.00729249	1.23003e-16	1.74399e-08	8.20459	Lipids	1.44004e-09
MVP.EUR.TC.gwas.dbGAP	1	TC	CpG1754101	62881304	62881305	0.41274	-0.0457592	0.00637455	7.05207e-13	5.34811e-05	-7.17759	Lipids	1.51174e-07
MVP.EUR.TC.gwas.dbGAP	1	TC	CpG1754207	62890303	62890304		0.371779	0.0581205	1.58779e-10			Lipids
MVP.EUR.TC.gwas.dbGAP	1	TC	CpG1756187	63000592	63000593	0.0336583	-0.241504	0.0328006	1.801e-13	1.91867e-05	-7.31649	Lipids
MVP.EUR.TC.gwas.dbGAP	1	TC	CpG2379371	108833308	108833309	0.0101321	0.364743	0.0280737	1.35226e-38	2.73111e-16	10.1413	Lipids
MVP.EUR.TC.gwas.dbGAP	1	TC	CpG2379953	108862079	108862080	0.0407795	0.181671	0.0215491	3.43997e-17	1.07279e-09	8.53322	Lipids
MVP.EUR.TC.gwas.dbGAP	1	TC	CpG2381013	108909071	108909072		0.332774	0.0391872	2.03267e-17			Lipids
MVP.EUR.TC.gwas.dbGAP	1	TC	CpG2381195	108916173	108916174		0.356007	0.0367797	3.6869e-22			Lipids
MVP.EUR.TC.gwas.dbGAP	1	TC	CpG2382601	108974607	108974608	0.0217787	-0.151312	0.0194213	6.64451e-15	4.61603e-06	-7.5054	Lipids
MVP.EUR.TC.gwas.dbGAP	1	TC	CpG2382683	108977680	108977681	0.0626266	-0.195789	0.0260935	6.22125e-14	1.64431e-06	-7.63945	Lipids
MVP.EUR.TC.gwas.dbGAP	1	TC	CpG2382763	108980454	108980455		0.708159	0.0561537	1.83479e-36			Lipids
MVP.EUR.TC.gwas.dbGAP	1	TC	CpG2384913	109053479	109053480	0.0141174	-0.170359	0.0200867	2.22923e-17	1.46458e-10	-8.76055	Lipids
MVP.EUR.TC.gwas.dbGAP	1	TC	CpG2387853	109129506	109129507		-0.191962	0.0240509	1.44586e-15			Lipids
MVP.EUR.TC.gwas.dbGAP	1	TC	CpG2388141	109141726	109141727	0.0446671	0.344824	0.02277	8.32873e-52	8.64012e-44	15.1228	Lipids
MVP.EUR.TC.gwas.dbGAP	1	TC	CpG2388303	109148224	109148225		-0.137485	0.0203337	1.36639e-11			Lipids
MVP.EUR.TC.gwas.dbGAP	1	TC	CpG2388349	109150018	109150019	0.487787	-0.0347799	0.00525367	3.58908e-11	0.00345856	-6.58371	Lipids	0.00314753
MVP.EUR.TC.gwas.dbGAP	1	TC	CpG2388897	109171444	109171445	0.0180158	-0.366716	0.0363501	6.21533e-24	9.97045e-14	-9.54796	Lipids
MVP.EUR.TC.gwas.dbGAP	1	TC	CpG2389013	109175319	109175320	0.428404	0.0292253	0.00438949	2.77547e-11	0.000928055	6.7765	Lipids	4.47918e-05
MVP.EUR.TC.gwas.dbGAP	1	TC	CpG2389107	109177399	109177400	0.0864524	0.0709086	0.00926778	1.99276e-14	5.93179e-06	7.47248	Lipids	1.19127e-09
MVP.EUR.TC.gwas.dbGAP	1	TC	CpG2389151	109178359	109178360	0.446189	0.0375655	0.005365	2.52423e-12	0.00011391	7.07346	Lipids	4.47918e-05
MVP.EUR.TC.gwas.dbGAP	1	TC	CpG2389375	109187314	109187315	0.0426538	0.109368	0.0138309	2.6263e-15	5.19086e-09	8.34896	Lipids
MVP.EUR.TC.gwas.dbGAP	1	TC	CpG2389633	109196932	109196933	0.383263	0.0375488	0.00484261	8.91576e-15	5.26817e-07	7.78468	Lipids	2.6269e-05
MVP.EUR.TC.gwas.dbGAP	1	TC	CpG2389645	109197372	109197373	0.0157386	-0.280668	0.0354871	2.59433e-15	5.09694e-05	-7.18416	Lipids
MVP.EUR.TC.gwas.dbGAP	1	TC	CpG2389839	109205838	109205839	0.0115189	-0.356579	0.0258622	3.02477e-43	4.94545e-43	-15.0075	Lipids
MVP.EUR.TC.gwas.dbGAP	1	TC	CpG2389891	109208680	109208681		-0.214901	0.0259392	1.18328e-16			Lipids
MVP.EUR.TC.gwas.dbGAP	1	TC	CpG2390273	109219605	109219606		-0.0621909	0.0083055	6.99709e-14			Lipids
MVP.EUR.TC.gwas.dbGAP	1	TC	CpG2390577	109233844	109233845	0.212745	0.0391017	0.00587004	2.71541e-11	0.00620733	6.49624	Lipids	2.83212e-05
MVP.EUR.TC.gwas.dbGAP	1	TC	CpG2390773	109240881	109240882	0.0178038	0.182059	0.0203982	4.4468e-19	1.193e-12	9.28729	Lipids
MVP.EUR.TC.gwas.dbGAP	1	TC	CpG2390785	109241080	109241081		0.279482	0.0396958	1.91445e-12			Lipids
MVP.EUR.TC.gwas.dbGAP	1	TC	CpG2392131	109266487	109266488	0.383826	-0.244322	0.0230061	2.40874e-26	1.48583e-18	-10.6386	Lipids
MVP.EUR.TC.gwas.dbGAP	1	TC	CpG2392545	109273868	109273869	0.0693126	0.911059	0.0714219	2.88588e-37	3.26553e-29	12.7243	Lipids
MVP.EUR.TC.gwas.dbGAP	1	TC	CpG2392583	109274580	109274581	0.0477543	0.709312	0.0519916	2.22745e-42	1.31701e-33	13.4918	Lipids
MVP.EUR.TC.gwas.dbGAP	1	TC	CpG2392589	109274635	109274636	0.0924713	0.484056	0.0271596	4.7181e-71	7.19717e-64	17.9118	Lipids		0.850119
MVP.EUR.TC.gwas.dbGAP	1	TC	CpG2392591	109274671	109274672	0.0839166	0.507492	0.0290566	2.61833e-68	2.78172e-60	17.446	Lipids		0.903528
MVP.EUR.TC.gwas.dbGAP	1	TC	CpG2392595	109274754	109274755	0.0310749	0.26453	0.0187209	2.4741e-45	1.77018e-38	14.2951	Lipids
MVP.EUR.TC.gwas.dbGAP	1	TC	CpG2392597	109274761	109274762	0.14504	0.274757	0.014797	5.78391e-77	1.90624e-70	18.7358	Lipids	1.19182e-287	0.838611
MVP.EUR.TC.gwas.dbGAP	1	TC	CpG2392599	109274800	109274801	0.0761615	0.498451	0.0266678	5.84491e-78	2.50847e-70	18.7212	Lipids	1.19182e-287	0.888987
MVP.EUR.TC.gwas.dbGAP	1	TC	CpG2392601	109274804	109274805	0.266737	0.235119	0.0125741	5.07361e-78	8.43289e-70	18.6565	Lipids	1.46836e-177
MVP.EUR.TC.gwas.dbGAP	1	TC	CpG2392603	109274806	109274807	0.246801	0.231549	0.0125211	2.36279e-76	2.66979e-67	18.3462	Lipids	1.46836e-177
MVP.EUR.TC.gwas.dbGAP	1	TC	CpG2392605	109274856	109274857	0.25185	0.732407	0.0409762	1.8806e-71	1.88511e-64	17.9862	Lipids	1.03449e-167
MVP.EUR.TC.gwas.dbGAP	1	TC	CpG2392609	109274867	109274868	0.173837	0.790992	0.0421243	1.15227e-78	2.88494e-70	18.7137	Lipids	1.19182e-287	0.927852
MVP.EUR.TC.gwas.dbGAP	1	TC	CpG2392611	109274869	109274870	0.194789	0.384983	0.020655	1.55899e-77	4.67731e-69	18.5647	Lipids	1.46836e-177
MVP.EUR.TC.gwas.dbGAP	1	TC	CpG2392613	109274874	109274875	0.232171	0.992823	0.0524548	6.80672e-80	1.6279e-71	18.8663	Lipids	1.19182e-287	0.781146
MVP.EUR.TC.gwas.dbGAP	1	TC	CpG2392617	109274954	109274955	0.326994	0.930973	0.0485538	6.09638e-82	5.80387e-74	19.1619	Lipids	1.19182e-287	0.975113
MVP.EUR.TC.gwas.dbGAP	1	TC	CpG2392619	109275152	109275153	0.105892	2.51899	0.132266	7.2602e-81	2.38917e-73	19.0881	Lipids	1.19182e-287	0.972343
MVP.EUR.TC.gwas.dbGAP	1	TC	CpG2392631	109275536	109275537	0.331472	-0.265247	0.0139188	5.76939e-81	4.0123e-73	-19.061	Lipids	1.10333e-272
MVP.EUR.TC.gwas.dbGAP	1	TC	CpG2392743	109279543	109279544	0.448887	-0.302858	0.0158333	1.47656e-81	1.08783e-73	-19.1292	Lipids	7.1285e-278
MVP.EUR.TC.gwas.dbGAP	1	TC	CpG2393201	109289404	109289405	0.430294	-0.0792828	0.00683115	3.83832e-31	4.37024e-23	-11.5707	Lipids	4.45594e-38
MVP.EUR.TC.gwas.dbGAP	1	TC	CpG2393233	109290564	109290565	0.276022	0.115463	0.00872325	5.42244e-40	4.10686e-32	13.2358	Lipids	1.18506e-49
MVP.EUR.TC.gwas.dbGAP	1	TC	CpG2393327	109293596	109293597	0.384976	0.0402009	0.00579451	3.98389e-12	0.000116491	7.07035	Lipids
MVP.EUR.TC.gwas.dbGAP	1	TC	CpG2393633	109302629	109302630	0.425631	-0.0645171	0.00713852	1.59725e-19	1.42753e-13	-9.5107	Lipids	1.75048e-09
MVP.EUR.TC.gwas.dbGAP	1	TC	CpG2393749	109307473	109307474	0.0961425	1.38783	0.129928	1.24167e-26	2.34947e-21	11.2238	Lipids
MVP.EUR.TC.gwas.dbGAP	1	TC	CpG2393893	109313683	109313684	0.543951	-0.0600669	0.00670099	3.13414e-19	3.75698e-11	-8.91261	Lipids	3.24432e-12
MVP.EUR.TC.gwas.dbGAP	1	TC	CpG2394149	109324221	109324222	0.444262	-0.0525283	0.00655019	1.06306e-15	5.19775e-08	-8.07235	Lipids	1.75048e-09
MVP.EUR.TC.gwas.dbGAP	1	TC	CpG2394179	109325306	109325307	0.42881	-0.0653535	0.00778648	4.73072e-17	6.56055e-09	-8.32125	Lipids	1.75048e-09
MVP.EUR.TC.gwas.dbGAP	1	TC	CpG2394781	109355576	109355577	0.014076	0.348261	0.0359763	3.65639e-22	1.48999e-17	10.4216	Lipids
MVP.EUR.TC.gwas.dbGAP	1	TC	CpG2394783	109355628	109355629	0.0132318	0.307421	0.0382314	8.90573e-16	7.24204e-07	7.74434	Lipids
MVP.EUR.TC.gwas.dbGAP	1	TC	CpG2395145	109374917	109374918	0.515411	-0.0561591	0.00698749	9.19876e-16	2.98281e-08	-8.13986	Lipids	3.70332e-09
MVP.EUR.TC.gwas.dbGAP	1	TC	CpG2395477	109392934	109392935	0.174701	-0.520896	0.0638936	3.56317e-16	2.88938e-08	-8.14372	Lipids	9.3062e-10
MVP.EUR.TC.gwas.dbGAP	1	TC	CpG2395487	109393088	109393089	0.068567	-0.640181	0.078601	3.80214e-16	2.93196e-08	-8.14195	Lipids	9.08357e-10
MVP.EUR.TC.gwas.dbGAP	1	TC	CpG2395515	109395278	109395279	0.147218	-0.24696	0.0318005	8.10486e-15	2.37409e-06	-7.59202	Lipids	1.11463e-09
MVP.EUR.TC.gwas.dbGAP	1	TC	CpG2395517	109395283	109395284	0.157987	-0.155078	0.0208398	9.95991e-14	5.78234e-06	-7.47584	Lipids	2.28558e-11
MVP.EUR.TC.gwas.dbGAP	1	TC	CpG2395519	109395289	109395290	0.119532	-0.225659	0.0219656	9.29665e-25	2.4093e-17	-10.3758	Lipids	9.80382e-10
MVP.EUR.TC.gwas.dbGAP	1	TC	CpG2395527	109395375	109395376	0.0584668	-0.291652	0.0316622	3.21946e-20	1.13455e-12	-9.29263	Lipids	6.81341e-10
MVP.EUR.TC.gwas.dbGAP	1	TC	CpG2395955	109405236	109405237	0.0598124	0.28187	0.0391808	6.28851e-13	9.9131e-08	7.99317	Lipids
MVP.EUR.TC.gwas.dbGAP	1	TC	CpG2396209	109419077	109419078	0.347416	-0.15834	0.0172856	5.17989e-20	1.57454e-21	-11.2591	Lipids
MVP.EUR.TC.gwas.dbGAP	1	TC	CpG2396293	109422633	109422634	0.413673	-0.0704186	0.00790437	5.15813e-19	4.30047e-12	-9.14977	Lipids	5.48662e-10
MVP.EUR.TC.gwas.dbGAP	1	TC	CpG2396689	109436579	109436580	0.524442	-0.0691721	0.0084368	2.42685e-16	4.18889e-09	-8.37426	Lipids	1.75048e-09
MVP.EUR.TC.gwas.dbGAP	1	TC	CpG2397179	109463726	109463727	0.500436	-0.0480856	0.00655303	2.16943e-13	1.15765e-05	-7.38402	Lipids	6.51765e-09
MVP.EUR.TC.gwas.dbGAP	1	TC	CpG2397263	109466160	109466161	0.0904023	0.697999	0.109145	1.60366e-10	3.64379e-06	7.53632	Lipids	4.64121e-08
MVP.EUR.TC.gwas.dbGAP	1	TC	CpG2397265	109466171	109466172	0.0725715	1.42427	0.173773	2.48283e-16	1.52683e-10	8.75586	Lipids
MVP.EUR.TC.gwas.dbGAP	1	TC	CpG2397539	109469078	109469079	0.399661	-0.10696	0.0132003	5.37009e-16	3.46744e-08	-8.12162	Lipids	3.96416e-09
MVP.EUR.TC.gwas.dbGAP	1	TC	CpG2397601	109472155	109472156	0.478652	-0.0615013	0.00780375	3.24793e-15	1.15188e-07	-7.97465	Lipids	3.93747e-09
MVP.EUR.TC.gwas.dbGAP	1	TC	CpG2397603	109472560	109472561	0.410556	-0.0538401	0.00734344	2.27189e-13	1.30793e-05	-7.36776	Lipids	4.06845e-09
MVP.EUR.TC.gwas.dbGAP	1	TC	CpG2397785	109480987	109480988	0.239698	0.0765934	0.00993785	1.28566e-14	9.64291e-07	7.70787	Lipids	4.17833e-09
MVP.EUR.TC.gwas.dbGAP	1	TC	CpG2398619	109503750	109503751	0.368829	0.0477988	0.00690103	4.3191e-12	0.000214343	6.98524	Lipids	0.00420757
MVP.EUR.TC.gwas.dbGAP	1	TC	CpG2398771	109509266	109509267		0.50124	0.0608404	1.74243e-16			Lipids
MVP.EUR.TC.gwas.dbGAP	1	TC	CpG2398779	109509349	109509350	0.0639808	0.365067	0.0492186	1.19562e-13	7.94938e-07	7.73249	Lipids	3.24432e-12
MVP.EUR.TC.gwas.dbGAP	1	TC	CpG2398783	109509357	109509358	0.0338152	0.18813	0.0286113	4.85249e-11	6.77571e-07	7.75279	Lipids
MVP.EUR.TC.gwas.dbGAP	1	TC	CpG2398787	109509388	109509389	0.098541	0.309979	0.0395193	4.3733e-15	1.35999e-06	7.66386	Lipids	0.000717285
MVP.EUR.TC.gwas.dbGAP	1	TC	CpG2398795	109509428	109509429	0.020854	0.455244	0.0616734	1.56488e-13	6.52478e-05	7.15034	Lipids
MVP.EUR.TC.gwas.dbGAP	1	TC	CpG2398985	109511111	109511112		0.123721	0.0178506	4.18074e-12			Lipids
MVP.EUR.TC.gwas.dbGAP	1	TC	CpG2399123	109518425	109518426	0.549699	0.0315679	0.00446173	1.4917e-12	0.000146543	7.03843	Lipids	0.000140758
MVP.EUR.TC.gwas.dbGAP	1	TC	CpG2399241	109524501	109524502		0.0370632	0.00572336	9.43243e-11			Lipids
MVP.EUR.TC.gwas.dbGAP	1	TC	CpG2399283	109526577	109526578	0.310601	0.0590225	0.00580469	2.753e-24	1.87675e-17	10.3996	Lipids	4.17802e-06
MVP.EUR.TC.gwas.dbGAP	1	TC	CpG2399555	109536456	109536457	0.010743	0.226424	0.0269234	4.10242e-17	1.28847e-07	7.96079	Lipids
MVP.EUR.TC.gwas.dbGAP	1	TC	CpG2402319	109648593	109648594	0.0290894	-0.518903	0.0499064	2.54485e-25	1.87498e-19	-10.8298	Lipids
MVP.EUR.TC.gwas.dbGAP	1	TC	CpG2402661	109657362	109657363		-0.127034	0.0199298	1.84095e-10			Lipids
MVP.EUR.TC.gwas.dbGAP	1	TC	CpG2403953	109706800	109706801	0.0228505	0.276824	0.0369671	6.97279e-14	7.8135e-06	7.43615	Lipids
MVP.EUR.TC.gwas.dbGAP	1	TC	CpG2404025	109709433	109709434	0.0926276	-0.527079	0.0422906	1.18442e-35	1.07182e-30	-12.9885	Lipids
MVP.EUR.TC.gwas.dbGAP	1	TC	CpG2404029	109709493	109709494		-0.156695	0.0206547	3.28839e-14			Lipids
MVP.EUR.TC.gwas.dbGAP	1	TC	CpG2404035	109709639	109709640	0.296681	-0.0784497	0.0122423	1.4736e-10	0.0141903	-6.37062	Lipids
MVP.EUR.TC.gwas.dbGAP	1	TC	CpG2404973	109747541	109747542	0.020406	-0.276995	0.0388551	1.01162e-12	0.00027482	-6.95027	Lipids
MVP.EUR.TC.gwas.dbGAP	1	TC	CpG2407935	109882740	109882741		0.161378	0.0227925	1.43809e-12			Lipids
MVP.EUR.TC.gwas.dbGAP	10	TC	CpG29687023	16951277	16951278	0.0108409	0.621568	0.100101	5.31921e-10	0.0448697	6.19168	Lipids
MVP.EUR.TC.gwas.dbGAP	10	TC	CpG29692515	17236172	17236173	0.323368	-0.0692003	0.0091843	4.8971e-14	3.55557e-06	-7.53952	Lipids	5.61587e-08	0.772904
MVP.EUR.TC.gwas.dbGAP	10	TC	CpG29693167	17272890	17272891		0.0300724	0.00412934	3.27432e-13			Lipids
MVP.EUR.TC.gwas.dbGAP	10	TC	CpG29693237	17277115	17277116	0.340652	0.0313481	0.00467	1.91112e-11	0.00107498	6.75522	Lipids	0.000317908
MVP.EUR.TC.gwas.dbGAP	10	TC	CpG29693307	17283281	17283282	0.410238	0.0388848	0.00553385	2.11446e-12	0.000139347	7.04545	Lipids	9.40744e-05
MVP.EUR.TC.gwas.dbGAP	10	TC	CpG29693331	17285675	17285676	0.111129	-0.290335	0.042488	8.29648e-12	0.00125166	-6.73313	Lipids	0.000151739
MVP.EUR.TC.gwas.dbGAP	10	TC	CpG29693417	17288060	17288061	0.136846	0.272783	0.0427193	1.70872e-10	0.011213	6.40664	Lipids	0.000164637
MVP.EUR.TC.gwas.dbGAP	10	TC	CpG29693419	17288135	17288136	0.0250784	0.355622	0.057451	6.01651e-10	0.0398439	6.21037	Lipids	0.000164637
MVP.EUR.TC.gwas.dbGAP	10	TC	CpG29693423	17288232	17288233	0.0597859	0.24635	0.0379022	8.05248e-11	0.0465554	6.18586	Lipids	1.18331e-05
MVP.EUR.TC.gwas.dbGAP	10	TC	CpG29693425	17288263	17288264	0.104832	0.359757	0.0512709	2.27027e-12	0.000289406	6.94297	Lipids	3.70678e-05
MVP.EUR.TC.gwas.dbGAP	10	TC	CpG29693435	17289115	17289116	0.399633	0.0476527	0.00676734	1.90092e-12	0.000180844	7.00906	Lipids	3.70678e-05
MVP.EUR.TC.gwas.dbGAP	10	TC	CpG29693495	17290513	17290514	0.245432	-0.118961	0.0160751	1.35858e-13	1.53363e-05	-7.3465	Lipids	3.70678e-05
MVP.EUR.TC.gwas.dbGAP	10	TC	CpG29693523	17292176	17292177	0.37276	0.0635895	0.00934924	1.03486e-11	0.000825536	6.7934	Lipids	3.17194e-05
MVP.EUR.TC.gwas.dbGAP	10	TC	CpG29693529	17292378	17292379	0.349577	0.0458611	0.00673238	9.62427e-12	0.000733985	6.81033	Lipids	0.000164637
MVP.EUR.TC.gwas.dbGAP	10	TC	CpG29694231	17334310	17334311	0.0985374	-0.831803	0.125099	2.94758e-11	0.00461617	-6.54068	Lipids
MVP.EUR.TC.gwas.dbGAP	10	TC	CpG29694239	17334355	17334356	0.14064	-0.604158	0.0933916	9.85995e-11	0.0187825	-6.32749	Lipids
MVP.EUR.TC.gwas.dbGAP	10	TC	CpG29696099	17428591	17428592	0.0317711	-0.518831	0.0695649	8.76904e-14	1.05313e-05	-7.3966	Lipids
MVP.EUR.TC.gwas.dbGAP	10	TC	CpG31008613	92582987	92582988		0.276831	0.0443921	4.48782e-10			Lipids
MVP.EUR.TC.gwas.dbGAP	10	TC	CpG31411547	112912601	112912602		0.787302	0.124965	2.97306e-10			Lipids
MVP.EUR.TC.gwas.dbGAP	11	TC	CpG32868811	47606889	47606890	0.0853482	0.107104	0.0171307	4.04811e-10	0.0342689	6.23401	Lipids		0.74334
MVP.EUR.TC.gwas.dbGAP	11	TC	CpG34115285	116202240	116202241	0.0185989	0.476662	0.0692935	6.03226e-12	0.00172252	6.68653	Lipids
MVP.EUR.TC.gwas.dbGAP	11	TC	CpG34115785	116229140	116229141	0.0295773	0.376359	0.0429418	1.87779e-18	9.3094e-12	9.06597	Lipids
MVP.EUR.TC.gwas.dbGAP	11	TC	CpG34117289	116313123	116313124		0.602575	0.0679804	7.72217e-19			Lipids
MVP.EUR.TC.gwas.dbGAP	11	TC	CpG34118383	116364464	116364465	0.013626	-0.192057	0.0242668	2.48416e-15	4.43689e-07	-7.80636	Lipids
MVP.EUR.TC.gwas.dbGAP	11	TC	CpG34118685	116383935	116383936	0.0437299	0.217625	0.0287899	4.06004e-14	7.04066e-06	7.44991	Lipids
MVP.EUR.TC.gwas.dbGAP	11	TC	CpG34119545	116428165	116428166	0.0117509	0.709052	0.0931697	2.73396e-14	0.000184722	7.00609	Lipids
MVP.EUR.TC.gwas.dbGAP	11	TC	CpG34120013	116455561	116455562	0.0158278	0.228955	0.0293558	6.2251e-15	4.74141e-08	8.08356	Lipids
MVP.EUR.TC.gwas.dbGAP	11	TC	CpG34120837	116498979	116498980		0.18574	0.0235966	3.50508e-15			Lipids
MVP.EUR.TC.gwas.dbGAP	11	TC	CpG34124387	116652329	116652330	0.041776	0.887969	0.102821	5.8179e-18	6.01874e-07	7.76782	Lipids
MVP.EUR.TC.gwas.dbGAP	11	TC	CpG34124505	116658595	116658596	0.0905059	-0.164631	0.0184129	3.85396e-19	1.95373e-11	-8.9848	Lipids	6.17988e-14
MVP.EUR.TC.gwas.dbGAP	11	TC	CpG34124675	116668308	116668309	0.0659336	-0.101019	0.0113987	7.83798e-19	3.09972e-13	-9.42971	Lipids
MVP.EUR.TC.gwas.dbGAP	11	TC	CpG34124689	116669593	116669594	0.0786108	-0.179167	0.0165204	2.10187e-27	1.78883e-22	-11.4492	Lipids	1.03889e-16	0.948117
MVP.EUR.TC.gwas.dbGAP	11	TC	CpG34124815	116683061	116683062	0.422244	-0.0375045	0.00484772	1.0217e-14	2.96347e-06	-7.56324	Lipids	3.70866e-09
MVP.EUR.TC.gwas.dbGAP	11	TC	CpG34124975	116690911	116690912	0.0560629	-0.170688	0.0179102	1.5698e-21	2.33205e-13	-9.45951	Lipids	5.83565e-14
MVP.EUR.TC.gwas.dbGAP	11	TC	CpG34125025	116692679	116692680	0.0288403	0.390853	0.0505727	1.08783e-14	2.9452e-05	7.25873	Lipids
MVP.EUR.TC.gwas.dbGAP	11	TC	CpG34125161	116697665	116697666	0.433909	-0.028688	0.00436022	4.72064e-11	0.00296925	-6.60635	Lipids	0.00292199
MVP.EUR.TC.gwas.dbGAP	11	TC	CpG34125229	116700225	116700226	0.462105	-0.0288335	0.0045773	2.99114e-10	0.0101991	-6.42108	Lipids	0.00113397
MVP.EUR.TC.gwas.dbGAP	11	TC	CpG34125425	116707143	116707144	0.011779	-0.281186	0.0350756	1.08741e-15	5.60646e-06	-7.4799	Lipids
MVP.EUR.TC.gwas.dbGAP	11	TC	CpG34125601	116709432	116709433	0.0332466	-0.22907	0.0234509	1.5435e-22	1.91475e-15	-9.94928	Lipids
MVP.EUR.TC.gwas.dbGAP	11	TC	CpG34125693	116712300	116712301	0.525306	0.0429482	0.00415048	4.28383e-25	4.10773e-16	10.1013	Lipids	2.35666e-26
MVP.EUR.TC.gwas.dbGAP	11	TC	CpG34126017	116725747	116725748		-0.179587	0.0137281	4.18943e-39			Lipids
MVP.EUR.TC.gwas.dbGAP	11	TC	CpG34126155	116730771	116730772	0.0178499	0.235538	0.024997	4.39854e-21	8.15844e-14	9.56872	Lipids
MVP.EUR.TC.gwas.dbGAP	11	TC	CpG34126199	116732408	116732409		-2.5106	0.271558	2.34806e-20			Lipids
MVP.EUR.TC.gwas.dbGAP	11	TC	CpG34126215	116732579	116732580	0.191895	-0.762362	0.103314	1.59344e-13	1.94708e-05	-7.31451	Lipids
MVP.EUR.TC.gwas.dbGAP	11	TC	CpG34126279	116734359	116734360	0.207539	-0.146472	0.0109	3.62869e-41	1.3809e-32	-13.3175	Lipids	1.3429e-48
MVP.EUR.TC.gwas.dbGAP	11	TC	CpG34126315	116736049	116736050	0.250669	0.247374	0.0193857	2.71886e-37	2.18067e-29	12.7558	Lipids	3.86801e-46
MVP.EUR.TC.gwas.dbGAP	11	TC	CpG34126409	116741557	116741558	0.325838	0.0400508	0.00642921	4.67907e-10	0.0320267	6.2446	Lipids	0.0103696
MVP.EUR.TC.gwas.dbGAP	11	TC	CpG34126659	116752241	116752242	0.500396	0.0328732	0.00477017	5.52438e-12	0.000401542	6.89657	Lipids	5.40548e-06
MVP.EUR.TC.gwas.dbGAP	11	TC	CpG34126683	116753437	116753438	0.303809	0.210298	0.0164165	1.43796e-37	1.44459e-29	12.7879	Lipids	3.86801e-46
MVP.EUR.TC.gwas.dbGAP	11	TC	CpG34126717	116756380	116756381	0.294279	-0.126106	0.00952883	5.56983e-40	5.08936e-32	-13.2197	Lipids	2.46519e-49
MVP.EUR.TC.gwas.dbGAP	11	TC	CpG34126871	116763145	116763146		-0.127508	0.00971088	2.20376e-39			Lipids
MVP.EUR.TC.gwas.dbGAP	11	TC	CpG34127373	116781706	116781707	0.339539	0.236678	0.0187102	1.12382e-36	5.19445e-29	12.688	Lipids	2.16938e-47
MVP.EUR.TC.gwas.dbGAP	11	TC	CpG34128943	116832923	116832924	0.273555	0.172001	0.0152829	2.20053e-29	1.10777e-21	11.29	Lipids	3.45187e-24
MVP.EUR.TC.gwas.dbGAP	11	TC	CpG34129023	116834799	116834800	0.478689	0.0816174	0.00664651	1.16364e-34	2.09897e-26	12.2089	Lipids	5.04323e-42
MVP.EUR.TC.gwas.dbGAP	11	TC	CpG34129027	116834851	116834852		0.174949	0.016607	5.98067e-26			Lipids
MVP.EUR.TC.gwas.dbGAP	11	TC	CpG34129187	116836347	116836348	0.0219576	-0.960557	0.104387	3.517e-20	3.1377e-14	-9.66703	Lipids
MVP.EUR.TC.gwas.dbGAP	11	TC	CpG34129211	116836684	116836685	0.263844	0.0454188	0.00619249	2.22554e-13	0.000215963	6.98419	Lipids	0.000612461
MVP.EUR.TC.gwas.dbGAP	11	TC	CpG34129331	116841157	116841158	0.083134	-1.0366	0.132783	5.87058e-15	3.77279e-07	-7.82678	Lipids
MVP.EUR.TC.gwas.dbGAP	11	TC	CpG34129467	116846152	116846153	0.409097	0.0411354	0.00523672	3.99226e-15	1.10424e-06	7.69056	Lipids	3.49618e-11
MVP.EUR.TC.gwas.dbGAP	11	TC	CpG34129531	116848141	116848142	0.48953	0.0418161	0.00506963	1.60604e-16	1.07373e-08	8.26267	Lipids	1.93081e-12
MVP.EUR.TC.gwas.dbGAP	11	TC	CpG34129631	116852044	116852045	0.0975025	-0.487713	0.0496381	8.75513e-23	3.47465e-14	-9.65659	Lipids	2.39896e-07
MVP.EUR.TC.gwas.dbGAP	11	TC	CpG34129633	116852062	116852063	0.126243	-0.97843	0.0953006	9.94747e-25	1.22679e-16	-10.2192	Lipids	3.53617e-10
MVP.EUR.TC.gwas.dbGAP	11	TC	CpG34129635	116852314	116852315	0.0168493	-0.934385	0.119456	5.19928e-15	1.33e-06	-7.66672	Lipids	2.56206e-07
MVP.EUR.TC.gwas.dbGAP	11	TC	CpG34129637	116852478	116852479	0.0442968	-1.6024	0.151226	3.10949e-26	1.03634e-15	-10.0102	Lipids
MVP.EUR.TC.gwas.dbGAP	11	TC	CpG34129639	116852518	116852519	0.0980127	-1.67181	0.16613	8.0283e-24	3.48628e-16	-10.1174	Lipids
MVP.EUR.TC.gwas.dbGAP	11	TC	CpG34129851	116860021	116860022	0.483594	0.0436255	0.00518547	3.99563e-17	3.56986e-09	8.39307	Lipids	1.93081e-12
MVP.EUR.TC.gwas.dbGAP	11	TC	CpG34130205	116877452	116877453	0.379278	0.0389963	0.00594717	5.48571e-11	0.00807807	6.45648	Lipids	0.0385988
MVP.EUR.TC.gwas.dbGAP	11	TC	CpG34130341	116884867	116884868	0.292598	-0.042933	0.00589522	3.27266e-13	2.11986e-05	-7.30309	Lipids	2.63172e-07
MVP.EUR.TC.gwas.dbGAP	11	TC	CpG34130413	116888938	116888939	0.339707	-0.0411715	0.00494836	8.77962e-17	3.45086e-09	-8.39705	Lipids	4.66944e-12
MVP.EUR.TC.gwas.dbGAP	11	TC	CpG34130431	116889828	116889829	0.330449	-0.035611	0.00483431	1.75416e-13	1.33213e-05	-7.36531	Lipids	6.04807e-07
MVP.EUR.TC.gwas.dbGAP	11	TC	CpG34130461	116891311	116891312	0.152809	-0.0870641	0.0118494	2.01844e-13	2.69276e-05	-7.27085	Lipids	2.65494e-07
MVP.EUR.TC.gwas.dbGAP	11	TC	CpG34130471	116892112	116892113	0.339507	-0.0508571	0.00635282	1.19044e-15	9.92306e-08	-7.99304	Lipids	1.24702e-09
MVP.EUR.TC.gwas.dbGAP	11	TC	CpG34130505	116895166	116895167	0.116374	-0.31939	0.041325	1.08612e-14	8.42129e-08	-8.01324	Lipids	0.0050713
MVP.EUR.TC.gwas.dbGAP	11	TC	CpG34130507	116895185	116895186	0.0657588	-0.468401	0.0454625	6.82869e-25	1.26284e-17	-10.4373	Lipids
MVP.EUR.TC.gwas.dbGAP	11	TC	CpG34130509	116895200	116895201	0.0538433	-0.70763	0.0632742	4.90893e-29	1.66253e-21	-11.2543	Lipids
MVP.EUR.TC.gwas.dbGAP	11	TC	CpG34130523	116895673	116895674	0.21548	-0.0512881	0.00687293	8.50089e-14	8.11782e-06	-7.4311	Lipids	4.68666e-06
MVP.EUR.TC.gwas.dbGAP	11	TC	CpG34130849	116916024	116916025		-0.235583	0.0302196	6.40553e-15			Lipids
MVP.EUR.TC.gwas.dbGAP	11	TC	CpG34131047	116924162	116924163	0.311015	-0.0478592	0.0056623	2.85727e-17	7.3357e-09	-8.30801	Lipids	1.24702e-09
MVP.EUR.TC.gwas.dbGAP	11	TC	CpG34131049	116924186	116924187	0.313284	-0.0315997	0.00499667	2.54642e-10	0.0113232	-6.40515	Lipids	6.04807e-07
MVP.EUR.TC.gwas.dbGAP	11	TC	CpG34131097	116926758	116926759	0.282647	0.042656	0.0067008	1.9427e-10	0.0104139	6.41791	Lipids	1.08602e-05
MVP.EUR.TC.gwas.dbGAP	11	TC	CpG34131151	116929946	116929947		-0.163628	0.0242209	1.4219e-11			Lipids
MVP.EUR.TC.gwas.dbGAP	11	TC	CpG34131157	116930296	116930297		-0.650575	0.0777692	5.98808e-17			Lipids
MVP.EUR.TC.gwas.dbGAP	11	TC	CpG34131161	116930400	116930401	0.0406418	-0.727676	0.0788914	2.86819e-20	1.07012e-13	-9.54063	Lipids
MVP.EUR.TC.gwas.dbGAP	11	TC	CpG34131173	116931211	116931212	0.0882827	0.257866	0.0372777	4.59926e-12	0.000614782	6.83578	Lipids	1.57451e-06
MVP.EUR.TC.gwas.dbGAP	11	TC	CpG34131235	116934724	116934725	0.266998	0.0475836	0.00680151	2.63291e-12	0.000262836	6.95655	Lipids	4.10496e-06
MVP.EUR.TC.gwas.dbGAP	11	TC	CpG34131269	116936455	116936456	0.538075	0.0485111	0.00460587	6.12076e-26	4.12783e-18	10.5429	Lipids	3.27984e-33
MVP.EUR.TC.gwas.dbGAP	11	TC	CpG34131507	116949189	116949190	0.2444	0.0629875	0.00844634	8.82632e-14	2.55333e-06	7.58258	Lipids	3.87108e-05
MVP.EUR.TC.gwas.dbGAP	11	TC	CpG34131517	116949973	116949974	0.176488	0.0844227	0.0119484	1.59945e-12	0.000143113	7.04173	Lipids	1.06046e-05
MVP.EUR.TC.gwas.dbGAP	11	TC	CpG34131581	116954091	116954092	0.132749	0.365185	0.0432586	3.12219e-17	2.04841e-09	8.4581	Lipids	6.67038e-12
MVP.EUR.TC.gwas.dbGAP	11	TC	CpG34131683	116962235	116962236	0.208308	0.148386	0.0188034	2.98733e-15	2.92182e-07	7.85886	Lipids	5.66098e-07
MVP.EUR.TC.gwas.dbGAP	11	TC	CpG34131685	116962283	116962284	0.328376	0.136992	0.0170906	1.09548e-15	5.02795e-08	8.0764	Lipids	7.15163e-07
MVP.EUR.TC.gwas.dbGAP	11	TC	CpG34131687	116962330	116962331	0.287192	0.0948699	0.0129074	1.98124e-13	3.38358e-05	7.23994	Lipids	9.86898e-07
MVP.EUR.TC.gwas.dbGAP	11	TC	CpG34131825	116969221	116969222	0.269088	0.0426868	0.00608745	2.34501e-12	0.000184951	7.00592	Lipids	1.10399e-05
MVP.EUR.TC.gwas.dbGAP	11	TC	CpG34132039	116982413	116982414	0.248543	0.128674	0.0164888	6.01075e-15	4.98409e-07	7.79168	Lipids	4.48161e-11
MVP.EUR.TC.gwas.dbGAP	11	TC	CpG34132041	116982433	116982434	0.0964711	0.122397	0.0147311	9.67158e-17	6.25368e-09	8.32693	Lipids	4.48161e-11
MVP.EUR.TC.gwas.dbGAP	11	TC	CpG34132043	116982445	116982446	0.13753	0.117082	0.0141859	1.53876e-16	1.2328e-07	7.96626	Lipids	2.62224e-11
MVP.EUR.TC.gwas.dbGAP	11	TC	CpG34132083	116983205	116983206	0.114345	0.0675584	0.0108661	5.05602e-10	0.0308696	6.25035	Lipids	0.0231481
MVP.EUR.TC.gwas.dbGAP	11	TC	CpG34132267	116994332	116994333	0.23466	-0.112528	0.0168775	2.60483e-11	0.000192181	-7.00055	Lipids	3.87108e-05
MVP.EUR.TC.gwas.dbGAP	11	TC	CpG34132269	116994434	116994435	0.0462293	-0.47036	0.0681028	4.96332e-12	0.000308479	-6.93395	Lipids
MVP.EUR.TC.gwas.dbGAP	11	TC	CpG34132345	116996798	116996799	0.247419	0.0403775	0.00585902	5.52016e-12	0.000428258	6.88741	Lipids	9.2793e-06
MVP.EUR.TC.gwas.dbGAP	11	TC	CpG34132509	117008962	117008963	0.328296	0.0330085	0.00534042	6.3747e-10	0.000731487	6.81082	Lipids	5.20234e-06
MVP.EUR.TC.gwas.dbGAP	11	TC	CpG34132529	117010081	117010082	0.383828	0.0810744	0.0100846	9.02563e-16	7.21376e-08	8.03225	Lipids	4.17909e-09
MVP.EUR.TC.gwas.dbGAP	11	TC	CpG34132859	117027762	117027763	0.341527	-0.0382849	0.00491391	6.64188e-15	9.97241e-07	-7.70358	Lipids	7.56224e-07
MVP.EUR.TC.gwas.dbGAP	11	TC	CpG34132881	117029065	117029066	0.578282	0.0288219	0.00372372	9.93478e-15	5.12122e-07	7.78825	Lipids	3.44924e-11
MVP.EUR.TC.gwas.dbGAP	11	TC	CpG34132883	117029069	117029070	0.252863	-0.0574145	0.00722321	1.88603e-15	6.34364e-08	-8.048	Lipids	1.24702e-09
MVP.EUR.TC.gwas.dbGAP	11	TC	CpG34132893	117030165	117030166		-0.185964	0.0273455	1.04222e-11			Lipids
MVP.EUR.TC.gwas.dbGAP	11	TC	CpG34132947	117033640	117033641	0.490691	0.0335231	0.00412911	4.71085e-16	1.07193e-07	7.98353	Lipids	3.54716e-11
MVP.EUR.TC.gwas.dbGAP	11	TC	CpG34133013	117038576	117038577	0.357965	-0.0376335	0.00513733	2.38036e-13	1.4805e-05	-7.35121	Lipids	7.56224e-07
MVP.EUR.TC.gwas.dbGAP	11	TC	CpG34133101	117044709	117044710		0.477972	0.0341068	1.27989e-44			Lipids
MVP.EUR.TC.gwas.dbGAP	11	TC	CpG34133183	117048556	117048557	0.372463	0.0383317	0.00552691	4.04842e-12	0.000225491	6.97812	Lipids	1.10399e-05
MVP.EUR.TC.gwas.dbGAP	11	TC	CpG34133191	117048651	117048652	0.244742	-0.0446547	0.00550291	4.86805e-16	4.00195e-09	-8.37963	Lipids	6.04807e-07
MVP.EUR.TC.gwas.dbGAP	11	TC	CpG34133405	117059983	117059984	0.0162534	0.383038	0.0418357	5.39687e-20	8.97123e-12	9.07	Lipids
MVP.EUR.TC.gwas.dbGAP	11	TC	CpG34133645	117070980	117070981		0.107541	0.016402	5.50515e-11			Lipids
MVP.EUR.TC.gwas.dbGAP	11	TC	CpG34133669	117072349	117072350	0.205869	0.0400016	0.00608971	5.07505e-11	0.000877193	6.78464	Lipids	0.000223974
MVP.EUR.TC.gwas.dbGAP	11	TC	CpG34133739	117076589	117076590	0.282209	0.0502453	0.00721748	3.36406e-12	0.000135685	7.04915	Lipids	1.10399e-05
MVP.EUR.TC.gwas.dbGAP	11	TC	CpG34133741	117076619	117076620	0.170604	0.0744288	0.0109958	1.29849e-11	0.000898475	6.78118	Lipids	0.000741875
MVP.EUR.TC.gwas.dbGAP	11	TC	CpG34133915	117085948	117085949	0.264931	-0.063548	0.00803037	2.50333e-15	6.69617e-07	-7.75429	Lipids	6.04807e-07
MVP.EUR.TC.gwas.dbGAP	11	TC	CpG34134001	117089131	117089132	0.328312	-0.045546	0.0061456	1.25197e-13	5.65624e-06	-7.47874	Lipids	7.15163e-07
MVP.EUR.TC.gwas.dbGAP	11	TC	CpG34134037	117089596	117089597	0.550309	0.048744	0.00607061	9.78633e-16	7.5325e-08	8.02694	Lipids	3.44924e-11
MVP.EUR.TC.gwas.dbGAP	11	TC	CpG34134039	117089686	117089687	0.335861	-0.0535881	0.00725057	1.45858e-13	4.46047e-06	-7.50989	Lipids	2.91561e-07
MVP.EUR.TC.gwas.dbGAP	11	TC	CpG34134063	117090871	117090872	0.225339	-0.108163	0.0134543	9.03625e-16	4.62699e-07	-7.80107	Lipids	2.6267e-07
MVP.EUR.TC.gwas.dbGAP	11	TC	CpG34134071	117091175	117091176	0.250939	-0.0649867	0.00808718	9.29978e-16	1.48734e-07	-7.94302	Lipids	2.58628e-07
MVP.EUR.TC.gwas.dbGAP	11	TC	CpG34134083	117091361	117091362	0.357905	-0.0516067	0.00670548	1.40167e-14	6.46969e-06	-7.46106	Lipids	2.58628e-07
MVP.EUR.TC.gwas.dbGAP	11	TC	CpG34134457	117099082	117099083	0.106797	0.467057	0.060736	1.4719e-14	4.45706e-07	7.80579	Lipids	3.4714e-11
MVP.EUR.TC.gwas.dbGAP	11	TC	CpG34134517	117101510	117101511	0.301176	0.0538134	0.00651127	1.40105e-16	3.15203e-08	8.13318	Lipids	0.00012407
MVP.EUR.TC.gwas.dbGAP	11	TC	CpG34134771	117108646	117108647	0.314064	0.0510632	0.0079221	1.15093e-10	0.00929132	6.43526	Lipids	2.6772e-05
MVP.EUR.TC.gwas.dbGAP	11	TC	CpG34134777	117108874	117108875		-0.341908	0.0503647	1.13189e-11			Lipids
MVP.EUR.TC.gwas.dbGAP	11	TC	CpG34134813	117109742	117109743		-0.232076	0.0294214	3.0709e-15			Lipids
MVP.EUR.TC.gwas.dbGAP	11	TC	CpG34134873	117110618	117110619	0.328413	-0.036394	0.00523012	3.43817e-12	3.25324e-05	-7.24526	Lipids	4.68666e-06
MVP.EUR.TC.gwas.dbGAP	11	TC	CpG34134897	117110735	117110736		-0.191788	0.0297618	1.16275e-10			Lipids
MVP.EUR.TC.gwas.dbGAP	11	TC	CpG34134943	117111718	117111719	0.0367197	0.370705	0.0534881	4.19016e-12	0.00306904	6.60145	Lipids	1.73239e-05
MVP.EUR.TC.gwas.dbGAP	11	TC	CpG34135021	117114149	117114150	0.188227	-0.0935549	0.0111932	6.36746e-17	4.95431e-09	-8.35447	Lipids	1.24702e-09
MVP.EUR.TC.gwas.dbGAP	11	TC	CpG34135111	117116329	117116330	0.467372	0.0411962	0.00556766	1.37011e-13	1.14823e-05	7.3851	Lipids	4.41902e-08
MVP.EUR.TC.gwas.dbGAP	11	TC	CpG34135313	117125822	117125823	0.272348	-0.077178	0.00910256	2.27688e-17	3.48378e-09	-8.39594	Lipids	4.88586e-09
MVP.EUR.TC.gwas.dbGAP	11	TC	CpG34135361	117127589	117127590	0.067334	0.81514	0.109856	1.17062e-13	1.25973e-05	7.37276	Lipids	1.55241e-05
MVP.EUR.TC.gwas.dbGAP	11	TC	CpG34135441	117130238	117130239	0.362139	0.0487466	0.0071973	1.26224e-11	0.000984022	6.76803	Lipids	0.000873048
MVP.EUR.TC.gwas.dbGAP	11	TC	CpG34135783	117139374	117139375	0.292082	0.0599138	0.00854158	2.30992e-12	0.000143712	7.04115	Lipids	1.83129e-05
MVP.EUR.TC.gwas.dbGAP	11	TC	CpG34135961	117144388	117144389		0.499886	0.0663651	4.98281e-14			Lipids
MVP.EUR.TC.gwas.dbGAP	11	TC	CpG34136433	117156168	117156169	0.466312	0.056178	0.00852648	4.43823e-11	0.00772929	6.46315	Lipids	3.6074e-06
MVP.EUR.TC.gwas.dbGAP	11	TC	CpG34136463	117158010	117158011	0.34026	0.0521269	0.00754808	4.98566e-12	0.000345267	6.918	Lipids	0.00012407
MVP.EUR.TC.gwas.dbGAP	11	TC	CpG34136601	117163902	117163903	0.334174	0.129145	0.016478	4.59895e-15	3.49682e-07	7.83633	Lipids	4.69605e-08
MVP.EUR.TC.gwas.dbGAP	11	TC	CpG34136623	117164299	117164300	0.235557	0.0598425	0.00863599	4.2251e-12	0.00028933	6.943	Lipids	0.00012407
MVP.EUR.TC.gwas.dbGAP	11	TC	CpG34136737	117168437	117168438	0.0914762	0.059493	0.0084464	1.87342e-12	6.85059e-06	7.45352	Lipids	1.53445e-05
MVP.EUR.TC.gwas.dbGAP	11	TC	CpG34136755	117169080	117169081		0.0475637	0.007608	4.0574e-10			Lipids
MVP.EUR.TC.gwas.dbGAP	11	TC	CpG34136921	117175480	117175481	0.596417	0.0540127	0.00773581	2.90664e-12	0.000436915	6.88456	Lipids	3.6074e-06
MVP.EUR.TC.gwas.dbGAP	11	TC	CpG34137413	117185828	117185829	0.205073	0.157619	0.0168456	8.23021e-21	1.87866e-13	9.48209	Lipids	2.72742e-05
MVP.EUR.TC.gwas.dbGAP	11	TC	CpG34137415	117185866	117185867	0.173874	0.105249	0.0148504	1.3675e-12	0.000162738	7.02381	Lipids	2.72742e-05
MVP.EUR.TC.gwas.dbGAP	11	TC	CpG34137417	117186140	117186141	0.106732	0.368817	0.0527797	2.79111e-12	0.00199828	6.66476	Lipids	5.27776e-06
MVP.EUR.TC.gwas.dbGAP	11	TC	CpG34137803	117194816	117194817	0.317892	0.0536259	0.00792512	1.31869e-11	0.000533752	6.85601	Lipids	0.000223974
MVP.EUR.TC.gwas.dbGAP	11	TC	CpG34138275	117207662	117207663	0.297603	0.0595801	0.00955328	4.47147e-10	0.038703	6.21493	Lipids	0.000616578
MVP.EUR.TC.gwas.dbGAP	11	TC	CpG34138613	117219005	117219006	0.329808	0.0490845	0.00725112	1.29467e-11	0.000726038	6.81189	Lipids	6.63664e-05
MVP.EUR.TC.gwas.dbGAP	11	TC	CpG34139079	117232048	117232049	0.012254	1.30761	0.1589	1.88547e-16	5.52357e-15	9.84328	Lipids
MVP.EUR.TC.gwas.dbGAP	11	TC	CpG34140491	117276120	117276121	0.0303965	0.254427	0.0364578	2.97998e-12	0.000510638	6.86233	Lipids
MVP.EUR.TC.gwas.dbGAP	11	TC	CpG34348765	126089889	126089890		0.276455	0.0366474	4.57067e-14			Lipids
MVP.EUR.TC.gwas.dbGAP	11	TC	CpG34357897	126371800	126371801	0.393074	-0.0437056	0.00606791	5.90115e-13	8.4614e-05	-7.11458	Lipids	3.72295e-07	0.976262
MVP.EUR.TC.gwas.dbGAP	11	TC	CpG34357901	126372083	126372084	0.321748	-0.0372611	0.00545305	8.31113e-12	0.000383336	-6.90317	Lipids	7.93009e-07	0.966684
MVP.EUR.TC.gwas.dbGAP	11	TC	CpG34357943	126373016	126373017	0.40459	-0.0459825	0.00666801	5.34955e-12	0.000441784	-6.88299	Lipids	9.54997e-06
MVP.EUR.TC.gwas.dbGAP	11	TC	CpG34358439	126388966	126388967	0.294954	-0.0502667	0.00786682	1.66202e-10	0.0110998	-6.40819	Lipids	0.000361259
MVP.EUR.TC.gwas.dbGAP	11	TC	CpG34358453	126389327	126389328	0.115426	-0.0995196	0.0144778	6.2461e-12	0.00038885	-6.90114	Lipids	0.000361259
MVP.EUR.TC.gwas.dbGAP	12	TC	CpG36447041	111277803	111277804		-0.186905	0.0256775	3.36472e-13			Lipids
MVP.EUR.TC.gwas.dbGAP	12	TC	CpG36451167	111395983	111395984	0.547529	-0.101399	0.014362	1.6617e-12	7.79794e-05	-7.12583	Lipids	3.66261e-09	0.998219
MVP.EUR.TC.gwas.dbGAP	12	TC	CpG36469165	111985248	111985249	0.013478	0.122227	0.0179757	1.0493e-11	0.00097269	6.76971	Lipids		0.727457
MVP.EUR.TC.gwas.dbGAP	12	TC	CpG36470967	112059228	112059229	0.0301697	0.130982	0.0197884	3.6128e-11	0.000521865	6.85923	Lipids
MVP.EUR.TC.gwas.dbGAP	12	TC	CpG36474609	112172909	112172910	0.563043	0.0184909	0.00253193	2.81203e-13	2.28219e-05	7.29316	Lipids	6.26234e-07
MVP.EUR.TC.gwas.dbGAP	12	TC	CpG36481871	112445671	112445672	0.433059	0.0264923	0.00370147	8.23125e-13	7.73222e-05	7.127	Lipids	1.45042e-05
MVP.EUR.TC.gwas.dbGAP	12	TC	CpG36489569	112860436	112860437	0.0344269	0.9862	0.155865	2.49509e-10	0.00875547	6.44427	Lipids
MVP.EUR.TC.gwas.dbGAP	12	TC	CpG36706893	121441974	121441975	0.0131421	-0.194275	0.0264926	2.24765e-13	2.8968e-05	-7.26097	Lipids
MVP.EUR.TC.gwas.dbGAP	12	TC	CpG36774361	123153504	123153505	0.069861	0.293388	0.0448833	6.2904e-11	0.00312495	6.59877	Lipids
MVP.EUR.TC.gwas.dbGAP	12	TC	CpG36779607	123290579	123290580	0.233602	-0.0536756	0.00821093	6.27283e-11	0.00330585	-6.59042	Lipids	0.000124663	0.965094
MVP.EUR.TC.gwas.dbGAP	12	TC	CpG36779723	123295665	123295666	0.0271264	-0.180758	0.0289679	4.37779e-10	0.0184854	-6.32995	Lipids		0.918907
MVP.EUR.TC.gwas.dbGAP	12	TC	CpG36780003	123304210	123304211	0.256017	-0.0543551	0.0081711	2.88914e-11	0.00219098	-6.65122	Lipids	0.000153239	0.968867
MVP.EUR.TC.gwas.dbGAP	12	TC	CpG36781005	123340339	123340340	0.35419	0.0851189	0.0132738	1.43102e-10	0.0100663	6.42308	Lipids	0.000106105	0.976347
MVP.EUR.TC.gwas.dbGAP	12	TC	CpG36782667	123375909	123375910	0.242575	-0.0519956	0.00798234	7.32571e-11	0.00474233	-6.53664	Lipids	0.000325716	0.959936
MVP.EUR.TC.gwas.dbGAP	12	TC	CpG36782669	123375933	123375934	0.193713	-0.0639731	0.0097301	4.87292e-11	0.0033481	-6.58854	Lipids	0.000325716	0.965396
MVP.EUR.TC.gwas.dbGAP	12	TC	CpG36689569	120924526	120924527	0.407628	-0.0354142	0.00561896	2.92646e-10	0.0156242	-6.35585	Lipids	0.00994988
MVP.EUR.TC.gwas.dbGAP	12	TC	CpG36689613	120926001	120926002	0.01447	0.149269	0.0224728	3.08996e-11	0.00204922	6.66106	Lipids
MVP.EUR.TC.gwas.dbGAP	12	TC	CpG36690519	120954236	120954237	0.351128	0.0583645	0.00664581	1.60384e-18	4.32726e-11	8.89694	Lipids	2.29884e-12
MVP.EUR.TC.gwas.dbGAP	12	TC	CpG36690721	120960041	120960042	0.200919	-0.479472	0.0511868	7.45472e-21	5.50878e-13	-9.3692	Lipids	4.98149e-16	0.819271
MVP.EUR.TC.gwas.dbGAP	12	TC	CpG36690723	120960051	120960052	0.168995	-0.145954	0.0161037	1.26461e-19	7.2634e-12	-9.09298	Lipids	3.6337e-16	0.875568
MVP.EUR.TC.gwas.dbGAP	12	TC	CpG36690725	120960134	120960135	0.140326	-0.223228	0.0237792	6.14004e-21	3.90144e-13	-9.40555	Lipids	3.98895e-16	0.851349
MVP.EUR.TC.gwas.dbGAP	12	TC	CpG36690777	120960853	120960854	0.526267	0.0604067	0.00646317	9.07714e-21	7.3515e-13	9.33869	Lipids	3.6337e-16	0.852013
MVP.EUR.TC.gwas.dbGAP	12	TC	CpG36690949	120965920	120965921	0.455999	0.0947592	0.0107824	1.51848e-18	1.26965e-10	8.77663	Lipids	2.29884e-12
MVP.EUR.TC.gwas.dbGAP	12	TC	CpG36691365	120977489	120977490	0.404701	0.0448117	0.00529729	2.68829e-17	2.09506e-09	8.45548	Lipids	1.17388e-11
MVP.EUR.TC.gwas.dbGAP	12	TC	CpG36691489	120979725	120979726	0.07712	-0.125621	0.0139038	1.63965e-19	7.19396e-12	-9.09402	Lipids		0.89524
MVP.EUR.TC.gwas.dbGAP	12	TC	CpG36691589	120982484	120982485	0.0175758	-0.262408	0.030698	1.25184e-17	1.31795e-09	-8.50939	Lipids		0.948236
MVP.EUR.TC.gwas.dbGAP	12	TC	CpG36691605	120983003	120983004	0.357355	-0.0531861	0.00566394	5.98292e-21	6.46389e-13	-9.35231	Lipids	1.5228e-15
MVP.EUR.TC.gwas.dbGAP	12	TC	CpG36691661	120985572	120985573	0.339974	0.0511717	0.00590102	4.25822e-18	3.57166e-10	8.6595	Lipids	1.67679e-11
MVP.EUR.TC.gwas.dbGAP	12	TC	CpG36691697	120986602	120986603	0.434105	0.0499051	0.0058974	2.62348e-17	2.14295e-09	8.45284	Lipids	1.67679e-11
MVP.EUR.TC.gwas.dbGAP	12	TC	CpG36691711	120986770	120986771	0.421045	0.0595752	0.00694666	9.81502e-18	8.18223e-10	8.56449	Lipids	1.67679e-11
MVP.EUR.TC.gwas.dbGAP	12	TC	CpG36691883	120993421	120993422	0.416383	-0.03901	0.00426999	6.48982e-20	5.45056e-12	-9.12414	Lipids	9.46191e-15
MVP.EUR.TC.gwas.dbGAP	12	TC	CpG36692505	121012580	121012581	0.484852	-0.030263	0.00372817	4.76331e-16	5.06769e-08	-8.07544	Lipids	2.68938e-09
MVP.EUR.TC.gwas.dbGAP	12	TC	CpG36692679	121017102	121017103	0.427075	-0.0349875	0.0041621	4.23483e-17	6.16295e-09	-8.32866	Lipids	7.12587e-09
MVP.EUR.TC.gwas.dbGAP	12	TC	CpG36692765	121020191	121020192	0.463606	-0.0277641	0.00417321	2.8732e-11	0.00189889	-6.67224	Lipids	0.0272122
MVP.EUR.TC.gwas.dbGAP	12	TC	CpG36693089	121030871	121030872	0.437674	-0.0314027	0.00457332	6.57965e-12	0.000564933	-6.84789	Lipids
MVP.EUR.TC.gwas.dbGAP	12	TC	CpG36693175	121033533	121033534		-0.036642	0.00406917	2.16096e-19			Lipids
MVP.EUR.TC.gwas.dbGAP	12	TC	CpG36697299	121174389	121174390	0.0380169	0.172821	0.0237875	3.72486e-13	0.000165626	7.02135	Lipids
MVP.EUR.TC.gwas.dbGAP	12	TC	CpG36698775	121216649	121216650	0.0427916	-0.10793	0.0152809	1.62814e-12	0.000140532	-7.04427	Lipids		0.912728
MVP.EUR.TC.gwas.dbGAP	12	TC	CpG36699867	121243006	121243007		0.326229	0.034836	7.62746e-21			Lipids
MVP.EUR.TC.gwas.dbGAP	15	TC	CpG41182643	57895905	57895906	0.054644	0.203203	0.0246134	1.50921e-16	1.02109e-16	10.2369	Lipids
MVP.EUR.TC.gwas.dbGAP	15	TC	CpG41182725	57900567	57900568		-0.145021	0.0223176	8.13662e-11			Lipids
MVP.EUR.TC.gwas.dbGAP	15	TC	CpG41184147	57987969	57987970		0.0303357	0.00484776	3.9074e-10			Lipids
MVP.EUR.TC.gwas.dbGAP	15	TC	CpG41184853	58047804	58047805	0.0297893	-0.150639	0.0217984	4.82773e-12	3.2159e-05	-7.24683	Lipids
MVP.EUR.TC.gwas.dbGAP	15	TC	CpG41188283	58247025	58247026		0.445305	0.0370041	2.35614e-33			Lipids
MVP.EUR.TC.gwas.dbGAP	15	TC	CpG41188913	58280118	58280119	0.0151516	-0.128788	0.0142422	1.52763e-19	4.19695e-13	-9.39787	Lipids
MVP.EUR.TC.gwas.dbGAP	15	TC	CpG41189007	58284963	58284964	0.339712	0.0266473	0.00422478	2.83823e-10	0.0140921	6.37169	Lipids	0.00225947
MVP.EUR.TC.gwas.dbGAP	15	TC	CpG41189801	58330554	58330555	0.0283747	-0.159198	0.0232276	7.19058e-12	0.000372287	-6.90732	Lipids
MVP.EUR.TC.gwas.dbGAP	15	TC	CpG41190587	58381851	58381852	0.19399	-0.335719	0.0247156	5.03031e-42	3.373e-34	-13.5919	Lipids	2.07501e-53
MVP.EUR.TC.gwas.dbGAP	15	TC	CpG41190715	58389327	58389328		-0.198604	0.0208479	1.62946e-21			Lipids
MVP.EUR.TC.gwas.dbGAP	15	TC	CpG41190787	58392476	58392477	0.181051	-0.115105	0.0151623	3.16202e-14	3.51155e-06	-7.54114	Lipids	2.62471e-07
MVP.EUR.TC.gwas.dbGAP	15	TC	CpG41190807	58393613	58393614	0.269463	-0.0437444	0.00655833	2.55716e-11	0.00140107	-6.71671	Lipids	4.3501e-05
MVP.EUR.TC.gwas.dbGAP	15	TC	CpG41190819	58394438	58394439	0.383521	0.0571731	0.00774651	1.57696e-13	3.83082e-05	7.22308	Lipids	7.7408e-06
MVP.EUR.TC.gwas.dbGAP	15	TC	CpG41190837	58395330	58395331	0.387919	-0.0560933	0.00475523	4.08693e-32	4.00111e-24	-11.7741	Lipids	2.63454e-26
MVP.EUR.TC.gwas.dbGAP	15	TC	CpG41190851	58396277	58396278	0.420852	-0.0876064	0.00746539	8.43236e-32	7.08598e-24	-11.7258	Lipids	3.22916e-33
MVP.EUR.TC.gwas.dbGAP	15	TC	CpG41190939	58399948	58399949	0.144445	-0.196635	0.0236959	1.05658e-16	4.41363e-08	-8.09229	Lipids	9.95115e-31
MVP.EUR.TC.gwas.dbGAP	15	TC	CpG41190981	58401820	58401821		-0.030351	0.00456869	3.06815e-11			Lipids
MVP.EUR.TC.gwas.dbGAP	15	TC	CpG41191119	58410700	58410701	0.0627806	-0.419303	0.0410216	1.58826e-24	5.74988e-17	-10.2924	Lipids	1.44767e-23
MVP.EUR.TC.gwas.dbGAP	15	TC	CpG41191123	58411074	58411075	0.0346837	-0.143384	0.0147758	2.89906e-22	1.60527e-15	-9.96681	Lipids
MVP.EUR.TC.gwas.dbGAP	15	TC	CpG41191177	58412836	58412837		0.0424964	0.00377909	2.44726e-29			Lipids
MVP.EUR.TC.gwas.dbGAP	15	TC	CpG41191211	58415734	58415735	0.0128566	-0.16341	0.0235237	3.74145e-12	0.000129246	-7.05592	Lipids
MVP.EUR.TC.gwas.dbGAP	15	TC	CpG41193931	58541503	58541504		-0.651041	0.0556003	1.14208e-31			Lipids
MVP.EUR.TC.gwas.dbGAP	15	TC	CpG41194325	58551720	58551721	0.0324102	0.840317	0.0928686	1.4501e-19	1.8088e-08	8.20021	Lipids
MVP.EUR.TC.gwas.dbGAP	15	TC	CpG41195983	58636208	58636209	0.0116462	-0.169512	0.0250337	1.27584e-11	0.00165163	-6.69268	Lipids
MVP.EUR.TC.gwas.dbGAP	15	TC	CpG41196637	58685385	58685386	0.0175861	-0.20282	0.0232854	3.03471e-18	2.01679e-09	-8.45992	Lipids
MVP.EUR.TC.gwas.dbGAP	15	TC	CpG41197253	58720512	58720513	0.0973139	-0.212393	0.0275917	1.38499e-14	9.03381e-05	-7.10554	Lipids
MVP.EUR.TC.gwas.dbGAP	15	TC	CpG41197471	58729902	58729903	0.367024	0.149161	0.0190709	5.22431e-15	4.3192e-06	7.5141	Lipids
MVP.EUR.TC.gwas.dbGAP	15	TC	CpG41200429	58841610	58841611		-0.231695	0.0262789	1.17792e-18			Lipids
MVP.EUR.TC.gwas.dbGAP	16	TC	CpG43455999	56490589	56490590		0.231849	0.0369552	3.52406e-10			Lipids
MVP.EUR.TC.gwas.dbGAP	16	TC	CpG43456287	56504584	56504585	0.0232688	-0.105514	0.0125088	3.30698e-17	4.00663e-06	-7.52393	Lipids
MVP.EUR.TC.gwas.dbGAP	16	TC	CpG43457913	56576239	56576240		-0.291581	0.0322979	1.75058e-19			Lipids
MVP.EUR.TC.gwas.dbGAP	16	TC	CpG43458023	56581921	56581922		-0.408289	0.0613012	2.73125e-11			Lipids
MVP.EUR.TC.gwas.dbGAP	16	TC	CpG43458721	56603425	56603426	0.0260828	0.232865	0.0354634	5.1563e-11	0.00963812	6.42969	Lipids
MVP.EUR.TC.gwas.dbGAP	16	TC	CpG43458955	56609011	56609012		-0.730562	0.113563	1.25026e-10			Lipids
MVP.EUR.TC.gwas.dbGAP	16	TC	CpG43462543	56715344	56715345	0.0303574	-0.467531	0.0552061	2.47877e-17	2.07717e-09	-8.45648	Lipids
MVP.EUR.TC.gwas.dbGAP	16	TC	CpG43463241	56740201	56740202		0.255186	0.031134	2.47732e-16			Lipids
MVP.EUR.TC.gwas.dbGAP	16	TC	CpG43463917	56778101	56778102	0.033064	0.240051	0.0235578	2.20054e-24	1.28735e-16	10.2145	Lipids
MVP.EUR.TC.gwas.dbGAP	16	TC	CpG43465035	56836999	56837000	0.0300099	-0.170099	0.0206908	2.01856e-16	4.80328e-08	-8.08198	Lipids
MVP.EUR.TC.gwas.dbGAP	16	TC	CpG43468831	56957711	56957712		0.0568495	0.00517027	4.01884e-28			Lipids
MVP.EUR.TC.gwas.dbGAP	16	TC	CpG43468929	56960744	56960745	0.0261142	0.247928	0.0212453	1.81876e-31	1.0892e-21	11.2915	Lipids
MVP.EUR.TC.gwas.dbGAP	16	TC	CpG43468941	56960981	56960982		-0.0448789	0.00721686	5.01559e-10			Lipids
MVP.EUR.TC.gwas.dbGAP	16	TC	CpG43468989	56962375	56962376	0.471254	-0.0719077	0.00574123	5.4633e-36	1.87222e-27	-12.4041	Lipids	1.4266e-45
MVP.EUR.TC.gwas.dbGAP	16	TC	CpG43469075	56964526	56964527	0.219524	-0.238926	0.0226917	6.33833e-26	6.69022e-18	-10.4974	Lipids	4.76402e-25
MVP.EUR.TC.gwas.dbGAP	16	TC	CpG43469083	56964659	56964660	0.158438	0.410009	0.0380291	4.21172e-27	1.37169e-18	10.646	Lipids	1.4266e-45
MVP.EUR.TC.gwas.dbGAP	16	TC	CpG43469397	56974314	56974315	0.397791	0.12947	0.0157798	2.30958e-16	3.11813e-08	8.13449	Lipids	1.50352e-11
MVP.EUR.TC.gwas.dbGAP	16	TC	CpG43469679	56983561	56983562	0.34479	0.0799443	0.0104649	2.18481e-14	2.86495e-06	7.56763	Lipids	1.41534e-07
MVP.EUR.TC.gwas.dbGAP	16	TC	CpG43470779	57025761	57025762	0.0137244	0.238107	0.0343437	4.11833e-12	0.000196881	6.99716	Lipids
MVP.EUR.TC.gwas.dbGAP	16	TC	CpG43470797	57026097	57026098	0.0154941	0.748716	0.0716376	1.44309e-25	3.97089e-20	10.971	Lipids
MVP.EUR.TC.gwas.dbGAP	16	TC	CpG43470799	57026099	57026100		0.785304	0.095739	2.3534e-16			Lipids
MVP.EUR.TC.gwas.dbGAP	16	TC	CpG43473837	57127624	57127625	0.0292605	-0.300149	0.0250873	5.47493e-33	5.05003e-24	-11.7544	Lipids
MVP.EUR.TC.gwas.dbGAP	16	TC	CpG43473889	57129295	57129296	0.0252004	0.109713	0.0162926	1.6512e-11	0.00368581	6.57425	Lipids
MVP.EUR.TC.gwas.dbGAP	16	TC	CpG43480479	57365480	57365481	0.063924	0.233759	0.027518	1.98315e-17	3.30296e-09	8.4022	Lipids
MVP.EUR.TC.gwas.dbGAP	16	TC	CpG43790673	71665287	71665288	0.0230877	0.205808	0.0233136	1.06756e-18	2.39464e-11	8.9624	Lipids
MVP.EUR.TC.gwas.dbGAP	16	TC	CpG43792719	71741453	71741454	0.0375806	0.15535	0.0223766	3.85181e-12	0.001768	6.68271	Lipids
MVP.EUR.TC.gwas.dbGAP	16	TC	CpG43792721	71741455	71741456	0.0798206	0.0923808	0.0137951	2.13245e-11	0.0055039	6.51432	Lipids
MVP.EUR.TC.gwas.dbGAP	16	TC	CpG43793893	71793377	71793378	0.0178981	-0.194959	0.022465	4.01593e-18	6.10952e-09	-8.32969	Lipids
MVP.EUR.TC.gwas.dbGAP	16	TC	CpG43795687	71844351	71844352	0.382748	-0.0431657	0.00567419	2.79729e-14	2.59072e-06	-7.5807	Lipids	9.66066e-09
MVP.EUR.TC.gwas.dbGAP	16	TC	CpG43797815	71896808	71896809	0.127817	0.640777	0.102594	4.21686e-10	0.0395808	6.21141	Lipids
MVP.EUR.TC.gwas.dbGAP	16	TC	CpG43797817	71896837	71896838	0.0259077	0.588077	0.0861525	8.73171e-12	0.000732631	6.81059	Lipids
MVP.EUR.TC.gwas.dbGAP	16	TC	CpG43798055	71904417	71904418		0.182343	0.0294689	6.10736e-10			Lipids
MVP.EUR.TC.gwas.dbGAP	16	TC	CpG43798057	71904538	71904539		-0.0488197	0.00783803	4.70742e-10			Lipids
MVP.EUR.TC.gwas.dbGAP	16	TC	CpG43799271	71954233	71954234	0.0742976	0.362099	0.0511885	1.50698e-12	0.00069536	6.8181	Lipids	4.99285e-08
MVP.EUR.TC.gwas.dbGAP	16	TC	CpG43799573	71967621	71967622	0.308045	0.047891	0.00678702	1.71042e-12	0.000140404	7.04439	Lipids	6.28995e-05
MVP.EUR.TC.gwas.dbGAP	16	TC	CpG43799719	71973332	71973333		0.02955	0.00473188	4.24129e-10			Lipids
MVP.EUR.TC.gwas.dbGAP	16	TC	CpG43799849	71978295	71978296	0.0228848	-0.16418	0.0215234	2.38415e-14	2.43396e-07	-7.88172	Lipids
MVP.EUR.TC.gwas.dbGAP	16	TC	CpG43800147	71990590	71990591	0.361212	-0.0495378	0.00601311	1.74688e-16	5.40596e-09	-8.34416	Lipids	3.81224e-09
MVP.EUR.TC.gwas.dbGAP	16	TC	CpG43800207	71993021	71993022	0.026967	-0.221332	0.0271432	3.51402e-16	3.56695e-08	-8.11818	Lipids
MVP.EUR.TC.gwas.dbGAP	16	TC	CpG43800433	72000753	72000754	0.322489	0.041771	0.00600835	3.59728e-12	0.000284969	6.94515	Lipids	1.77159e-05
MVP.EUR.TC.gwas.dbGAP	16	TC	CpG43801021	72013950	72013951	0.0628605	0.863859	0.13355	9.90127e-11	0.0117021	6.40013	Lipids
MVP.EUR.TC.gwas.dbGAP	16	TC	CpG43801033	72014180	72014181		0.0866754	0.0107713	8.49081e-16			Lipids
MVP.EUR.TC.gwas.dbGAP	16	TC	CpG43801035	72014192	72014193	0.0433657	0.902519	0.12378	3.06937e-13	4.47287e-06	7.50953	Lipids
MVP.EUR.TC.gwas.dbGAP	16	TC	CpG43801525	72027059	72027060	0.293715	-0.0485314	0.00638675	2.98992e-14	2.60565e-06	-7.57995	Lipids	4.01162e-08
MVP.EUR.TC.gwas.dbGAP	16	TC	CpG43801569	72028461	72028462	0.268516	-0.0444856	0.00594433	7.22545e-14	3.10263e-06	-7.55727	Lipids	3.21742e-08
MVP.EUR.TC.gwas.dbGAP	16	TC	CpG43801583	72028767	72028768	0.280277	-0.0433783	0.00590435	2.0295e-13	1.18648e-05	-7.38074	Lipids	3.71216e-08
MVP.EUR.TC.gwas.dbGAP	16	TC	CpG43801661	72032172	72032173	0.37259	-0.0535937	0.00706689	3.3564e-14	3.88584e-06	-7.52793	Lipids	3.89029e-08
MVP.EUR.TC.gwas.dbGAP	16	TC	CpG43801745	72035855	72035856	0.01654	0.533579	0.0736643	4.37633e-13	0.000117258	7.06944	Lipids
MVP.EUR.TC.gwas.dbGAP	16	TC	CpG43801783	72037153	72037154	0.339923	-0.045147	0.00606633	9.90112e-14	6.06857e-06	-7.46948	Lipids	3.75176e-08
MVP.EUR.TC.gwas.dbGAP	16	TC	CpG43802079	72053407	72053408	0.345172	-0.0444781	0.00578735	1.52523e-14	2.8256e-06	-7.56943	Lipids	1.85022e-07
MVP.EUR.TC.gwas.dbGAP	16	TC	CpG43802091	72054342	72054343	0.0324591	0.492526	0.0731499	1.66088e-11	0.00283899	6.61299	Lipids
MVP.EUR.TC.gwas.dbGAP	16	TC	CpG43802095	72054558	72054559	0.140369	0.274471	0.0441526	5.08628e-10	0.0296492	6.25664	Lipids	2.02485e-07
MVP.EUR.TC.gwas.dbGAP	16	TC	CpG43802097	72054723	72054724	0.278117	0.284159	0.037589	4.04265e-14	7.07565e-06	7.44925	Lipids
MVP.EUR.TC.gwas.dbGAP	16	TC	CpG43802099	72054753	72054754	0.2368	0.297931	0.0425025	2.38756e-12	8.75906e-05	7.10981	Lipids
MVP.EUR.TC.gwas.dbGAP	16	TC	CpG43802503	72071544	72071545	0.0550926	-0.233551	0.0291234	1.06297e-15	2.46506e-08	-8.16292	Lipids
MVP.EUR.TC.gwas.dbGAP	16	TC	CpG43803651	72107037	72107038	0.286045	0.051915	0.00656631	2.65225e-15	1.76607e-07	7.92169	Lipids	9.53169e-06
MVP.EUR.TC.gwas.dbGAP	16	TC	CpG43804533	72143762	72143763	0.0147195	0.110832	0.0172163	1.21367e-10	0.002546	6.62909	Lipids
MVP.EUR.TC.gwas.dbGAP	16	TC	CpG43804565	72145799	72145800	0.171651	-0.0473003	0.00635128	9.52215e-14	5.57283e-06	-7.48069	Lipids	0.000465942
MVP.EUR.TC.gwas.dbGAP	16	TC	CpG43805191	72183781	72183782	0.324651	-0.033343	0.00513761	8.58482e-11	0.0103598	-6.4187	Lipids	0.00878699
MVP.EUR.TC.gwas.dbGAP	16	TC	CpG43805255	72188084	72188085	0.383085	-0.0268365	0.00415574	1.06315e-10	0.00812536	-6.45559	Lipids	0.00120939
MVP.EUR.TC.gwas.dbGAP	16	TC	CpG43805995	72231357	72231358	0.0365269	0.141184	0.0195191	4.71934e-13	6.81123e-06	7.45428	Lipids
MVP.EUR.TC.gwas.dbGAP	16	TC	CpG43806315	72255387	72255388		-0.161714	0.0207992	7.54389e-15			Lipids
MVP.EUR.TC.gwas.dbGAP	16	TC	CpG43806837	72297604	72297605	0.0723781	-0.15043	0.0200286	5.8792e-14	8.0505e-06	-7.4322	Lipids
MVP.EUR.TC.gwas.dbGAP	17	TC	CpG44649937	7170805	7170806	0.246567	0.0854298	0.0126839	1.63587e-11	0.000339512	6.92038	Lipids	6.21265e-05	0.991678
MVP.EUR.TC.gwas.dbGAP	18	TC	CpG47448865	49300036	49300037		0.0962069	0.0141146	9.35164e-12			Lipids
MVP.EUR.TC.gwas.dbGAP	18	TC	CpG47451807	49475709	49475710	0.0274244	0.123126	0.0145208	2.26628e-17	3.20188e-08	8.13128	Lipids
MVP.EUR.TC.gwas.dbGAP	18	TC	CpG47452545	49494075	49494076	0.112303	0.0840217	0.0132669	2.40146e-10	0.0416396	6.20344	Lipids
MVP.EUR.TC.gwas.dbGAP	18	TC	CpG47453033	49510172	49510173	0.0982758	0.0945853	0.0134947	2.39859e-12	0.0119103	6.39743	Lipids
MVP.EUR.TC.gwas.dbGAP	18	TC	CpG47454333	49564360	49564361	0.0211264	1.46816	0.176086	7.57495e-17	1.15071e-05	7.38482	Lipids
MVP.EUR.TC.gwas.dbGAP	18	TC	CpG47454875	49581493	49581494	0.0750404	0.327242	0.048643	1.72696e-11	0.0209476	6.31063	Lipids
MVP.EUR.TC.gwas.dbGAP	18	TC	CpG47454879	49581555	49581556	0.0367961	0.394011	0.0613277	1.32155e-10	0.0305409	6.25202	Lipids
MVP.EUR.TC.gwas.dbGAP	18	TC	CpG47454881	49581564	49581565	0.144703	0.38087	0.058849	9.67252e-11	0.010213	6.42088	Lipids
MVP.EUR.TC.gwas.dbGAP	18	TC	CpG47455421	49610874	49610875	0.0398746	0.0980457	0.0128761	2.64611e-14	4.34402e-07	7.80903	Lipids
MVP.EUR.TC.gwas.dbGAP	18	TC	CpG47455465	49612628	49612629	0.345092	-0.0434523	0.0064669	1.82741e-11	0.000706815	-6.81575	Lipids	7.76761e-05
MVP.EUR.TC.gwas.dbGAP	18	TC	CpG47455475	49612826	49612827		0.150727	0.0197707	2.46389e-14			Lipids
MVP.EUR.TC.gwas.dbGAP	18	TC	CpG47455483	49613107	49613108	0.0433529	0.244051	0.0314637	8.72258e-15	6.33072e-06	7.46392	Lipids	0.000375612
MVP.EUR.TC.gwas.dbGAP	18	TC	CpG47455487	49613205	49613206	0.172425	0.093401	0.012403	5.05481e-14	6.25804e-07	7.76288	Lipids	0.000310102
MVP.EUR.TC.gwas.dbGAP	18	TC	CpG47455493	49613520	49613521	0.129974	0.314305	0.0411143	2.09486e-14	5.19199e-06	7.48999	Lipids
MVP.EUR.TC.gwas.dbGAP	18	TC	CpG47455499	49613641	49613642		0.500677	0.0669372	7.44353e-14			Lipids
MVP.EUR.TC.gwas.dbGAP	18	TC	CpG47455605	49619262	49619263	0.0804669	0.0877925	0.0121969	6.11187e-13	0.000519938	6.85975	Lipids
MVP.EUR.TC.gwas.dbGAP	18	TC	CpG47455609	49619309	49619310	0.116312	0.154212	0.0174507	9.83354e-19	6.70042e-11	8.84826	Lipids	0.000875421
MVP.EUR.TC.gwas.dbGAP	18	TC	CpG47455611	49619334	49619335	0.201104	0.148266	0.0167341	7.99339e-19	2.36047e-10	8.70659	Lipids	0.000310102
MVP.EUR.TC.gwas.dbGAP	18	TC	CpG47455663	49621783	49621784	0.120652	-0.0858336	0.0131683	7.11515e-11	0.00198791	-6.66552	Lipids	0.0376647
MVP.EUR.TC.gwas.dbGAP	18	TC	CpG47455669	49621954	49621955	0.105189	0.38934	0.0549354	1.36812e-12	0.000145952	7.039	Lipids
MVP.EUR.TC.gwas.dbGAP	18	TC	CpG47455839	49627262	49627263	0.0390856	0.291368	0.0368394	2.59213e-15	2.70661e-07	7.86844	Lipids
MVP.EUR.TC.gwas.dbGAP	18	TC	CpG47455843	49627344	49627345	0.0831754	0.476774	0.0523442	8.358e-20	1.01166e-11	9.0569	Lipids
MVP.EUR.TC.gwas.dbGAP	18	TC	CpG47455863	49628146	49628147	0.0459292	0.218142	0.0253176	6.9199e-18	4.25793e-10	8.63944	Lipids
MVP.EUR.TC.gwas.dbGAP	18	TC	CpG47455957	49632721	49632722		0.0802682	0.00881084	8.22531e-20			Lipids
MVP.EUR.TC.gwas.dbGAP	18	TC	CpG47455993	49634582	49634583	0.472734	-0.0494229	0.00540209	5.75388e-20	4.49424e-12	-9.14501	Lipids	4.31934e-16
MVP.EUR.TC.gwas.dbGAP	18	TC	CpG47456115	49640990	49640991	0.0288804	0.111693	0.0142146	3.91372e-15	4.71355e-07	7.79873	Lipids
MVP.EUR.TC.gwas.dbGAP	18	TC	CpG47456117	49641028	49641029	0.0513114	0.198115	0.0299189	3.54971e-11	0.000413713	6.89233	Lipids
MVP.EUR.TC.gwas.dbGAP	18	TC	CpG47456281	49648077	49648078	0.181385	0.203932	0.0270313	4.54658e-14	0.000120051	7.06617	Lipids
MVP.EUR.TC.gwas.dbGAP	18	TC	CpG47456493	49656233	49656234	0.058437	0.190723	0.0238715	1.35422e-15	2.32033e-07	7.88769	Lipids	0.000317782
MVP.EUR.TC.gwas.dbGAP	18	TC	CpG47456531	49657757	49657758		-0.0552496	0.00884581	4.21499e-10			Lipids
MVP.EUR.TC.gwas.dbGAP	18	TC	CpG47456549	49659136	49659137		0.234115	0.033169	1.68616e-12			Lipids
MVP.EUR.TC.gwas.dbGAP	18	TC	CpG47456689	49666656	49666657	0.0523175	0.277136	0.0389789	1.16115e-12	0.000167206	7.02003	Lipids
MVP.EUR.TC.gwas.dbGAP	18	TC	CpG47456737	49669005	49669006		0.0871261	0.0126881	6.5678e-12			Lipids
MVP.EUR.TC.gwas.dbGAP	18	TC	CpG47456743	49669124	49669125	0.26475	0.103545	0.0158332	6.16458e-11	0.00504035	6.52752	Lipids	0.000310102
MVP.EUR.TC.gwas.dbGAP	18	TC	CpG47456745	49669269	49669270	0.160102	0.201131	0.0243286	1.37094e-16	2.53266e-08	8.15965	Lipids
MVP.EUR.TC.gwas.dbGAP	18	TC	CpG47456887	49677925	49677926	0.0972203	0.515977	0.0659531	5.14168e-15	2.57892e-07	7.87449	Lipids
MVP.EUR.TC.gwas.dbGAP	18	TC	CpG47456889	49677937	49677938	0.10927	0.362699	0.0462603	4.49199e-15	7.23102e-07	7.74453	Lipids	0.000101282
MVP.EUR.TC.gwas.dbGAP	18	TC	CpG47456891	49677996	49677997	0.143972	0.119787	0.0151063	2.19881e-15	3.05622e-07	7.85323	Lipids	0.000375612
MVP.EUR.TC.gwas.dbGAP	18	TC	CpG47456893	49678045	49678046	0.138399	0.225382	0.0288968	6.21346e-15	1.37009e-06	7.66291	Lipids	0.000317782
MVP.EUR.TC.gwas.dbGAP	18	TC	CpG47456895	49678054	49678055	0.0254387	0.282002	0.0323209	2.66027e-18	1.02308e-09	8.53871	Lipids
MVP.EUR.TC.gwas.dbGAP	18	TC	CpG47456913	49678935	49678936	0.0597894	0.262056	0.034939	6.36279e-14	0.000258555	6.95887	Lipids
MVP.EUR.TC.gwas.dbGAP	18	TC	CpG47456915	49678966	49678967		0.206354	0.0322207	1.50982e-10			Lipids
MVP.EUR.TC.gwas.dbGAP	18	TC	CpG47456969	49682246	49682247	0.0612216	0.132627	0.0171623	1.09417e-14	1.06763e-05	7.39478	Lipids
MVP.EUR.TC.gwas.dbGAP	18	TC	CpG47456975	49682484	49682485		0.16719	0.0235592	1.27875e-12			Lipids
MVP.EUR.TC.gwas.dbGAP	18	TC	CpG47456989	49683600	49683601	0.411344	-0.036667	0.00547993	2.2144e-11	0.00185952	-6.67532	Lipids	0.000126002
MVP.EUR.TC.gwas.dbGAP	18	TC	CpG47456995	49684453	49684454	0.415019	-0.0273333	0.00415399	4.7041e-11	0.00378878	-6.57015	Lipids	0.000310102
MVP.EUR.TC.gwas.dbGAP	18	TC	CpG47457005	49684901	49684902	0.445277	-0.0219192	0.00330594	3.35179e-11	0.00342837	-6.58502	Lipids	0.000309722
MVP.EUR.TC.gwas.dbGAP	18	TC	CpG47457017	49685304	49685305	0.372959	-0.0401707	0.00632057	2.07678e-10	0.0263173	-6.27522	Lipids	0.000309722
MVP.EUR.TC.gwas.dbGAP	18	TC	CpG47457019	49685759	49685760	0.284555	-0.0667637	0.0102909	8.72079e-11	0.0172138	-6.34094	Lipids	0.000309722
MVP.EUR.TC.gwas.dbGAP	18	TC	CpG47457021	49685782	49685783	0.154622	-0.232937	0.0345182	1.49669e-11	0.00156976	-6.70011	Lipids	0.000375612
MVP.EUR.TC.gwas.dbGAP	18	TC	CpG47457023	49685835	49685836	0.222385	-0.194188	0.0266326	3.06882e-13	2.79057e-05	-7.26603	Lipids	0.000317782
MVP.EUR.TC.gwas.dbGAP	18	TC	CpG47457025	49685848	49685849	0.277612	-0.143731	0.0196346	2.47398e-13	5.11254e-05	-7.18375	Lipids	0.000317782
MVP.EUR.TC.gwas.dbGAP	18	TC	CpG47457027	49686109	49686110	0.336553	-0.0431703	0.00614377	2.11524e-12	0.000159529	-7.02659	Lipids	0.000375612
MVP.EUR.TC.gwas.dbGAP	18	TC	CpG47457029	49686129	49686130	0.0286292	-0.13392	0.0181907	1.81161e-13	6.72596e-05	-7.14617	Lipids
MVP.EUR.TC.gwas.dbGAP	18	TC	CpG47457031	49686174	49686175	0.189369	-0.0639803	0.00938843	9.43938e-12	0.00131198	-6.72628	Lipids	0.000875421
MVP.EUR.TC.gwas.dbGAP	18	TC	CpG47457069	49690513	49690514	0.394429	-0.028216	0.00424837	3.10292e-11	0.00344097	-6.58447	Lipids	0.000875421
MVP.EUR.TC.gwas.dbGAP	18	TC	CpG47457077	49691458	49691459	0.0824865	-0.242568	0.034514	2.09355e-12	0.000121139	-7.06492	Lipids	0.000317782
MVP.EUR.TC.gwas.dbGAP	18	TC	CpG47457169	49697871	49697872	0.0125923	0.127331	0.0192052	3.35653e-11	0.0038948	6.56604	Lipids
MVP.EUR.TC.gwas.dbGAP	18	TC	CpG47457175	49698141	49698142	0.0785245	0.1176	0.0150079	4.65676e-15	5.06376e-07	7.78968	Lipids	0.000297345
MVP.EUR.TC.gwas.dbGAP	18	TC	CpG47457263	49701311	49701312		0.20661	0.0290038	1.05173e-12			Lipids
MVP.EUR.TC.gwas.dbGAP	18	TC	CpG47457457	49709607	49709608	0.214203	0.154464	0.0219686	2.04889e-12	0.000215607	6.98442	Lipids	0.000297345
MVP.EUR.TC.gwas.dbGAP	18	TC	CpG47457537	49716229	49716230	0.0424084	0.273705	0.0387007	1.52342e-12	3.78382e-05	7.22476	Lipids	0.000309722
MVP.EUR.TC.gwas.dbGAP	18	TC	CpG47457677	49723893	49723894	0.227879	0.183299	0.0264768	4.42213e-12	0.000712882	6.81452	Lipids
MVP.EUR.TC.gwas.dbGAP	18	TC	CpG47457693	49724386	49724387	0.062136	0.277583	0.0309562	3.04822e-19	9.88146e-12	9.05946	Lipids
MVP.EUR.TC.gwas.dbGAP	18	TC	CpG47457695	49724408	49724409	0.0611504	0.446538	0.0614207	3.59083e-13	0.00702688	6.47755	Lipids
MVP.EUR.TC.gwas.dbGAP	18	TC	CpG47457747	49726433	49726434	0.039239	0.35958	0.0435275	1.44473e-16	7.82262e-08	8.0223	Lipids	0.000310102
MVP.EUR.TC.gwas.dbGAP	18	TC	CpG47457821	49728751	49728752	0.0926055	0.295947	0.0361656	2.76598e-16	7.01631e-08	8.03565	Lipids
MVP.EUR.TC.gwas.dbGAP	18	TC	CpG47458181	49746733	49746734	0.0133886	0.56997	0.0865508	4.53733e-11	0.0169675	6.34316	Lipids
MVP.EUR.TC.gwas.dbGAP	18	TC	CpG47458237	49749444	49749445		-0.120568	0.0191247	2.89481e-10			Lipids
MVP.EUR.TC.gwas.dbGAP	18	TC	CpG47458481	49759129	49759130		0.212027	0.0304058	3.0974e-12			Lipids
MVP.EUR.TC.gwas.dbGAP	18	TC	CpG47458513	49760138	49760139	0.0275294	0.143749	0.0203208	1.50543e-12	0.000778249	6.8019	Lipids
MVP.EUR.TC.gwas.dbGAP	18	TC	CpG47458541	49760592	49760593	0.0148211	-0.203808	0.0317821	1.42991e-10	0.00253858	-6.62952	Lipids
MVP.EUR.TC.gwas.dbGAP	18	TC	CpG47458763	49767750	49767751	0.101074	-0.0627779	0.00918399	8.16729e-12	2.3692e-07	-7.88509	Lipids
MVP.EUR.TC.gwas.dbGAP	18	TC	CpG47459047	49782779	49782780	0.0115058	-0.13506	0.0198637	1.05113e-11	0.00081386	-6.79545	Lipids
MVP.EUR.TC.gwas.dbGAP	18	TC	CpG47461125	49876794	49876795	0.0188836	-0.152693	0.0223309	8.04447e-12	0.00117568	-6.74223	Lipids
MVP.EUR.TC.gwas.dbGAP	18	TC	CpG47462951	49973737	49973738	0.0230131	0.16873	0.0227799	1.29234e-13	2.79605e-05	7.26576	Lipids
MVP.EUR.TC.gwas.dbGAP	18	TC	CpG47464135	50040358	50040359		-0.329203	0.0411999	1.34512e-15			Lipids
MVP.EUR.TC.gwas.dbGAP	19	TC	CpG48593137	10499763	10499764		0.200978	0.032113	3.8879e-10			Lipids
MVP.EUR.TC.gwas.dbGAP	19	TC	CpG48597943	10580239	10580240		-0.621362	0.0447225	6.91386e-44			Lipids
MVP.EUR.TC.gwas.dbGAP	19	TC	CpG48598523	10592603	10592604	0.403617	0.104554	0.0158376	4.06787e-11	0.00680896	6.4823	Lipids
MVP.EUR.TC.gwas.dbGAP	19	TC	CpG48600553	10635683	10635684	0.0159068	0.839039	0.118525	1.45166e-12	2.31208e-06	7.59544	Lipids
MVP.EUR.TC.gwas.dbGAP	19	TC	CpG48601435	10653997	10653998	0.029508	1.11243	0.138699	1.05322e-15	5.75595e-09	8.33675	Lipids
MVP.EUR.TC.gwas.dbGAP	19	TC	CpG48602223	10667496	10667497		-0.122129	0.019578	4.43056e-10			Lipids
MVP.EUR.TC.gwas.dbGAP	19	TC	CpG48602821	10681354	10681355	0.0384305	0.270556	0.0201129	2.99987e-41	2.15329e-33	13.4555	Lipids
MVP.EUR.TC.gwas.dbGAP	19	TC	CpG48603203	10688227	10688228	0.361459	-0.148721	0.0165248	2.25939e-19	5.14418e-08	-8.07362	Lipids
MVP.EUR.TC.gwas.dbGAP	19	TC	CpG48604491	10711027	10711028		0.112265	0.0178695	3.33269e-10			Lipids
MVP.EUR.TC.gwas.dbGAP	19	TC	CpG48605495	10728538	10728539	0.0231158	0.204036	0.0267834	2.57666e-14	2.29402e-06	7.59646	Lipids
MVP.EUR.TC.gwas.dbGAP	19	TC	CpG48606367	10748704	10748705	0.0387105	0.391432	0.0510395	1.73081e-14	1.64308e-07	7.93066	Lipids
MVP.EUR.TC.gwas.dbGAP	19	TC	CpG48606961	10764065	10764066		-0.453621	0.0557495	4.05952e-16			Lipids
MVP.EUR.TC.gwas.dbGAP	19	TC	CpG48607239	10769989	10769990	0.0382071	-0.157912	0.0238671	3.68308e-11	0.0227054	-6.29815	Lipids
MVP.EUR.TC.gwas.dbGAP	19	TC	CpG48607875	10786378	10786379	0.0144105	-0.2475	0.0319527	9.49738e-15	2.33181e-07	-7.88707	Lipids
MVP.EUR.TC.gwas.dbGAP	19	TC	CpG48607913	10787061	10787062		0.127394	0.0156838	4.56013e-16			Lipids
MVP.EUR.TC.gwas.dbGAP	19	TC	CpG48608103	10791712	10791713	0.304445	0.0317273	0.00467267	1.12164e-11	0.000515117	6.86109	Lipids	0.00128478
MVP.EUR.TC.gwas.dbGAP	19	TC	CpG48608127	10792526	10792527	0.014722	-0.377797	0.0355868	2.50504e-26	1.80307e-21	-11.2471	Lipids
MVP.EUR.TC.gwas.dbGAP	19	TC	CpG48609275	10817800	10817801	0.0702894	0.111556	0.0174883	1.78369e-10	0.0338269	6.23604	Lipids	0.00128478
MVP.EUR.TC.gwas.dbGAP	19	TC	CpG48609279	10817820	10817821		0.0351454	0.0050306	2.82162e-12			Lipids
MVP.EUR.TC.gwas.dbGAP	19	TC	CpG48609283	10817824	10817825	0.209281	0.0654231	0.00969394	1.49008e-11	0.00181354	6.67899	Lipids	0.0288549
MVP.EUR.TC.gwas.dbGAP	19	TC	CpG48609287	10817830	10817831	0.0708023	0.136739	0.0143068	1.20485e-21	2.37707e-12	9.2136	Lipids
MVP.EUR.TC.gwas.dbGAP	19	TC	CpG48610325	10836579	10836580	0.0149806	-0.87489	0.117088	7.89625e-14	3.75256e-07	-7.82746	Lipids
MVP.EUR.TC.gwas.dbGAP	19	TC	CpG48610497	10840707	10840708	0.31102	0.0459846	0.0058989	6.41797e-15	4.27814e-07	7.81095	Lipids	3.63104e-12
MVP.EUR.TC.gwas.dbGAP	19	TC	CpG48610851	10850596	10850597	0.475405	0.0283679	0.00423666	2.14461e-11	0.0015697	6.70012	Lipids
MVP.EUR.TC.gwas.dbGAP	19	TC	CpG48611077	10856648	10856649	0.0328391	-0.166415	0.0221489	5.7579e-14	1.33272e-06	-7.66646	Lipids
MVP.EUR.TC.gwas.dbGAP	19	TC	CpG48611263	10861797	10861798	0.108143	0.11848	0.0136021	3.02843e-18	3.0088e-08	8.13881	Lipids	2.32405e-11
MVP.EUR.TC.gwas.dbGAP	19	TC	CpG48611313	10863017	10863018	0.0129813	0.42114	0.0657345	1.48732e-10	0.0072743	6.47232	Lipids
MVP.EUR.TC.gwas.dbGAP	19	TC	CpG48612127	10873329	10873330	0.012996	-0.280744	0.035059	1.1683e-15	2.73774e-08	-8.15024	Lipids
MVP.EUR.TC.gwas.dbGAP	19	TC	CpG48612367	10880408	10880409	0.0256125	0.315773	0.0287895	5.42692e-28	1.57114e-18	10.6334	Lipids
MVP.EUR.TC.gwas.dbGAP	19	TC	CpG48613187	10899823	10899824		0.154006	0.0198645	8.98633e-15			Lipids
MVP.EUR.TC.gwas.dbGAP	19	TC	CpG48613447	10907726	10907727	0.3903	0.0410633	0.00573804	8.2866e-13	3.65341e-05	7.22952	Lipids	1.59071e-05
MVP.EUR.TC.gwas.dbGAP	19	TC	CpG48613709	10912690	10912691	0.0738368	0.0899815	0.0145474	6.19473e-10	0.0203445	6.31515	Lipids
MVP.EUR.TC.gwas.dbGAP	19	TC	CpG48613841	10914755	10914756	0.324771	0.0520941	0.00746291	2.94351e-12	0.000120426	7.06574	Lipids	6.87246e-05
MVP.EUR.TC.gwas.dbGAP	19	TC	CpG48615435	10943749	10943750	0.263819	0.0636851	0.00768362	1.14758e-16	5.57744e-08	8.06374	Lipids	5.42673e-07
MVP.EUR.TC.gwas.dbGAP	19	TC	CpG48615449	10944038	10944039	0.273354	0.0703311	0.00774394	1.06517e-19	5.84239e-11	8.86355	Lipids	8.30126e-07
MVP.EUR.TC.gwas.dbGAP	19	TC	CpG48615835	10953399	10953400	0.257648	0.0569195	0.00629751	1.58956e-19	3.35789e-10	8.66653	Lipids	2.53302e-12
MVP.EUR.TC.gwas.dbGAP	19	TC	CpG48615837	10953401	10953402	0.274874	0.0636112	0.00738887	7.36651e-18	4.40613e-10	8.63553	Lipids	5.96461e-18
MVP.EUR.TC.gwas.dbGAP	19	TC	CpG48615839	10953403	10953404	0.212341	0.0666553	0.00828963	8.92455e-16	6.58992e-08	8.04333	Lipids	0.000263475
MVP.EUR.TC.gwas.dbGAP	19	TC	CpG48615841	10953405	10953406	0.0773764	0.108678	0.0130653	8.94133e-17	3.55945e-09	8.39341	Lipids	6.5855e-05
MVP.EUR.TC.gwas.dbGAP	19	TC	CpG48615943	10955397	10955398	0.0174565	-0.167622	0.0229612	2.87251e-13	1.94387e-06	-7.61787	Lipids
MVP.EUR.TC.gwas.dbGAP	19	TC	CpG48616047	10957433	10957434	0.37643	0.0421019	0.00513525	2.43175e-16	1.95522e-08	8.19085	Lipids	1.60462e-09
MVP.EUR.TC.gwas.dbGAP	19	TC	CpG48616309	10960862	10960863		-0.82807	0.108739	2.6327e-14			Lipids
MVP.EUR.TC.gwas.dbGAP	19	TC	CpG48616717	10965596	10965597	0.0207037	0.143176	0.0206173	3.79846e-12	1.20255e-05	7.37895	Lipids
MVP.EUR.TC.gwas.dbGAP	19	TC	CpG48617211	10976123	10976124	0.0235712	-0.270917	0.0327387	1.28312e-16	5.03e-08	-8.07635	Lipids
MVP.EUR.TC.gwas.dbGAP	19	TC	CpG48617739	10986523	10986524	0.013715	-0.20789	0.0271032	1.71593e-14	2.86438e-07	-7.86135	Lipids
MVP.EUR.TC.gwas.dbGAP	19	TC	CpG48618147	10994560	10994561	0.030451	-0.22607	0.0279218	5.65367e-16	4.70621e-08	-8.08447	Lipids
MVP.EUR.TC.gwas.dbGAP	19	TC	CpG48618393	10999736	10999737		-0.185441	0.0266411	3.38589e-12			Lipids
MVP.EUR.TC.gwas.dbGAP	19	TC	CpG48618621	11006331	11006332	0.0237944	1.01138	0.0990403	1.75554e-24	2.47052e-18	10.5911	Lipids
MVP.EUR.TC.gwas.dbGAP	19	TC	CpG48619017	11014973	11014974		-0.438298	0.0372185	5.1699e-32			Lipids
MVP.EUR.TC.gwas.dbGAP	19	TC	CpG48619045	11015522	11015523	0.384062	0.0421069	0.00511659	1.88035e-16	1.5219e-08	8.22094	Lipids	8.37087e-12
MVP.EUR.TC.gwas.dbGAP	19	TC	CpG48619091	11016392	11016393	0.312675	0.107044	0.0122777	2.81674e-18	2.27438e-10	8.7108	Lipids	1.14567e-11
MVP.EUR.TC.gwas.dbGAP	19	TC	CpG48620007	11032912	11032913	0.0146259	-0.333533	0.0333102	1.33731e-23	3.40663e-15	-9.89177	Lipids
MVP.EUR.TC.gwas.dbGAP	19	TC	CpG48620575	11042850	11042851		-0.159387	0.0256884	5.483e-10			Lipids
MVP.EUR.TC.gwas.dbGAP	19	TC	CpG48620869	11049432	11049433	0.0290848	-1.12485	0.0794212	1.55115e-45	6.14696e-38	-14.2082	Lipids
MVP.EUR.TC.gwas.dbGAP	19	TC	CpG48621153	11056150	11056151	0.460566	0.0455996	0.00439803	3.4609e-25	7.15742e-18	10.4911	Lipids	7.81018e-23
MVP.EUR.TC.gwas.dbGAP	19	TC	CpG48621509	11061622	11061623	0.408722	0.0542425	0.00512039	3.19612e-26	7.60112e-19	10.7009	Lipids	1.24213e-22
MVP.EUR.TC.gwas.dbGAP	19	TC	CpG48621931	11072900	11072901	0.401353	0.0745228	0.00626374	1.2195e-32	1.06191e-24	11.8854	Lipids	8.30131e-40
MVP.EUR.TC.gwas.dbGAP	19	TC	CpG48622313	11079872	11079873	0.245058	0.181839	0.0103448	3.63961e-69	2.62793e-61	17.5803	Lipids	2.97166e-169	0.954254
MVP.EUR.TC.gwas.dbGAP	19	TC	CpG48622319	11079975	11079976	0.229043	0.182442	0.0104914	9.89057e-68	5.74376e-60	17.4046	Lipids	1.47421e-169	0.96646
MVP.EUR.TC.gwas.dbGAP	19	TC	CpG48622347	11080623	11080624	0.272026	0.151808	0.00865381	6.81339e-69	3.1505e-61	17.57	Lipids	2.97166e-169	0.985769
MVP.EUR.TC.gwas.dbGAP	19	TC	CpG48622405	11081873	11081874	0.288569	0.172102	0.00981042	6.75696e-69	5.22038e-61	17.5414	Lipids	2.97166e-169	0.983324
MVP.EUR.TC.gwas.dbGAP	19	TC	CpG48622421	11082347	11082348	0.0227617	-0.206651	0.0237794	3.61374e-18	3.71988e-09	-8.38823	Lipids
MVP.EUR.TC.gwas.dbGAP	19	TC	CpG48622625	11086584	11086585	0.210307	0.192286	0.0110657	1.2386e-67	7.65284e-60	17.3881	Lipids	5.57304e-168	0.856428
MVP.EUR.TC.gwas.dbGAP	19	TC	CpG48623285	11098952	11098953	0.241636	0.179203	0.0110315	2.43375e-59	1.22691e-51	16.2694	Lipids	1.41168e-111
MVP.EUR.TC.gwas.dbGAP	19	TC	CpG48623293	11099600	11099601	0.227146	0.240384	0.0148769	9.93534e-59	1.00725e-49	15.9972	Lipids	2.35577e-112	0.937003
MVP.EUR.TC.gwas.dbGAP	19	TC	CpG48623317	11100263	11100264		0.499797	0.03286	3.03986e-52			Lipids
MVP.EUR.TC.gwas.dbGAP	19	TC	CpG48623385	11101710	11101711	0.0144594	-0.175928	0.0251952	2.89808e-12	1.93586e-10	-8.72905	Lipids
MVP.EUR.TC.gwas.dbGAP	19	TC	CpG48623477	11103135	11103136	0.0421926	0.281566	0.0237415	1.91763e-32	8.04465e-24	11.7151	Lipids
MVP.EUR.TC.gwas.dbGAP	19	TC	CpG48623669	11106579	11106580	0.0419325	0.225326	0.0347132	8.52226e-11	0.00187096	6.67442	Lipids
MVP.EUR.TC.gwas.dbGAP	19	TC	CpG48623785	11108382	11108383	0.0492123	0.405385	0.038724	1.20456e-25	1.45425e-17	10.4239	Lipids
MVP.EUR.TC.gwas.dbGAP	19	TC	CpG48623865	11110230	11110231	0.10791	-0.337893	0.0463086	2.95278e-13	0.00259131	-6.62648	Lipids
MVP.EUR.TC.gwas.dbGAP	19	TC	CpG48623919	11110780	11110781	0.321943	-0.0399204	0.00540445	1.50663e-13	1.142e-06	-7.68625	Lipids	0.0040228
MVP.EUR.TC.gwas.dbGAP	19	TC	CpG48624161	11114838	11114839	0.327689	-0.0591618	0.00681335	3.8474e-18	1.06224e-09	-8.53437	Lipids	8.46976e-14
MVP.EUR.TC.gwas.dbGAP	19	TC	CpG48624481	11121553	11121554	0.402343	-0.0390252	0.00454036	8.313e-18	7.83495e-10	-8.56949	Lipids	8.46976e-14
MVP.EUR.TC.gwas.dbGAP	19	TC	CpG48624493	11121798	11121799	0.112443	-0.152495	0.0210599	4.45269e-13	0.000220493	-6.98127	Lipids
MVP.EUR.TC.gwas.dbGAP	19	TC	CpG48624523	11122242	11122243	0.331913	-0.0455407	0.00489053	1.25429e-20	1.93446e-11	-8.98589	Lipids	5.39033e-13
MVP.EUR.TC.gwas.dbGAP	19	TC	CpG48624667	11125701	11125702	0.461748	-0.0352979	0.00400709	1.26423e-18	6.33626e-10	-8.59391	Lipids	0.000101003
MVP.EUR.TC.gwas.dbGAP	19	TC	CpG48624891	11130787	11130788	0.0133583	0.377863	0.0472537	1.28037e-15	2.16925e-07	7.89609	Lipids
MVP.EUR.TC.gwas.dbGAP	19	TC	CpG48625095	11134106	11134107		-0.0517952	0.00769806	1.71598e-11			Lipids
MVP.EUR.TC.gwas.dbGAP	19	TC	CpG48625207	11135963	11135964	0.388972	-0.0580208	0.007937	2.66811e-13	3.47076e-05	-7.23649	Lipids	0.0329765
MVP.EUR.TC.gwas.dbGAP	19	TC	CpG48625237	11136747	11136748		-0.0827551	0.0131733	3.34195e-10			Lipids
MVP.EUR.TC.gwas.dbGAP	19	TC	CpG48625385	11139688	11139689		-0.490737	0.0766336	1.51671e-10			Lipids
MVP.EUR.TC.gwas.dbGAP	19	TC	CpG48625679	11144958	11144959	0.0387469	-0.407878	0.0261661	8.77739e-55	3.74074e-49	-15.9153	Lipids		0.925916
MVP.EUR.TC.gwas.dbGAP	19	TC	CpG48625737	11146493	11146494	0.113606	0.121742	0.00833468	2.54481e-48	7.87572e-38	14.1908	Lipids	1.2756e-112
MVP.EUR.TC.gwas.dbGAP	19	TC	CpG48625809	11148014	11148015	0.0372761	0.205265	0.0247127	9.89332e-17	6.95739e-08	8.03668	Lipids
MVP.EUR.TC.gwas.dbGAP	19	TC	CpG48625857	11148851	11148852	0.338405	-0.0374212	0.00533398	2.28933e-12	0.000184555	-7.00622	Lipids	1.40888e-05
MVP.EUR.TC.gwas.dbGAP	19	TC	CpG48625991	11152292	11152293	0.473886	0.0533807	0.00483655	2.53514e-28	1.24301e-20	11.0755	Lipids	1.74246e-24
MVP.EUR.TC.gwas.dbGAP	19	TC	CpG48626377	11159295	11159296		0.197213	0.0318056	5.62589e-10			Lipids
MVP.EUR.TC.gwas.dbGAP	19	TC	CpG48626431	11160873	11160874	0.396649	0.0629675	0.00564105	6.23086e-29	8.89414e-21	11.1055	Lipids	2.68513e-26
MVP.EUR.TC.gwas.dbGAP	19	TC	CpG48626447	11161037	11161038	0.415856	-0.0381353	0.00495602	1.41777e-14	6.04693e-07	-7.76723	Lipids	4.94927e-06
MVP.EUR.TC.gwas.dbGAP	19	TC	CpG48626595	11163768	11163769	0.37894	-0.0332318	0.00461017	5.66275e-13	7.81606e-05	-7.12551	Lipids	8.18735e-06
MVP.EUR.TC.gwas.dbGAP	19	TC	CpG48626607	11164002	11164003	0.461726	0.0434077	0.004088	2.44945e-26	1.29501e-18	10.6514	Lipids	4.9108e-20
MVP.EUR.TC.gwas.dbGAP	19	TC	CpG48626639	11164477	11164478	0.0225717	0.177151	0.0256939	5.39967e-12	0.000293583	6.94094	Lipids
MVP.EUR.TC.gwas.dbGAP	19	TC	CpG48626665	11165165	11165166	0.418848	-0.0300191	0.00393001	2.19889e-14	1.43461e-06	-7.657	Lipids	6.02078e-06
MVP.EUR.TC.gwas.dbGAP	19	TC	CpG48626899	11170022	11170023	0.155805	-0.257284	0.0383117	1.87342e-11	0.000175236	-7.01347	Lipids
MVP.EUR.TC.gwas.dbGAP	19	TC	CpG48627611	11186434	11186435	0.0205162	0.290333	0.0248915	1.94853e-31	1.56103e-26	12.233	Lipids
MVP.EUR.TC.gwas.dbGAP	19	TC	CpG48630535	11249670	11249671	0.251878	0.0521175	0.00695732	6.83366e-14	4.66017e-06	7.50416	Lipids	2.5154e-07
MVP.EUR.TC.gwas.dbGAP	19	TC	CpG48631195	11262533	11262534	0.0274281	-0.923172	0.12648	2.89966e-13	0.00029548	-6.94003	Lipids
MVP.EUR.TC.gwas.dbGAP	19	TC	CpG48631959	11280324	11280325	0.0381644	-0.340951	0.0476084	7.97513e-13	2.4403e-05	-7.28413	Lipids
MVP.EUR.TC.gwas.dbGAP	19	TC	CpG48632535	11294530	11294531	0.0320249	0.145334	0.0178221	3.50004e-16	0.00679729	6.48256	Lipids
MVP.EUR.TC.gwas.dbGAP	19	TC	CpG48632551	11294696	11294697	0.0369688	0.410205	0.0270542	6.28148e-52	4.32581e-43	15.0163	Lipids
MVP.EUR.TC.gwas.dbGAP	19	TC	CpG48633411	11319426	11319427	0.0248	0.506407	0.0719016	1.88061e-12	8.24693e-05	7.11812	Lipids
MVP.EUR.TC.gwas.dbGAP	19	TC	CpG48634949	11355333	11355334	0.0148754	0.529116	0.0828563	1.70334e-10	0.00320318	6.5951	Lipids
MVP.EUR.TC.gwas.dbGAP	19	TC	CpG48635123	11358064	11358065	0.100976	-0.371455	0.034503	4.98979e-27	3.53427e-16	-10.1161	Lipids
MVP.EUR.TC.gwas.dbGAP	19	TC	CpG48635217	11360936	11360937	0.01337	-0.324573	0.0270603	3.79849e-33	9.98825e-23	-11.4996	Lipids
MVP.EUR.TC.gwas.dbGAP	19	TC	CpG48636551	11384263	11384264	0.0259852	-0.519404	0.0484348	7.87324e-27	1.48796e-18	-10.6384	Lipids
MVP.EUR.TC.gwas.dbGAP	19	TC	CpG48637137	11397508	11397509		-0.472228	0.0403006	1.03499e-31			Lipids
MVP.EUR.TC.gwas.dbGAP	19	TC	CpG48638719	11426425	11426426	0.0485744	0.140574	0.0204051	5.61225e-12	0.000179187	7.01035	Lipids
MVP.EUR.TC.gwas.dbGAP	19	TC	CpG48639323	11437028	11437029	0.0641083	0.236329	0.0264614	4.21922e-19	1.15159e-10	8.78761	Lipids
MVP.EUR.TC.gwas.dbGAP	19	TC	CpG48640763	11463296	11463297		-0.55336	0.0527307	9.19723e-26			Lipids
MVP.EUR.TC.gwas.dbGAP	19	TC	CpG48641605	11480204	11480205	0.0136504	0.32518	0.0371658	2.14407e-18	1.10754e-08	8.25897	Lipids
MVP.EUR.TC.gwas.dbGAP	19	TC	CpG48641877	11481949	11481950	0.0526721	-0.340244	0.0374822	1.11133e-19	1.06328e-17	-10.4536	Lipids
MVP.EUR.TC.gwas.dbGAP	19	TC	CpG48643601	11512017	11512018	0.0591089	-0.1159	0.0182973	2.38512e-10	0.0118048	-6.39879	Lipids		0.719273
MVP.EUR.TC.gwas.dbGAP	19	TC	CpG48645295	11549492	11549493	0.0134236	-0.561636	0.0468499	4.10695e-33	6.476e-21	-11.1338	Lipids
MVP.EUR.TC.gwas.dbGAP	19	TC	CpG48646717	11579083	11579084	0.025529	1.17792	0.0830212	1.08446e-45	2.703e-36	13.9407	Lipids
MVP.EUR.TC.gwas.dbGAP	19	TC	CpG49591011	44561301	44561302	0.100994	-0.19664	0.0175488	3.83937e-29	9.22559e-22	-11.3061	Lipids
MVP.EUR.TC.gwas.dbGAP	19	TC	CpG49591381	44575174	44575175	0.0259015	-0.216849	0.0296923	2.81016e-13	0.00586861	-6.50468	Lipids
MVP.EUR.TC.gwas.dbGAP	19	TC	CpG49591643	44586021	44586022		-2.22223	0.170678	9.41648e-39			Lipids
MVP.EUR.TC.gwas.dbGAP	19	TC	CpG49592021	44605305	44605306	0.0432667	0.176457	0.0213137	1.24176e-16	1.27484e-09	8.51325	Lipids
MVP.EUR.TC.gwas.dbGAP	19	TC	CpG49593523	44654166	44654167	0.0903272	0.0888138	0.0107905	1.86005e-16	2.58286e-08	8.15728	Lipids
MVP.EUR.TC.gwas.dbGAP	19	TC	CpG49594105	44676311	44676312	0.0131604	0.152821	0.0190622	1.08399e-15	1.75451e-08	8.20387	Lipids
MVP.EUR.TC.gwas.dbGAP	19	TC	CpG49594183	44679059	44679060	0.0279293	-0.377712	0.0517645	2.94836e-13	0.000129909	-7.0552	Lipids
MVP.EUR.TC.gwas.dbGAP	19	TC	CpG49595029	44702058	44702059		0.487606	0.0421606	6.16783e-31			Lipids
MVP.EUR.TC.gwas.dbGAP	19	TC	CpG49595451	44714084	44714085	0.0687106	-0.262279	0.0271832	4.98411e-22	3.22974e-15	-9.89711	Lipids
MVP.EUR.TC.gwas.dbGAP	19	TC	CpG49596795	44750282	44750283	0.0198327	0.603852	0.0555316	1.53289e-27	1.01672e-20	11.0935	Lipids
MVP.EUR.TC.gwas.dbGAP	19	TC	CpG49599835	44820880	44820881		-0.21894	0.0189349	6.36182e-31			Lipids
MVP.EUR.TC.gwas.dbGAP	19	TC	CpG49599961	44824165	44824166		-0.0629718	0.00628367	1.22624e-23			Lipids
MVP.EUR.TC.gwas.dbGAP	19	TC	CpG49599965	44824230	44824231		0.333866	0.0257197	1.56942e-38			Lipids
MVP.EUR.TC.gwas.dbGAP	19	TC	CpG49600135	44828937	44828938		0.373551	0.0305022	1.74999e-34			Lipids
MVP.EUR.TC.gwas.dbGAP	19	TC	CpG49600291	44833185	44833186	0.348224	-0.060562	0.00541876	5.32238e-29	2.10201e-20	-11.0284	Lipids	3.4431e-26
MVP.EUR.TC.gwas.dbGAP	19	TC	CpG49600319	44833947	44833948	0.0206019	-0.804885	0.103431	7.14884e-15	2.12032e-06	-7.60665	Lipids	3.4431e-26
MVP.EUR.TC.gwas.dbGAP	19	TC	CpG49600323	44834063	44834064	0.0592381	-0.369051	0.0345702	1.32679e-26	4.40871e-19	-10.7512	Lipids	1.2777e-25
MVP.EUR.TC.gwas.dbGAP	19	TC	CpG49600325	44834096	44834097	0.0452504	-0.341973	0.0294505	3.59097e-31	1.09572e-23	-11.6888	Lipids
MVP.EUR.TC.gwas.dbGAP	19	TC	CpG49600339	44834660	44834661		-0.262835	0.0349809	5.74953e-14			Lipids
MVP.EUR.TC.gwas.dbGAP	19	TC	CpG49600501	44838646	44838647		-0.0703177	0.00645142	1.15815e-27			Lipids
MVP.EUR.TC.gwas.dbGAP	19	TC	CpG49600629	44841726	44841727	0.0104999	-0.334818	0.0298228	3.00857e-29	8.92725e-26	-12.0906	Lipids
MVP.EUR.TC.gwas.dbGAP	19	TC	CpG49600711	44843510	44843511	0.435475	0.0388887	0.00532294	2.75468e-13	4.66327e-05	7.1963	Lipids	2.33156e-07
MVP.EUR.TC.gwas.dbGAP	19	TC	CpG49601459	44854166	44854167		-0.183438	0.0276337	3.1758e-11			Lipids
MVP.EUR.TC.gwas.dbGAP	19	TC	CpG49601565	44856253	44856254	0.0291074	-0.508062	0.0386823	2.09646e-39	7.39647e-32	-13.1916	Lipids	1.51209e-15
MVP.EUR.TC.gwas.dbGAP	19	TC	CpG49601625	44858316	44858317	0.133591	-0.0729348	0.00919961	2.22655e-15	1.10008e-07	-7.98033	Lipids	0.0031211
MVP.EUR.TC.gwas.dbGAP	19	TC	CpG49602207	44871951	44871952	0.0403031	0.279644	0.0252811	1.9303e-28	1.4544e-19	10.853	Lipids
MVP.EUR.TC.gwas.dbGAP	19	TC	CpG49602883	44886518	44886519	0.0859253	0.218591	0.0246853	8.36054e-19	2.62922e-10	8.69435	Lipids
MVP.EUR.TC.gwas.dbGAP	19	TC	CpG49603471	44896086	44896087	0.123683	-0.224788	0.0184208	2.9992e-34	4.48561e-27	-12.3339	Lipids
MVP.EUR.TC.gwas.dbGAP	19	TC	CpG49603693	44901464	44901465	0.0399088	0.15477	0.0181844	1.72219e-17	4.91652e-11	8.88275	Lipids
MVP.EUR.TC.gwas.dbGAP	19	TC	CpG49604111	44908690	44908691	0.0186203	-0.500091	0.0542813	3.17277e-20	4.33177e-08	-8.09457	Lipids
MVP.EUR.TC.gwas.dbGAP	19	TC	CpG49604623	44917996	44917997		-0.114676	0.00728146	6.97781e-56			Lipids
MVP.EUR.TC.gwas.dbGAP	19	TC	CpG49604643	44918392	44918393	0.0431595	-0.144637	0.0146118	4.2209e-23	1.64406e-13	-9.496	Lipids
MVP.EUR.TC.gwas.dbGAP	19	TC	CpG49604703	44920378	44920379		-0.0687906	0.0104724	5.0743e-11			Lipids
MVP.EUR.TC.gwas.dbGAP	19	TC	CpG49604733	44921591	44921592	0.0500509	-1.35452	0.102942	1.53006e-39	1.93377e-31	-13.1189	Lipids	2.9279e-65
MVP.EUR.TC.gwas.dbGAP	19	TC	CpG49604735	44921607	44921608	0.0577486	-1.13473	0.0927276	1.96563e-34	7.51453e-28	-12.477	Lipids	2.9279e-65
MVP.EUR.TC.gwas.dbGAP	19	TC	CpG49604827	44922877	44922878		-0.270124	0.0367929	2.10834e-13			Lipids
MVP.EUR.TC.gwas.dbGAP	19	TC	CpG49604905	44924976	44924977	0.141642	-1.31987	0.0789716	1.0507e-62	2.21488e-53	-16.5134	Lipids	1.59054e-107
MVP.EUR.TC.gwas.dbGAP	19	TC	CpG49605225	44933399	44933400	0.342351	0.0553218	0.00678416	3.50469e-16	5.47862e-09	8.34259	Lipids	8.91138e-06
MVP.EUR.TC.gwas.dbGAP	19	TC	CpG49605343	44936735	44936736		0.236469	0.0371029	1.84962e-10			Lipids
MVP.EUR.TC.gwas.dbGAP	19	TC	CpG49606525	44961994	44961995	0.011122	-0.161591	0.0244419	3.81161e-11	0.0177334	-6.33635	Lipids
MVP.EUR.TC.gwas.dbGAP	19	TC	CpG49606707	44966283	44966284	0.0174543	-0.562434	0.0424549	4.6474e-40	4.83628e-31	-13.0493	Lipids
MVP.EUR.TC.gwas.dbGAP	19	TC	CpG49607999	44997383	44997384		-0.130946	0.020824	3.21092e-10			Lipids
MVP.EUR.TC.gwas.dbGAP	19	TC	CpG49608501	45004466	45004467	0.0332385	0.285084	0.0282869	6.89024e-24	2.76083e-15	9.91279	Lipids
MVP.EUR.TC.gwas.dbGAP	19	TC	CpG49608697	45009183	45009184		-0.317868	0.0343878	2.38267e-20			Lipids
MVP.EUR.TC.gwas.dbGAP	19	TC	CpG49609081	45017253	45017254		-5.81244	0.46223	2.90658e-36			Lipids
MVP.EUR.TC.gwas.dbGAP	19	TC	CpG49609267	45021201	45021202		0.19086	0.0278344	7.03317e-12			Lipids
MVP.EUR.TC.gwas.dbGAP	19	TC	CpG49609293	45021420	45021421	0.318255	0.121852	0.0157769	1.13239e-14	2.59015e-12	9.20439	Lipids
MVP.EUR.TC.gwas.dbGAP	19	TC	CpG49609373	45022800	45022801	0.0204919	-0.240875	0.0301513	1.36195e-15	1.79104e-05	-7.32572	Lipids
MVP.EUR.TC.gwas.dbGAP	19	TC	CpG49609791	45032128	45032129	0.0240512	0.0872479	0.0126797	5.94809e-12	9.16254e-05	7.10359	Lipids
MVP.EUR.TC.gwas.dbGAP	19	TC	CpG49610257	45040263	45040264	0.027874	0.934565	0.128034	2.89187e-13	9.02236e-05	7.10572	Lipids
MVP.EUR.TC.gwas.dbGAP	19	TC	CpG49612001	45075818	45075819	0.0157036	-0.432347	0.0580629	9.60766e-14	8.12842e-06	-7.43093	Lipids
MVP.EUR.TC.gwas.dbGAP	19	TC	CpG49612271	45079122	45079123		0.940337	0.107431	2.07804e-18			Lipids
MVP.EUR.TC.gwas.dbGAP	19	TC	CpG49613287	45094848	45094849		0.217974	0.0296317	1.89333e-13			Lipids
MVP.EUR.TC.gwas.dbGAP	19	TC	CpG49613297	45095226	45095227		-0.301094	0.0419533	7.13164e-13			Lipids
MVP.EUR.TC.gwas.dbGAP	19	TC	CpG49613799	45106847	45106848	0.111194	0.198909	0.0270668	1.99956e-13	1.65038e-05	7.33668	Lipids
MVP.EUR.TC.gwas.dbGAP	19	TC	CpG49614283	45119257	45119258		-0.628354	0.0549092	2.53463e-30			Lipids
MVP.EUR.TC.gwas.dbGAP	19	TC	CpG49614851	45134422	45134423	0.0447716	-0.244407	0.0253863	6.12117e-22	6.39134e-10	-8.59291	Lipids
MVP.EUR.TC.gwas.dbGAP	19	TC	CpG49618579	45200220	45200221	0.0322164	-0.13864	0.0196963	1.93769e-12	0.0431176	-6.19795	Lipids
MVP.EUR.TC.gwas.dbGAP	19	TC	CpG49620319	45238680	45238681	0.0166051	-0.188863	0.0224327	3.79367e-17	5.97114e-13	-9.36069	Lipids
MVP.EUR.TC.gwas.dbGAP	19	TC	CpG49626069	45360143	45360144	0.0277369	-0.132537	0.014326	2.21327e-20	5.84283e-12	-9.1166	Lipids
MVP.EUR.TC.gwas.dbGAP	19	TC	CpG49587065	44388044	44388045	0.029007	0.387916	0.0382895	4.02003e-24	3.17285e-14	9.66589	Lipids
MVP.EUR.TC.gwas.dbGAP	19	TC	CpG49587117	44391259	44391260		-0.383384	0.0272014	4.11703e-45			Lipids
MVP.EUR.TC.gwas.dbGAP	19	TC	CpG49587223	44400731	44400732	0.203297	0.73506	0.0580496	9.52653e-37	2.14253e-29	12.7572	Lipids
MVP.EUR.TC.gwas.dbGAP	19	TC	CpG49587505	44409436	44409437	0.104261	0.335033	0.0411393	3.8288e-16	1.68133e-12	9.25069	Lipids
MVP.EUR.TC.gwas.dbGAP	19	TC	CpG49588611	44454422	44454423	0.129632	0.245412	0.0299858	2.73939e-16	3.02719e-12	9.18763	Lipids
MVP.EUR.TC.gwas.dbGAP	19	TC	CpG49589103	44480550	44480551	0.363613	-0.237944	0.020753	1.96533e-30	7.09983e-20	-10.9183	Lipids
MVP.EUR.TC.gwas.dbGAP	19	TC	CpG49589183	44485336	44485337		-0.449078	0.0679171	3.78787e-11			Lipids
MVP.EUR.TC.gwas.dbGAP	19	TC	CpG49589275	44488533	44488534	0.375547	-0.213919	0.0232383	3.40223e-20	4.9867e-15	-9.85356	Lipids
MVP.EUR.TC.gwas.dbGAP	19	TC	CpG49589293	44488720	44488721	0.364613	-0.158017	0.0207634	2.7338e-14	3.95433e-06	-7.52564	Lipids
MVP.EUR.TC.gwas.dbGAP	19	TC	CpG49589307	44488862	44488863	0.330945	-0.235262	0.0194666	1.26207e-33	3.81134e-20	-10.9747	Lipids
MVP.EUR.TC.gwas.dbGAP	19	TC	CpG49589415	44493402	44493403		-0.320329	0.0455299	1.98452e-12			Lipids
MVP.EUR.TC.gwas.dbGAP	19	TC	CpG49589893	44512664	44512665	0.0239133	0.616556	0.0617548	1.79227e-23	1.20229e-18	10.6583	Lipids
MVP.EUR.TC.gwas.dbGAP	19	TC	CpG49590337	44531026	44531027		-2.32645	0.244065	1.54182e-21			Lipids
MVP.EUR.TC.gwas.dbGAP	19	TC	CpG49590523	44540260	44540261		0.589288	0.0473092	1.29541e-35			Lipids
MVP.EUR.TC.gwas.dbGAP	19	TC	CpG49590587	44543585	44543586	0.0536711	0.282789	0.0349693	6.12564e-16	2.96468e-10	8.68071	Lipids
MVP.EUR.TC.gwas.dbGAP	19	TC	CpG49590857	44554919	44554920	0.105243	2.14893	0.256014	4.70629e-17	0.000265374	6.9552	Lipids
MVP.EUR.TC.gwas.dbGAP	2	TC	CpG5011625	20532508	20532509	0.0172127	-0.218362	0.032342	1.46162e-11	0.00035814	-6.91281	Lipids
MVP.EUR.TC.gwas.dbGAP	2	TC	CpG5012211	20550961	20550962	0.010661	0.2091	0.03091	1.33493e-11	0.00810145	6.45604	Lipids
MVP.EUR.TC.gwas.dbGAP	2	TC	CpG5013185	20590096	20590097		0.327886	0.0486743	1.62442e-11			Lipids
MVP.EUR.TC.gwas.dbGAP	2	TC	CpG5013481	20598837	20598838	0.155923	-0.715743	0.0504573	1.13245e-45	1.92961e-38	-14.2891	Lipids
MVP.EUR.TC.gwas.dbGAP	2	TC	CpG5013485	20598849	20598850	0.196679	-0.115551	0.0133634	5.29669e-18	3.27082e-09	-8.40335	Lipids
MVP.EUR.TC.gwas.dbGAP	2	TC	CpG5013505	20599350	20599351	0.0540432	-0.229815	0.0217877	5.19254e-26	1.17698e-18	-10.6603	Lipids
MVP.EUR.TC.gwas.dbGAP	2	TC	CpG5013969	20618790	20618791	0.120614	-0.381134	0.0328077	3.36866e-31	2.32323e-23	-11.6248	Lipids
MVP.EUR.TC.gwas.dbGAP	2	TC	CpG5014491	20633802	20633803	0.013629	-0.121042	0.0142351	1.84638e-17	5.71815e-06	-7.47731	Lipids
MVP.EUR.TC.gwas.dbGAP	2	TC	CpG5014717	20638376	20638377	0.0402158	-0.300251	0.0324591	2.24263e-20	4.22243e-12	-9.15175	Lipids
MVP.EUR.TC.gwas.dbGAP	2	TC	CpG5014849	20641812	20641813	0.0265385	0.250925	0.0246344	2.29109e-24	5.32059e-18	10.519	Lipids
MVP.EUR.TC.gwas.dbGAP	2	TC	CpG5016085	20667346	20667347		3.30827	0.322621	1.13123e-24			Lipids
MVP.EUR.TC.gwas.dbGAP	2	TC	CpG5017233	20698548	20698549		-0.358833	0.0369079	2.42022e-22			Lipids
MVP.EUR.TC.gwas.dbGAP	2	TC	CpG5017649	20733552	20733553	0.0211179	0.134548	0.0191151	1.93889e-12	8.72396e-08	8.0089	Lipids
MVP.EUR.TC.gwas.dbGAP	2	TC	CpG5017935	20764190	20764191	0.174522	0.0718817	0.010054	8.70787e-13	7.14411e-05	7.13788	Lipids
MVP.EUR.TC.gwas.dbGAP	2	TC	CpG5018109	20777661	20777662	0.0412933	0.256851	0.0281601	7.43834e-20	7.33386e-11	8.83817	Lipids
MVP.EUR.TC.gwas.dbGAP	2	TC	CpG5020005	20904870	20904871	0.238011	0.0633575	0.0059175	9.45616e-27	3.6695e-19	10.7681	Lipids	9.74642e-22
MVP.EUR.TC.gwas.dbGAP	2	TC	CpG5020121	20912406	20912407	0.0149089	-0.639909	0.0641426	1.93441e-23	4.92603e-17	-10.3072	Lipids
MVP.EUR.TC.gwas.dbGAP	2	TC	CpG5020123	20912505	20912506	0.127349	-0.65938	0.0447349	3.58321e-49	3.11642e-41	-14.73	Lipids	5.26805e-20
MVP.EUR.TC.gwas.dbGAP	2	TC	CpG5020127	20912741	20912742	0.120432	-0.619165	0.0422073	1.0092e-48	3.62325e-41	-14.7199	Lipids	1.60028e-18
MVP.EUR.TC.gwas.dbGAP	2	TC	CpG5020193	20916125	20916126	0.050753	-0.647263	0.0557704	3.84822e-31	2.67309e-22	-11.4143	Lipids
MVP.EUR.TC.gwas.dbGAP	2	TC	CpG5020493	20935426	20935427	0.331013	0.0534563	0.00490052	1.05222e-27	1.36721e-19	10.8587	Lipids	1.06188e-22
MVP.EUR.TC.gwas.dbGAP	2	TC	CpG5020561	20940758	20940759	0.0553322	-0.226886	0.0335429	1.34199e-11	6.7496e-05	-7.14569	Lipids
MVP.EUR.TC.gwas.dbGAP	2	TC	CpG5020929	20960265	20960266	0.379414	0.072303	0.00747877	4.13279e-22	2.33327e-14	9.69731	Lipids	1.23604e-17
MVP.EUR.TC.gwas.dbGAP	2	TC	CpG5021043	20967416	20967417	0.0972987	0.129659	0.0155941	9.20293e-17	2.14402e-08	8.17975	Lipids
MVP.EUR.TC.gwas.dbGAP	2	TC	CpG5021631	20998082	20998083	0.25587	0.0666893	0.00608609	6.10597e-28	6.32145e-20	10.9289	Lipids	2.6066e-34
MVP.EUR.TC.gwas.dbGAP	2	TC	CpG5021639	20998484	20998485	0.253639	0.0776908	0.00659737	5.18808e-32	5.44775e-24	11.748	Lipids	1.48634e-32
MVP.EUR.TC.gwas.dbGAP	2	TC	CpG5021667	21000699	21000700	0.191613	0.094993	0.00717237	4.86897e-40	1.93581e-32	13.2922	Lipids	1.8592e-21
MVP.EUR.TC.gwas.dbGAP	2	TC	CpG5021827	21008719	21008720		0.119373	0.0185465	1.22325e-10			Lipids
MVP.EUR.TC.gwas.dbGAP	2	TC	CpG5022155	21027350	21027351	0.388025	-0.0815752	0.00511161	2.4746e-57	2.16975e-49	-15.9494	Lipids	1.12803e-98
MVP.EUR.TC.gwas.dbGAP	2	TC	CpG5022239	21032426	21032427	0.0165314	-0.109036	0.0175354	5.03312e-10	0.0278507	-6.2664	Lipids
MVP.EUR.TC.gwas.dbGAP	2	TC	CpG5022481	21043409	21043410	0.0119695	0.649522	0.0440277	2.96207e-49	3.83342e-42	14.871	Lipids		0.843414
MVP.EUR.TC.gwas.dbGAP	2	TC	CpG5022485	21043470	21043471		1.12367	0.0718859	4.45387e-55			Lipids
MVP.EUR.TC.gwas.dbGAP	2	TC	CpG5022495	21043599	21043600		2.75386	0.161424	2.95737e-65			Lipids
MVP.EUR.TC.gwas.dbGAP	2	TC	CpG5022515	21043813	21043814	0.010799	1.42387	0.0879933	6.79893e-59	2.33831e-51	16.2298	Lipids
MVP.EUR.TC.gwas.dbGAP	2	TC	CpG5022519	21043827	21043828	0.0144803	0.825337	0.0621151	2.74542e-40	3.6663e-39	14.4043	Lipids
MVP.EUR.TC.gwas.dbGAP	2	TC	CpG5022581	21044084	21044085	0.0182407	1.50092	0.0866203	2.91531e-67	7.35206e-58	17.1244	Lipids
MVP.EUR.TC.gwas.dbGAP	2	TC	CpG5022615	21044703	21044704	0.200221	0.392224	0.0267758	1.37895e-48	2.00739e-40	14.6036	Lipids	0.0484296
MVP.EUR.TC.gwas.dbGAP	2	TC	CpG5022619	21044740	21044741		0.262887	0.0314044	5.71189e-17			Lipids
MVP.EUR.TC.gwas.dbGAP	2	TC	CpG5022623	21044831	21044832	0.0299046	0.361875	0.0523274	4.65883e-12	0.00440013	6.54784	Lipids	0.0484296
MVP.EUR.TC.gwas.dbGAP	2	TC	CpG5022633	21044956	21044957	0.226536	0.083992	0.0116729	6.22586e-13	9.99237e-05	7.0916	Lipids
MVP.EUR.TC.gwas.dbGAP	2	TC	CpG5022637	21045010	21045011	0.080522	0.231307	0.0309867	8.34929e-14	1.13265e-05	7.38692	Lipids
MVP.EUR.TC.gwas.dbGAP	2	TC	CpG5022751	21050023	21050024	0.270017	0.105177	0.00645461	1.07337e-59	2.94186e-52	16.3566	Lipids	2.44547e-99
MVP.EUR.TC.gwas.dbGAP	2	TC	CpG5022767	21052339	21052340	0.0185928	-1.77265	0.122902	3.69175e-47	6.6323e-41	-14.6789	Lipids
MVP.EUR.TC.gwas.dbGAP	2	TC	CpG5022891	21060029	21060030	0.455937	-0.0945457	0.00593036	3.20397e-57	3.94001e-49	-15.9121	Lipids	2.60079e-106
MVP.EUR.TC.gwas.dbGAP	2	TC	CpG5022913	21061659	21061660		-0.326095	0.0452918	6.02722e-13			Lipids
MVP.EUR.TC.gwas.dbGAP	2	TC	CpG5022995	21068656	21068657	0.413831	-0.149121	0.00885604	1.27667e-63	7.11745e-56	-16.8562	Lipids	2.33341e-137	0.991658
MVP.EUR.TC.gwas.dbGAP	2	TC	CpG5023049	21071636	21071637		-0.956967	0.0943441	3.54686e-24			Lipids
MVP.EUR.TC.gwas.dbGAP	2	TC	CpG5023193	21086983	21086984	0.25378	0.0884712	0.00561462	6.1212e-56	1.05344e-48	15.8504	Lipids	3.30568e-101
MVP.EUR.TC.gwas.dbGAP	2	TC	CpG5023401	21099943	21099944		0.242559	0.018664	1.28821e-38			Lipids
MVP.EUR.TC.gwas.dbGAP	2	TC	CpG5023539	21105241	21105242	0.0312163	2.94284	0.16683	1.22039e-69	4.05795e-61	17.5557	Lipids
MVP.EUR.TC.gwas.dbGAP	2	TC	CpG5023719	21118500	21118501	0.147436	1.14191	0.0723334	3.83967e-56	9.71172e-49	15.8555	Lipids
MVP.EUR.TC.gwas.dbGAP	2	TC	CpG5023745	21120244	21120245	0.0464973	2.3028	0.13708	2.4843e-63	1.58485e-54	16.6718	Lipids
MVP.EUR.TC.gwas.dbGAP	2	TC	CpG5023747	21120254	21120255		2.27924	0.141252	1.42664e-58			Lipids
MVP.EUR.TC.gwas.dbGAP	2	TC	CpG5023749	21120349	21120350	0.0247236	1.2798	0.0795747	3.35745e-58	2.39059e-49	15.9433	Lipids
MVP.EUR.TC.gwas.dbGAP	2	TC	CpG5023765	21123708	21123709	0.156623	-0.207551	0.0139254	3.07988e-50	4.48676e-43	-15.0139	Lipids	6.26435e-90
MVP.EUR.TC.gwas.dbGAP	2	TC	CpG5024145	21149857	21149858		0.315791	0.0212191	4.2872e-50			Lipids
MVP.EUR.TC.gwas.dbGAP	2	TC	CpG5024243	21159488	21159489	0.0145951	0.324635	0.0210233	8.57916e-54	2.88166e-45	15.345	Lipids
MVP.EUR.TC.gwas.dbGAP	2	TC	CpG5024265	21160651	21160652	0.388916	-0.118608	0.00756891	2.40995e-55	8.91527e-48	-15.7156	Lipids	2.39229e-109
MVP.EUR.TC.gwas.dbGAP	2	TC	CpG5024267	21160663	21160664	0.272563	0.0888858	0.00581862	1.10363e-52	2.28553e-45	15.3601	Lipids	3.17913e-87
MVP.EUR.TC.gwas.dbGAP	2	TC	CpG5024357	21165677	21165678	0.0832798	0.980559	0.0598673	2.70776e-60	1.06202e-53	16.5577	Lipids
MVP.EUR.TC.gwas.dbGAP	2	TC	CpG5024375	21169019	21169020	0.1986	-0.150885	0.00957257	5.65908e-56	1.77992e-48	-15.8174	Lipids	1.88037e-109
MVP.EUR.TC.gwas.dbGAP	2	TC	CpG5024409	21173678	21173679	0.405802	-0.132631	0.00826337	5.67306e-58	4.22303e-50	-16.0512	Lipids	2.10877e-109
MVP.EUR.TC.gwas.dbGAP	2	TC	CpG5024471	21177432	21177433	0.357101	-0.156466	0.00980512	2.52412e-57	2.89607e-49	-15.9313	Lipids	1.98552e-109
MVP.EUR.TC.gwas.dbGAP	2	TC	CpG5024479	21177788	21177789	0.356377	-0.0735018	0.00531759	1.86736e-43	4.61826e-36	-13.9024	Lipids	1.32088e-59
MVP.EUR.TC.gwas.dbGAP	2	TC	CpG5024591	21186675	21186676	0.416778	-0.0851625	0.00635375	5.76705e-41	3.68163e-33	-13.4158	Lipids	2.12591e-65
MVP.EUR.TC.gwas.dbGAP	2	TC	CpG5024649	21188422	21188423	0.095067	-0.202559	0.0159103	3.96081e-37	4.03395e-29	-12.7078	Lipids	2.08787e-65
MVP.EUR.TC.gwas.dbGAP	2	TC	CpG5024655	21188727	21188728		-0.0997016	0.0106426	7.37987e-21			Lipids
MVP.EUR.TC.gwas.dbGAP	2	TC	CpG5024671	21190344	21190345	0.0180814	-0.446784	0.033929	1.33764e-39	5.48154e-31	-13.0397	Lipids
MVP.EUR.TC.gwas.dbGAP	2	TC	CpG5024685	21190865	21190866	0.275096	-0.251444	0.0160333	1.98986e-55	4.43256e-48	-15.7598	Lipids	2.37879e-109
MVP.EUR.TC.gwas.dbGAP	2	TC	CpG5024687	21190943	21190944	0.0111477	-0.180363	0.0244614	1.6637e-13	3.42212e-06	-7.54451	Lipids
MVP.EUR.TC.gwas.dbGAP	2	TC	CpG5024705	21192006	21192007	0.0100893	-0.146518	0.0169764	6.09825e-18	2.12736e-13	-9.46911	Lipids
MVP.EUR.TC.gwas.dbGAP	2	TC	CpG5024737	21194373	21194374	0.0137518	1.46812	0.0979011	7.80759e-51	2.78506e-41	14.7376	Lipids
MVP.EUR.TC.gwas.dbGAP	2	TC	CpG5024897	21211826	21211827	0.12598	0.185933	0.0186596	2.18068e-23	6.97177e-16	10.0493	Lipids
MVP.EUR.TC.gwas.dbGAP	2	TC	CpG5024933	21213578	21213579	0.293179	-0.101773	0.00729473	3.07996e-44	1.2166e-37	-14.1603	Lipids	1.50722e-53
MVP.EUR.TC.gwas.dbGAP	2	TC	CpG5025019	21215196	21215197	0.0679475	0.870837	0.0565598	1.72116e-53	1.48504e-47	15.6832	Lipids
MVP.EUR.TC.gwas.dbGAP	2	TC	CpG5025097	21222696	21222697	0.342249	-0.0975993	0.0080745	1.23205e-33	7.21657e-26	-12.1081	Lipids	5.18629e-43
MVP.EUR.TC.gwas.dbGAP	2	TC	CpG5025137	21225173	21225174	0.0217962	-0.21287	0.0255925	8.97181e-17	3.42155e-07	-7.83906	Lipids
MVP.EUR.TC.gwas.dbGAP	2	TC	CpG5025195	21228122	21228123	0.0121442	0.271517	0.0243846	8.49719e-29	4.20874e-23	11.574	Lipids
MVP.EUR.TC.gwas.dbGAP	2	TC	CpG5025209	21228814	21228815	0.300653	0.0650737	0.0050498	5.37014e-38	9.23734e-30	12.8226	Lipids	4.0904e-30
MVP.EUR.TC.gwas.dbGAP	2	TC	CpG5025461	21252254	21252255	0.349198	0.694962	0.0468582	9.21308e-50	2.64326e-44	15.2005	Lipids
MVP.EUR.TC.gwas.dbGAP	2	TC	CpG5025519	21256380	21256381	0.0242148	1.87309	0.114859	8.68232e-60	9.15719e-53	16.4275	Lipids
MVP.EUR.TC.gwas.dbGAP	2	TC	CpG5025679	21264478	21264479	0.437309	0.0714322	0.00847123	3.38839e-17	2.75715e-09	8.42338	Lipids
MVP.EUR.TC.gwas.dbGAP	2	TC	CpG5025967	21276744	21276745		0.193449	0.0235912	2.40283e-16			Lipids
MVP.EUR.TC.gwas.dbGAP	2	TC	CpG5026039	21280182	21280183	0.0421874	-0.226395	0.0226232	1.41662e-23	4.39003e-16	-10.0948	Lipids
MVP.EUR.TC.gwas.dbGAP	2	TC	CpG5026047	21280385	21280386	0.0127664	-0.261881	0.0280603	1.031e-20	4.83895e-19	-10.7426	Lipids
MVP.EUR.TC.gwas.dbGAP	2	TC	CpG5026075	21281866	21281867	0.399117	0.563654	0.0420441	5.55553e-41	2.93116e-33	13.4327	Lipids
MVP.EUR.TC.gwas.dbGAP	2	TC	CpG5026131	21284978	21284979	0.423799	-0.0323772	0.0044869	5.35641e-13	1.43025e-05	-7.35583	Lipids	5.32183e-09
MVP.EUR.TC.gwas.dbGAP	2	TC	CpG5026171	21287233	21287234	0.402806	-0.0360989	0.00442836	3.58655e-16	4.99475e-08	-8.07721	Lipids	7.26021e-09
MVP.EUR.TC.gwas.dbGAP	2	TC	CpG5026235	21289147	21289148		1.52367	0.108198	4.88049e-45			Lipids
MVP.EUR.TC.gwas.dbGAP	2	TC	CpG5026251	21290196	21290197	0.361542	-0.0471565	0.00636969	1.32878e-13	9.03473e-06	-7.41694	Lipids	1.40938e-05
MVP.EUR.TC.gwas.dbGAP	2	TC	CpG5026257	21290398	21290399	0.477677	-0.0294757	0.00390873	4.66457e-14	1.76294e-06	-7.63048	Lipids	1.32328e-08
MVP.EUR.TC.gwas.dbGAP	2	TC	CpG5026289	21292282	21292283		1.79646	0.113012	6.7298e-57			Lipids
MVP.EUR.TC.gwas.dbGAP	2	TC	CpG5026291	21292313	21292314	0.0440102	1.71715	0.105925	4.21675e-59	2.85403e-51	16.2176	Lipids
MVP.EUR.TC.gwas.dbGAP	2	TC	CpG5026301	21292671	21292672	0.240336	-0.0551873	0.00768642	6.97884e-13	3.10328e-06	-7.55724	Lipids	1.47365e-05
MVP.EUR.TC.gwas.dbGAP	2	TC	CpG5026323	21295254	21295255	0.465705	0.0475838	0.00627473	3.36636e-14	4.39096e-06	7.51195	Lipids	1.40938e-05
MVP.EUR.TC.gwas.dbGAP	2	TC	CpG5026347	21297370	21297371	0.365558	0.20126	0.0175909	2.60355e-30	2.47509e-22	11.421	Lipids	1.1331e-08
MVP.EUR.TC.gwas.dbGAP	2	TC	CpG5026377	21299508	21299509	0.373554	0.0513655	0.0066233	8.81535e-15	6.29008e-07	7.76223	Lipids	1.94042e-08
MVP.EUR.TC.gwas.dbGAP	2	TC	CpG5026435	21306464	21306465	0.0464271	1.12677	0.0712587	2.55719e-56	2.32225e-48	15.8006	Lipids
MVP.EUR.TC.gwas.dbGAP	2	TC	CpG5026467	21308393	21308394	0.465815	0.041133	0.00434058	2.63277e-21	5.87948e-14	9.60254	Lipids	3.71178e-14
MVP.EUR.TC.gwas.dbGAP	2	TC	CpG5026559	21315472	21315473	0.476326	0.0798918	0.00784095	2.21934e-24	1.56405e-16	10.1956	Lipids	1.20836e-08
MVP.EUR.TC.gwas.dbGAP	2	TC	CpG5026577	21317292	21317293	0.0377763	1.7062	0.095115	5.92702e-72	3.39846e-63	17.8252	Lipids
MVP.EUR.TC.gwas.dbGAP	2	TC	CpG5026579	21317314	21317315	0.0269899	1.20622	0.0833872	2.00878e-47	7.7796e-43	14.9774	Lipids
MVP.EUR.TC.gwas.dbGAP	2	TC	CpG5026589	21317447	21317448	0.0926934	0.805267	0.0542805	8.6605e-50	1.7072e-41	14.7707	Lipids
MVP.EUR.TC.gwas.dbGAP	2	TC	CpG5026591	21317452	21317453	0.0397614	1.50016	0.0969741	5.55774e-54	2.05083e-47	15.6627	Lipids
MVP.EUR.TC.gwas.dbGAP	2	TC	CpG5026965	21340158	21340159		1.17579	0.0833574	3.51697e-45			Lipids
MVP.EUR.TC.gwas.dbGAP	2	TC	CpG5027687	21396044	21396045	0.0264837	-1.08045	0.0859357	2.97959e-36	1.24209e-28	-12.6195	Lipids
MVP.EUR.TC.gwas.dbGAP	2	TC	CpG5028599	21464916	21464917	0.0251609	-0.195832	0.0192133	2.14153e-24	2.75044e-19	-10.7946	Lipids
MVP.EUR.TC.gwas.dbGAP	2	TC	CpG5029681	21555089	21555090	0.0223148	0.221816	0.019102	3.57228e-31	6.1175e-18	10.5059	Lipids
MVP.EUR.TC.gwas.dbGAP	2	TC	CpG5029793	21563191	21563192		-0.277867	0.0430168	1.05053e-10			Lipids
MVP.EUR.TC.gwas.dbGAP	2	TC	CpG5030937	21651180	21651181	0.0267121	-0.31752	0.0471099	1.58419e-11	3.4634e-05	-7.23677	Lipids
MVP.EUR.TC.gwas.dbGAP	2	TC	CpG5031109	21661578	21661579	0.0190861	0.34636	0.0306788	1.47221e-29	1.55249e-26	12.2335	Lipids
MVP.EUR.TC.gwas.dbGAP	2	TC	CpG5031393	21689517	21689518		-0.172599	0.0196974	1.90919e-18			Lipids
MVP.EUR.TC.gwas.dbGAP	2	TC	CpG5144655	26692452	26692453		1.02373	0.127052	7.7841e-16			Lipids
MVP.EUR.TC.gwas.dbGAP	2	TC	CpG5146077	26730508	26730509		0.301889	0.0347049	3.35612e-18			Lipids
MVP.EUR.TC.gwas.dbGAP	2	TC	CpG5150857	26875552	26875553		0.361292	0.0432264	6.37175e-17			Lipids
MVP.EUR.TC.gwas.dbGAP	2	TC	CpG5154067	26991028	26991029	0.0111824	0.325413	0.0350867	1.78394e-20	1.28619e-11	9.03066	Lipids
MVP.EUR.TC.gwas.dbGAP	2	TC	CpG5155031	27032488	27032489		0.430817	0.0580923	1.20632e-13			Lipids
MVP.EUR.TC.gwas.dbGAP	2	TC	CpG5155459	27043844	27043845	0.0610837	0.135975	0.0189439	7.08417e-13	6.8435e-05	7.14379	Lipids
MVP.EUR.TC.gwas.dbGAP	2	TC	CpG5156543	27069609	27069610	0.0121039	0.279722	0.0309333	1.52769e-19	4.04985e-12	9.15626	Lipids
MVP.EUR.TC.gwas.dbGAP	2	TC	CpG5158291	27107411	27107412	0.012434	-0.296381	0.0454597	7.04717e-11	0.00269866	-6.62048	Lipids
MVP.EUR.TC.gwas.dbGAP	2	TC	CpG5158667	27117960	27117961	0.0151313	0.137797	0.0187914	2.25111e-13	0.000522043	6.85918	Lipids
MVP.EUR.TC.gwas.dbGAP	2	TC	CpG5159481	27134451	27134452		-0.520218	0.07973	6.81149e-11			Lipids
MVP.EUR.TC.gwas.dbGAP	2	TC	CpG5159941	27145394	27145395		0.395014	0.0554591	1.059e-12			Lipids
MVP.EUR.TC.gwas.dbGAP	2	TC	CpG5160499	27162005	27162006	0.0141157	0.214638	0.0327653	5.72427e-11	0.000858656	6.78772	Lipids
MVP.EUR.TC.gwas.dbGAP	2	TC	CpG5161313	27194182	27194183	0.44039	-0.0594757	0.00925215	1.29031e-10	0.0099894	-6.42424	Lipids	0.00190317
MVP.EUR.TC.gwas.dbGAP	2	TC	CpG5163117	27240328	27240329		0.216339	0.030522	1.36097e-12			Lipids
MVP.EUR.TC.gwas.dbGAP	2	TC	CpG5163835	27260203	27260204		0.323636	0.0352085	3.85602e-20			Lipids
MVP.EUR.TC.gwas.dbGAP	2	TC	CpG5163837	27260232	27260233	0.247592	0.0948418	0.0117177	5.77896e-16	1.23618e-07	7.96592	Lipids
MVP.EUR.TC.gwas.dbGAP	2	TC	CpG5164607	27272661	27272662		-0.259963	0.0360429	5.48907e-13			Lipids
MVP.EUR.TC.gwas.dbGAP	2	TC	CpG5164957	27283781	27283782	0.0819346	0.199928	0.0151495	9.13216e-40	2.63819e-32	13.269	Lipids		0.990928
MVP.EUR.TC.gwas.dbGAP	2	TC	CpG5164959	27283783	27283784	0.0708108	0.206179	0.0174615	3.56418e-32	4.47487e-24	11.7647	Lipids		0.924366
MVP.EUR.TC.gwas.dbGAP	2	TC	CpG5164963	27283830	27283831	0.0506792	0.209574	0.0274899	2.46526e-14	6.87526e-06	7.45304	Lipids
MVP.EUR.TC.gwas.dbGAP	2	TC	CpG5166243	27318889	27318890	0.0276071	0.275559	0.0270874	2.61867e-24	1.42077e-14	9.74781	Lipids
MVP.EUR.TC.gwas.dbGAP	2	TC	CpG5166535	27327469	27327470	0.0134289	0.173399	0.0209288	1.17958e-16	3.47e-18	10.5592	Lipids
MVP.EUR.TC.gwas.dbGAP	2	TC	CpG5166833	27338449	27338450	0.325933	0.0581906	0.00534665	1.38076e-27	5.09055e-19	10.7379	Lipids	4.01063e-28
MVP.EUR.TC.gwas.dbGAP	2	TC	CpG5166835	27338451	27338452	0.242335	0.0780603	0.0065948	2.52332e-32	1.47167e-23	11.6638	Lipids	3.97662e-28
MVP.EUR.TC.gwas.dbGAP	2	TC	CpG5166837	27338455	27338456	0.347322	0.056245	0.00549459	1.36158e-24	3.01933e-16	10.1315	Lipids	2.4645e-24
MVP.EUR.TC.gwas.dbGAP	2	TC	CpG5166839	27338457	27338458	0.367778	0.0638542	0.00524586	4.36608e-34	3.76129e-25	11.9719	Lipids	6.50058e-37
MVP.EUR.TC.gwas.dbGAP	2	TC	CpG5166841	27338459	27338460	0.243462	0.0848553	0.00738805	1.56073e-30	1.51476e-21	11.2625	Lipids	4.01063e-28
MVP.EUR.TC.gwas.dbGAP	2	TC	CpG5166883	27339847	27339848	0.0440502	-0.295056	0.0262254	2.29542e-29	1.62304e-19	-10.843	Lipids
MVP.EUR.TC.gwas.dbGAP	2	TC	CpG5167641	27359488	27359489		-0.23147	0.0335418	5.16651e-12			Lipids
MVP.EUR.TC.gwas.dbGAP	2	TC	CpG5167665	27359649	27359650	0.0254194	0.229451	0.0220531	2.36534e-25	3.80279e-11	8.91127	Lipids
MVP.EUR.TC.gwas.dbGAP	2	TC	CpG5167885	27366117	27366118	0.188545	0.111506	0.00888293	3.83637e-36	4.68836e-28	12.5145	Lipids	4.42071e-25
MVP.EUR.TC.gwas.dbGAP	2	TC	CpG5168487	27377371	27377372	0.332918	0.140727	0.0129326	1.41134e-27	3.75505e-19	10.766	Lipids	4.12761e-25
MVP.EUR.TC.gwas.dbGAP	2	TC	CpG5168587	27378746	27378747		0.512696	0.0557703	3.82106e-20			Lipids
MVP.EUR.TC.gwas.dbGAP	2	TC	CpG5168789	27381107	27381108	0.0548872	-1.93211	0.175186	2.77179e-28	6.58345e-22	-11.3357	Lipids
MVP.EUR.TC.gwas.dbGAP	2	TC	CpG5168791	27381129	27381130	0.0180499	-1.55893	0.125619	2.30735e-35	1.49693e-28	-12.6048	Lipids
MVP.EUR.TC.gwas.dbGAP	2	TC	CpG5168793	27381156	27381157	0.0190647	-3.30528	0.279133	2.38954e-32	3.75559e-22	-11.3847	Lipids
MVP.EUR.TC.gwas.dbGAP	2	TC	CpG5168795	27381165	27381166	0.0495357	-2.31163	0.204226	1.05674e-29	2.17316e-21	-11.2307	Lipids
MVP.EUR.TC.gwas.dbGAP	2	TC	CpG5168853	27382894	27382895	0.294365	0.0799922	0.0072094	1.31862e-28	4.79844e-20	10.9539	Lipids	4.12761e-25
MVP.EUR.TC.gwas.dbGAP	2	TC	CpG5168865	27383115	27383116	0.357285	-0.0640591	0.0067956	4.23777e-21	2.13849e-13	-9.46857	Lipids	0.045824
MVP.EUR.TC.gwas.dbGAP	2	TC	CpG5169547	27404498	27404499	0.397761	0.0781118	0.00685118	4.1231e-30	8.39428e-22	11.3144	Lipids	2.4645e-24
MVP.EUR.TC.gwas.dbGAP	2	TC	CpG5169701	27407995	27407996		-0.260179	0.0247064	6.22813e-26			Lipids
MVP.EUR.TC.gwas.dbGAP	2	TC	CpG5169949	27410059	27410060	0.0617482	-2.52357	0.203105	1.9145e-35	1.1785e-28	-12.6237	Lipids
MVP.EUR.TC.gwas.dbGAP	2	TC	CpG5170053	27412787	27412788	0.0706282	0.142873	0.0194399	1.98994e-13	0.000721515	6.81279	Lipids
MVP.EUR.TC.gwas.dbGAP	2	TC	CpG5170925	27430303	27430304	0.149373	-2.03148	0.197313	7.36677e-25	1.51118e-15	-9.97281	Lipids
MVP.EUR.TC.gwas.dbGAP	2	TC	CpG5170949	27431170	27431171	0.0291412	0.253038	0.0297508	1.81225e-17	1.2553e-11	9.03332	Lipids
MVP.EUR.TC.gwas.dbGAP	2	TC	CpG5170989	27433170	27433171	0.0572912	-0.209498	0.0192868	1.74379e-27	2.30658e-19	-10.8108	Lipids	8.07614e-26
MVP.EUR.TC.gwas.dbGAP	2	TC	CpG5171155	27440548	27440549	0.369264	0.059682	0.00577007	4.48423e-25	3.23959e-17	10.3474	Lipids	1.27917e-23
MVP.EUR.TC.gwas.dbGAP	2	TC	CpG5171209	27442091	27442092	0.0261577	0.255978	0.0259639	6.26691e-23	7.65423e-13	9.33442	Lipids
MVP.EUR.TC.gwas.dbGAP	2	TC	CpG5171217	27442158	27442159	0.0301542	0.246264	0.0212395	4.38883e-31	1.00303e-23	11.6963	Lipids
MVP.EUR.TC.gwas.dbGAP	2	TC	CpG5171257	27442393	27442394		0.753904	0.0735007	1.09958e-24			Lipids
MVP.EUR.TC.gwas.dbGAP	2	TC	CpG5171283	27442508	27442509	0.0144523	1.24343	0.121703	1.66547e-24	4.88852e-17	10.308	Lipids	5.93569e-25
MVP.EUR.TC.gwas.dbGAP	2	TC	CpG5171305	27442599	27442600	0.0113462	0.569042	0.047862	1.34658e-32	5.37058e-21	11.1504	Lipids	1.07404e-23
MVP.EUR.TC.gwas.dbGAP	2	TC	CpG5171317	27442676	27442677	0.0564966	0.390052	0.033819	8.94378e-31	4.32726e-24	11.7675	Lipids	3.13812e-26
MVP.EUR.TC.gwas.dbGAP	2	TC	CpG5171319	27442683	27442684	0.0516922	0.395978	0.0310183	2.54076e-37	2.20997e-28	12.5741	Lipids	4.78684e-26
MVP.EUR.TC.gwas.dbGAP	2	TC	CpG5171323	27442701	27442702	0.0655306	0.442189	0.0350249	1.53777e-36	2.2152e-27	12.3906	Lipids	1.59914e-24
MVP.EUR.TC.gwas.dbGAP	2	TC	CpG5171327	27442706	27442707	0.108978	0.251736	0.0185214	4.49023e-42	5.88848e-33	13.381	Lipids	1.59914e-24
MVP.EUR.TC.gwas.dbGAP	2	TC	CpG5171329	27442714	27442715	0.0910771	0.205128	0.0172052	9.03642e-33	1.21035e-23	11.6804	Lipids	1.55375e-22
MVP.EUR.TC.gwas.dbGAP	2	TC	CpG5171333	27442727	27442728	0.0933484	0.23493	0.0196513	6.11915e-33	9.78515e-25	11.8923	Lipids	8.74674e-25
MVP.EUR.TC.gwas.dbGAP	2	TC	CpG5171339	27442769	27442770	0.0821321	0.165859	0.0166274	1.96008e-23	2.32564e-14	9.69765	Lipids	7.08211e-20
MVP.EUR.TC.gwas.dbGAP	2	TC	CpG5171341	27442771	27442772	0.0972988	0.142187	0.0142836	2.40739e-23	5.00302e-16	10.082	Lipids	7.08211e-20
MVP.EUR.TC.gwas.dbGAP	2	TC	CpG5171343	27442778	27442779	0.135557	0.195769	0.0135587	2.95791e-47	6.20341e-39	14.3679	Lipids	1.65141e-82
MVP.EUR.TC.gwas.dbGAP	2	TC	CpG5171347	27442787	27442788	0.0627111	0.174833	0.0169137	4.80555e-25	1.00234e-14	9.78317	Lipids
MVP.EUR.TC.gwas.dbGAP	2	TC	CpG5171533	27447439	27447440	0.360843	0.0682689	0.00632409	3.6324e-27	2.78191e-19	10.7936	Lipids	2.70263e-25
MVP.EUR.TC.gwas.dbGAP	2	TC	CpG5171649	27452051	27452052	0.0156762	0.131591	0.0180387	2.98733e-13	8.49373e-05	7.11405	Lipids
MVP.EUR.TC.gwas.dbGAP	2	TC	CpG5171675	27453711	27453712	0.0467631	0.293308	0.0209538	1.60649e-44	1.37023e-39	14.4721	Lipids		0.837238
MVP.EUR.TC.gwas.dbGAP	2	TC	CpG5171709	27454823	27454824	0.344509	0.0811478	0.0070903	2.49406e-30	6.96094e-22	11.3308	Lipids	2.4645e-24
MVP.EUR.TC.gwas.dbGAP	2	TC	CpG5171907	27461489	27461490	0.0933581	-2.52233	0.210916	5.82892e-33	1.90877e-26	-12.2167	Lipids
MVP.EUR.TC.gwas.dbGAP	2	TC	CpG5172037	27468424	27468425	0.0364249	-0.288007	0.0261647	3.51827e-28	2.28275e-20	-11.0209	Lipids
MVP.EUR.TC.gwas.dbGAP	2	TC	CpG5172397	27483941	27483942	0.0395308	-0.152354	0.0204206	8.59886e-14	0.00101571	-6.76344	Lipids
MVP.EUR.TC.gwas.dbGAP	2	TC	CpG5172507	27488396	27488397		0.169395	0.0218687	9.4827e-15			Lipids
MVP.EUR.TC.gwas.dbGAP	2	TC	CpG5172519	27488898	27488899	0.056057	-0.272985	0.0208018	2.42603e-39	6.40352e-32	-13.2024	Lipids
MVP.EUR.TC.gwas.dbGAP	2	TC	CpG5172523	27488910	27488911	0.0217919	-0.270069	0.0320147	3.29028e-17	6.53608e-12	-9.10444	Lipids
MVP.EUR.TC.gwas.dbGAP	2	TC	CpG5172535	27489228	27489229	0.0392366	-0.508281	0.0527983	6.1592e-22	6.44149e-14	-9.59312	Lipids
MVP.EUR.TC.gwas.dbGAP	2	TC	CpG5172537	27489266	27489267	0.0137681	-0.396835	0.0563328	1.86152e-12	0.000262565	-6.9567	Lipids
MVP.EUR.TC.gwas.dbGAP	2	TC	CpG5172699	27493626	27493627	0.335315	0.209805	0.0182149	1.06661e-30	8.63726e-22	11.3119	Lipids	2.4645e-24
MVP.EUR.TC.gwas.dbGAP	2	TC	CpG5173289	27510584	27510585	0.380066	0.0510699	0.00486147	8.19045e-26	8.8006e-18	10.4715	Lipids	4.43086e-26
MVP.EUR.TC.gwas.dbGAP	2	TC	CpG5173619	27526036	27526037	0.419738	0.106184	0.00699639	5.02925e-52	8.73334e-44	15.1221	Lipids	8.63844e-82
MVP.EUR.TC.gwas.dbGAP	2	TC	CpG5173633	27526801	27526802	0.346786	0.0717412	0.00590441	5.70571e-34	1.40022e-25	12.0536	Lipids	1.55375e-22
MVP.EUR.TC.gwas.dbGAP	2	TC	CpG5173649	27527057	27527058	0.268223	0.0656521	0.00590879	1.11005e-28	3.38347e-21	11.1915	Lipids	1.20216e-22
MVP.EUR.TC.gwas.dbGAP	2	TC	CpG5173703	27529595	27529596	0.362391	0.154866	0.00980959	3.81346e-56	1.01822e-48	15.8525	Lipids	1.3858e-101
MVP.EUR.TC.gwas.dbGAP	2	TC	CpG5173879	27539727	27539728	0.0902096	-0.229098	0.0173055	5.26249e-40	2.03352e-32	-13.2885	Lipids	1.9908e-56
MVP.EUR.TC.gwas.dbGAP	2	TC	CpG5174127	27541332	27541333	0.284383	-0.087588	0.0067332	1.09645e-38	6.81104e-31	-13.0232	Lipids	2.72576e-57
MVP.EUR.TC.gwas.dbGAP	2	TC	CpG5174409	27557221	27557222	0.0226301	0.213609	0.027812	1.58491e-14	3.03475e-08	8.13777	Lipids
MVP.EUR.TC.gwas.dbGAP	2	TC	CpG5174693	27560550	27560551	0.385931	-0.0372106	0.0059092	3.03329e-10	0.0228645	-6.29706	Lipids
MVP.EUR.TC.gwas.dbGAP	2	TC	CpG5175429	27594462	27594463		0.344006	0.0383865	3.19841e-19			Lipids
MVP.EUR.TC.gwas.dbGAP	2	TC	CpG5175489	27594949	27594950	0.293953	-0.0941021	0.00709579	3.86089e-40	2.1306e-32	-13.2851	Lipids	1.5467e-51
MVP.EUR.TC.gwas.dbGAP	2	TC	CpG5175781	27607196	27607197	0.0350448	-0.186629	0.0184921	5.97315e-24	9.64102e-14	-9.55144	Lipids
MVP.EUR.TC.gwas.dbGAP	2	TC	CpG5175979	27617772	27617773	0.367561	-0.0745774	0.00552436	1.56941e-41	2.54685e-34	-13.6124	Lipids	6.26247e-54
MVP.EUR.TC.gwas.dbGAP	2	TC	CpG5176315	27634652	27634653		0.268474	0.0220644	4.61694e-34			Lipids
MVP.EUR.TC.gwas.dbGAP	2	TC	CpG5176319	27635183	27635184	0.0361554	0.151067	0.0190396	2.11616e-15	0.000260528	6.9578	Lipids
MVP.EUR.TC.gwas.dbGAP	2	TC	CpG5176533	27648698	27648699	0.360415	0.0583686	0.00570182	1.35613e-24	3.46943e-16	10.1179	Lipids	1.51963e-16
MVP.EUR.TC.gwas.dbGAP	2	TC	CpG5177659	27705100	27705101	0.214432	-0.0777891	0.0104725	1.10319e-13	9.36326e-07	-7.71163	Lipids	0.0378816
MVP.EUR.TC.gwas.dbGAP	2	TC	CpG5178243	27726184	27726185	0.210159	0.0509338	0.00569905	3.98975e-19	3.81156e-12	9.1628	Lipids	8.66776e-11
MVP.EUR.TC.gwas.dbGAP	2	TC	CpG5178523	27736057	27736058		1.09536	0.0826993	4.81863e-40			Lipids
MVP.EUR.TC.gwas.dbGAP	2	TC	CpG5178581	27738476	27738477	0.394313	-0.0550436	0.00541396	2.78405e-24	4.78788e-15	-9.85765	Lipids	5.49145e-27
MVP.EUR.TC.gwas.dbGAP	2	TC	CpG5178643	27740462	27740463	0.29293	-0.0889094	0.00840915	3.9786e-26	1.73916e-18	-10.6239	Lipids	1.55553e-18
MVP.EUR.TC.gwas.dbGAP	2	TC	CpG5178657	27741460	27741461	0.207674	0.084055	0.00801814	1.03291e-25	7.1133e-17	10.2719	Lipids	1.08002e-18
MVP.EUR.TC.gwas.dbGAP	2	TC	CpG5179183	27765685	27765686	0.0143954	-0.254928	0.0289045	1.14804e-18	1.24842e-07	-7.9647	Lipids
MVP.EUR.TC.gwas.dbGAP	2	TC	CpG5179341	27770980	27770981	0.187319	-0.442172	0.0464993	1.92103e-21	9.33145e-14	-9.55482	Lipids	1.0233e-13
MVP.EUR.TC.gwas.dbGAP	2	TC	CpG5179475	27773063	27773064	0.176049	-0.267344	0.0256883	2.29832e-25	2.32013e-17	-10.3794	Lipids	4.47712e-20
MVP.EUR.TC.gwas.dbGAP	2	TC	CpG5179713	27784204	27784205	0.263421	0.0617288	0.00664355	1.52064e-20	2.17887e-12	9.22294	Lipids	1.08123e-14
MVP.EUR.TC.gwas.dbGAP	2	TC	CpG5179943	27795204	27795205	0.169002	0.189808	0.0182805	2.96179e-25	1.02032e-15	10.0117	Lipids	2.50108e-16
MVP.EUR.TC.gwas.dbGAP	2	TC	CpG5179945	27795349	27795350	0.156054	0.448492	0.0481527	1.23161e-20	2.38305e-12	9.21333	Lipids	2.50108e-16
MVP.EUR.TC.gwas.dbGAP	2	TC	CpG5179973	27796873	27796874		-0.945733	0.100492	4.91308e-21			Lipids
MVP.EUR.TC.gwas.dbGAP	2	TC	CpG5180445	27824307	27824308	0.0343736	0.136449	0.014545	6.52417e-21	8.8466e-11	8.81719	Lipids
MVP.EUR.TC.gwas.dbGAP	2	TC	CpG5180719	27840355	27840356	0.0490696	0.210868	0.0222012	2.13818e-21	1.47486e-13	9.5073	Lipids	2.61505e-07
MVP.EUR.TC.gwas.dbGAP	2	TC	CpG5180721	27840357	27840358	0.0800144	0.0905452	0.0133293	1.09856e-11	7.45632e-05	7.132	Lipids	2.61505e-07
MVP.EUR.TC.gwas.dbGAP	2	TC	CpG5180727	27840363	27840364	0.0505448	0.0862614	0.0131764	5.88295e-11	0.00284616	6.61261	Lipids
MVP.EUR.TC.gwas.dbGAP	2	TC	CpG5180953	27857346	27857347	0.276033	0.0544756	0.00571191	1.46733e-21	1.22145e-14	9.76315	Lipids	9.61249e-16
MVP.EUR.TC.gwas.dbGAP	2	TC	CpG5180975	27859626	27859627	0.328742	0.052336	0.00585756	4.07984e-19	8.03299e-12	9.08203	Lipids	9.61249e-16
MVP.EUR.TC.gwas.dbGAP	2	TC	CpG5181209	27875856	27875857	0.354994	-0.0894221	0.00974007	4.27729e-20	1.23723e-12	-9.28341	Lipids	9.99617e-14
MVP.EUR.TC.gwas.dbGAP	2	TC	CpG5181359	27887048	27887049	0.032167	0.25077	0.0251611	2.13473e-23	4.28578e-15	9.86877	Lipids
MVP.EUR.TC.gwas.dbGAP	2	TC	CpG5181535	27890749	27890750	0.0436419	0.963889	0.127066	3.30591e-14	1.44563e-05	7.3544	Lipids
MVP.EUR.TC.gwas.dbGAP	2	TC	CpG5181701	27895794	27895795	0.412043	-0.0914607	0.00981163	1.14524e-20	1.07275e-12	-9.29859	Lipids	9.61249e-16
MVP.EUR.TC.gwas.dbGAP	2	TC	CpG5181799	27902894	27902895	0.0500035	-0.150698	0.0164882	6.25918e-20	2.36127e-11	-8.96395	Lipids
MVP.EUR.TC.gwas.dbGAP	2	TC	CpG5181957	27917481	27917482	0.3883	0.0456493	0.0049954	6.34647e-20	5.0392e-12	9.13263	Lipids	9.61249e-16
MVP.EUR.TC.gwas.dbGAP	2	TC	CpG5181961	27917570	27917571		-0.164973	0.0233265	1.52355e-12			Lipids
MVP.EUR.TC.gwas.dbGAP	2	TC	CpG5181981	27920149	27920150	0.392442	-0.0794723	0.00806385	6.49694e-23	3.88001e-15	-9.87874	Lipids	3.17246e-12
MVP.EUR.TC.gwas.dbGAP	2	TC	CpG5181991	27921199	27921200	0.352158	-0.0833177	0.00833676	1.61896e-23	2.29144e-15	-9.93139	Lipids	9.61249e-16
MVP.EUR.TC.gwas.dbGAP	2	TC	CpG5182445	27951213	27951214	0.142275	0.0813265	0.00848187	8.95689e-22	9.50356e-14	9.55293	Lipids	4.31347e-16
MVP.EUR.TC.gwas.dbGAP	2	TC	CpG5182465	27953219	27953220	0.255402	-0.200214	0.0208639	8.2958e-22	9.79906e-14	-9.54976	Lipids	9.61249e-16
MVP.EUR.TC.gwas.dbGAP	2	TC	CpG5182913	27995648	27995649	0.0132724	-0.228408	0.029976	2.54264e-14	3.5002e-07	-7.83621	Lipids
MVP.EUR.TC.gwas.dbGAP	2	TC	CpG5183743	28058677	28058678	0.331703	-0.0921544	0.00922935	1.77434e-23	2.08021e-15	-9.94102	Lipids	9.61249e-16
MVP.EUR.TC.gwas.dbGAP	2	TC	CpG5184159	28084075	28084076	0.425505	0.0372067	0.00460268	6.28297e-16	6.43002e-08	8.04634	Lipids	6.92968e-10
MVP.EUR.TC.gwas.dbGAP	2	TC	CpG5184737	28125492	28125493	0.0959404	-0.143001	0.0223825	1.67019e-10	0.00461438	-6.54073	Lipids
MVP.EUR.TC.gwas.dbGAP	2	TC	CpG5184841	28130650	28130651	0.221493	0.0733651	0.00840567	2.59102e-18	1.67849e-10	8.74517	Lipids	8.67556e-05
MVP.EUR.TC.gwas.dbGAP	2	TC	CpG5184903	28131372	28131373	0.0835256	-0.0693212	0.00883445	4.27161e-15	3.24913e-06	-7.55126	Lipids
MVP.EUR.TC.gwas.dbGAP	2	TC	CpG5184905	28131376	28131377	0.342421	-0.033336	0.00419837	2.01818e-15	1.89837e-07	-7.91271	Lipids	1.12291e-09
MVP.EUR.TC.gwas.dbGAP	2	TC	CpG5184995	28134683	28134684	0.214388	-0.0816451	0.0118292	5.12803e-12	0.000427025	-6.88782	Lipids	2.82906e-09
MVP.EUR.TC.gwas.dbGAP	2	TC	CpG5185323	28161125	28161126	0.0269018	0.525317	0.0775175	1.22907e-11	0.00477512	6.53561	Lipids
MVP.EUR.TC.gwas.dbGAP	2	TC	CpG5185537	28173615	28173616	0.422469	0.030872	0.00396137	6.52901e-15	1.41755e-06	7.65854	Lipids	1.13398e-07
MVP.EUR.TC.gwas.dbGAP	2	TC	CpG5185899	28194636	28194637	0.354963	0.0322493	0.00418379	1.27652e-14	8.69188e-07	7.72112	Lipids	1.13398e-07
MVP.EUR.TC.gwas.dbGAP	2	TC	CpG5186377	28225750	28225751	0.10707	-0.25176	0.0393191	1.52367e-10	0.0124926	-6.39014	Lipids
MVP.EUR.TC.gwas.dbGAP	2	TC	CpG5192473	28438297	28438298	0.0218495	0.256393	0.0384339	2.54044e-11	0.0104493	6.41739	Lipids
MVP.EUR.TC.gwas.dbGAP	2	TC	CpG5002089	20169865	20169866	0.0177103	-0.214259	0.0322412	3.0214e-11	0.00214646	-6.65424	Lipids
MVP.EUR.TC.gwas.dbGAP	2	TC	CpG5002091	20169880	20169881	0.0444914	-0.226565	0.0347269	6.83662e-11	0.0175181	-6.33824	Lipids
MVP.EUR.TC.gwas.dbGAP	2	TC	CpG5002123	20170761	20170762	0.249847	-0.0589649	0.00886851	2.95498e-11	0.00176777	-6.68273	Lipids	0.0325723
MVP.EUR.TC.gwas.dbGAP	2	TC	CpG5002125	20170763	20170764	0.309063	-0.043032	0.00660161	7.10585e-11	0.00489626	-6.53186	Lipids	0.000305902
MVP.EUR.TC.gwas.dbGAP	2	TC	CpG5002127	20170766	20170767	0.267427	-0.0534654	0.00806421	3.35764e-11	0.00308979	-6.60045	Lipids	4.93653e-05
MVP.EUR.TC.gwas.dbGAP	2	TC	CpG5002129	20170768	20170769	0.273039	-0.0494574	0.0075099	4.52976e-11	0.0041073	-6.55812	Lipids	0.000572902
MVP.EUR.TC.gwas.dbGAP	2	TC	CpG5002131	20170779	20170780	0.195606	-0.255932	0.037203	6.01392e-12	0.00048002	-6.87116	Lipids	0.000135742
MVP.EUR.TC.gwas.dbGAP	2	TC	CpG5002135	20170935	20170936	0.258312	-0.197623	0.0291062	1.12372e-11	0.00108457	-6.75394	Lipids	0.00013546
MVP.EUR.TC.gwas.dbGAP	2	TC	CpG5008111	20393643	20393644	0.0122245	0.340714	0.0453676	5.90872e-14	0.000200589	6.99455	Lipids
MVP.EUR.TC.gwas.dbGAP	2	TC	CpG5010861	20503978	20503979	0.0180116	0.265471	0.0380483	3.01068e-12	1.69594e-05	7.33304	Lipids
MVP.EUR.TC.gwas.dbGAP	2	TC	CpG5464359	43351309	43351310	0.0130563	0.221062	0.0222486	2.90175e-23	1.75283e-13	9.48932	Lipids
MVP.EUR.TC.gwas.dbGAP	2	TC	CpG5469311	43637873	43637874	0.0240076	-0.734371	0.0833687	1.26587e-18	1.11092e-09	-8.52918	Lipids
MVP.EUR.TC.gwas.dbGAP	2	TC	CpG5471805	43773992	43773993	0.0135036	-1.36373	0.17223	2.41228e-15	0.00017457	-7.014	Lipids
MVP.EUR.TC.gwas.dbGAP	2	TC	CpG5471813	43774014	43774015	0.0319769	-0.719839	0.110288	6.71505e-11	0.00104987	-6.75865	Lipids
MVP.EUR.TC.gwas.dbGAP	2	TC	CpG5471833	43774131	43774132	0.0733955	-0.951215	0.114802	1.17385e-16	3.81772e-10	-8.6519	Lipids
MVP.EUR.TC.gwas.dbGAP	2	TC	CpG5472613	43818974	43818975	0.0149032	-1.19469	0.116585	1.21525e-24	1.21736e-12	-9.28513	Lipids
MVP.EUR.TC.gwas.dbGAP	2	TC	CpG5473163	43837950	43837951	0.312928	0.0611643	0.00591709	4.79883e-25	7.64776e-17	10.2649	Lipids	1.34665e-22
MVP.EUR.TC.gwas.dbGAP	2	TC	CpG5473631	43853498	43853499	0.123808	-0.094611	0.0142282	2.93998e-11	0.00286453	-6.61166	Lipids
MVP.EUR.TC.gwas.dbGAP	2	TC	CpG5473639	43853827	43853828	0.112253	-0.0915297	0.0137972	3.26821e-11	0.00252591	-6.63026	Lipids	0.00233892
MVP.EUR.TC.gwas.dbGAP	2	TC	CpG5473645	43854040	43854041	0.0349762	-0.112277	0.0156339	6.88938e-13	4.10778e-05	-7.21359	Lipids
MVP.EUR.TC.gwas.dbGAP	2	TC	CpG5473819	43868999	43869000	0.536982	0.0749921	0.00680381	2.99104e-28	2.65239e-20	11.0074	Lipids	1.20091e-30
MVP.EUR.TC.gwas.dbGAP	2	TC	CpG5473837	43870573	43870574	0.104861	-0.0967435	0.0153126	2.65107e-10	0.00523858	-6.52173	Lipids
MVP.EUR.TC.gwas.dbGAP	2	TC	CpG5473885	43872494	43872495	0.188046	-0.0483865	0.00747195	9.43392e-11	0.00807833	-6.45647	Lipids	0.00233892
MVP.EUR.TC.gwas.dbGAP	2	TC	CpG5482285	44237284	44237285		-0.648171	0.101511	1.71158e-10			Lipids
MVP.EUR.TC.gwas.dbGAP	2	TC	CpG7387949	157580772	157580773	0.098388	0.0916976	0.0144511	2.21877e-10	0.0107858	6.41256	Lipids		0.825
MVP.EUR.TC.gwas.dbGAP	2	TC	CpG7387973	157582343	157582344		0.0308954	0.00498436	5.7017e-10			Lipids
MVP.EUR.TC.gwas.dbGAP	2	TC	CpG8040703	202291665	202291666		0.155281	0.0221487	2.36917e-12			Lipids
MVP.EUR.TC.gwas.dbGAP	2	TC	CpG8041691	202332773	202332774	0.0198695	0.187278	0.0294368	1.99087e-10	0.0176137	6.3374	Lipids
MVP.EUR.TC.gwas.dbGAP	2	TC	CpG8042731	202367280	202367281	0.341641	0.0365309	0.00522116	2.62071e-12	0.000152077	7.03326	Lipids	7.30514e-06
MVP.EUR.TC.gwas.dbGAP	2	TC	CpG8042853	202369083	202369084	0.311604	0.0385523	0.00529108	3.18649e-13	1.47954e-05	7.3513	Lipids	1.46131e-05
MVP.EUR.TC.gwas.dbGAP	2	TC	CpG8044931	202427148	202427149	0.016077	0.122805	0.0175383	2.5213e-12	0.000770574	6.80333	Lipids
MVP.EUR.TC.gwas.dbGAP	2	TC	CpG8045447	202448307	202448308	0.405439	0.021259	0.00327738	8.78131e-11	0.00485128	6.53324	Lipids	0.000146287
MVP.EUR.TC.gwas.dbGAP	2	TC	CpG8046595	202491332	202491333	0.372064	0.0232692	0.00331906	2.37018e-12	0.000147282	7.03773	Lipids	4.06304e-05
MVP.EUR.TC.gwas.dbGAP	2	TC	CpG8046799	202497252	202497253	0.429306	0.0223254	0.00312338	8.81493e-13	4.38486e-05	7.2047	Lipids	1.38905e-05
MVP.EUR.TC.gwas.dbGAP	2	TC	CpG8047373	202517969	202517970	0.10238	0.0504982	0.00629471	1.03758e-15	1.5793e-07	7.93557	Lipids	3.26387e-06
MVP.EUR.TC.gwas.dbGAP	2	TC	CpG8047937	202535300	202535301		0.0517957	0.00762052	1.06916e-11			Lipids
MVP.EUR.TC.gwas.dbGAP	2	TC	CpG8048435	202553915	202553916	0.358814	0.0399342	0.00524818	2.759e-14	1.04626e-06	7.69745	Lipids	1.38905e-05
MVP.EUR.TC.gwas.dbGAP	2	TC	CpG8049091	202585906	202585907	0.0105719	-0.104674	0.0155225	1.54739e-11	0.00421915	-6.55411	Lipids
MVP.EUR.TC.gwas.dbGAP	2	TC	CpG8049351	202595486	202595487	0.142617	0.0908678	0.00980894	1.97337e-20	7.0072e-13	9.34377	Lipids	2.66265e-14
MVP.EUR.TC.gwas.dbGAP	2	TC	CpG8049935	202620012	202620013	0.331971	0.0520331	0.00606056	9.04225e-18	6.9165e-10	8.58384	Lipids	2.66265e-14
MVP.EUR.TC.gwas.dbGAP	2	TC	CpG8050031	202623725	202623726	0.35849	0.049071	0.00550967	5.2748e-19	3.00281e-11	8.93742	Lipids	2.35047e-14
MVP.EUR.TC.gwas.dbGAP	2	TC	CpG8050039	202623870	202623871	0.351213	-0.0413669	0.00524132	2.96301e-15	1.04682e-07	-7.98645	Lipids	1.86748e-08
MVP.EUR.TC.gwas.dbGAP	2	TC	CpG8050051	202624432	202624433	0.137444	-0.126437	0.0157013	8.10109e-16	1.66296e-08	-8.21031	Lipids	2.35047e-14	0.801629
MVP.EUR.TC.gwas.dbGAP	2	TC	CpG8050075	202624903	202624904	0.215821	-0.111306	0.0125284	6.4319e-19	3.92265e-11	-8.90783	Lipids	2.66265e-14
MVP.EUR.TC.gwas.dbGAP	2	TC	CpG8050077	202624933	202624934	0.221264	-0.148395	0.0170536	3.26887e-18	1.5513e-10	-8.75406	Lipids	2.66265e-14
MVP.EUR.TC.gwas.dbGAP	2	TC	CpG8050079	202624943	202624944	0.277106	-0.112208	0.0125234	3.25212e-19	2.65632e-11	-8.95096	Lipids	2.66265e-14
MVP.EUR.TC.gwas.dbGAP	2	TC	CpG8050081	202624972	202624973	0.242042	-0.116073	0.0126998	6.26267e-20	4.90991e-12	-9.13544	Lipids	2.66265e-14
MVP.EUR.TC.gwas.dbGAP	2	TC	CpG8050083	202624985	202624986	0.252733	-0.0822907	0.00903011	8.01949e-20	5.83338e-12	-9.11678	Lipids	6.93243e-15	0.723371
MVP.EUR.TC.gwas.dbGAP	2	TC	CpG8050085	202625260	202625261	0.326743	-0.0755254	0.00825768	5.90334e-20	5.19023e-12	-9.12944	Lipids	2.66265e-14
MVP.EUR.TC.gwas.dbGAP	2	TC	CpG8050187	202630334	202630335	0.368315	0.0387126	0.00460416	4.16453e-17	1.7766e-09	8.47469	Lipids	2.66265e-14
MVP.EUR.TC.gwas.dbGAP	2	TC	CpG8051177	202655696	202655697	0.220546	0.238458	0.0252338	3.38984e-21	2.03025e-13	9.47399	Lipids	1.39263e-16	0.988892
MVP.EUR.TC.gwas.dbGAP	2	TC	CpG8051459	202670568	202670569		0.164736	0.024728	2.70242e-11			Lipids
MVP.EUR.TC.gwas.dbGAP	2	TC	CpG8051895	202691700	202691701	0.133951	0.0500218	0.00759396	4.48656e-11	0.00121399	6.73757	Lipids	2.33191e-09	0.90331
MVP.EUR.TC.gwas.dbGAP	2	TC	CpG8051899	202691704	202691705	0.0480865	0.156602	0.0171418	6.50137e-20	1.53952e-13	9.50284	Lipids		0.979807
MVP.EUR.TC.gwas.dbGAP	2	TC	CpG8052315	202715143	202715144	0.235899	0.0521024	0.00566457	3.64895e-20	1.46866e-12	9.26513	Lipids	2.84557e-16	0.983378
MVP.EUR.TC.gwas.dbGAP	2	TC	CpG8053693	202786274	202786275	0.305526	0.0347108	0.00530997	6.28043e-11	0.00207507	6.65921	Lipids	0.000451521
MVP.EUR.TC.gwas.dbGAP	2	TC	CpG8053911	202798774	202798775	0.170299	0.0412001	0.00639942	1.20978e-10	0.00595919	6.50238	Lipids	0.000537015
MVP.EUR.TC.gwas.dbGAP	2	TC	CpG8054065	202809564	202809565	0.319291	0.0369658	0.00567351	7.24469e-11	0.0043199	6.55059	Lipids	0.000108854
MVP.EUR.TC.gwas.dbGAP	2	TC	CpG8054573	202840465	202840466		0.342884	0.043313	2.44424e-15			Lipids
MVP.EUR.TC.gwas.dbGAP	2	TC	CpG8054819	202854304	202854305	0.0545021	0.123863	0.0189164	5.83467e-11	0.00383774	6.56824	Lipids	0.000472711
MVP.EUR.TC.gwas.dbGAP	2	TC	CpG8054865	202856021	202856022	0.317974	-0.0794318	0.0117762	1.52889e-11	0.00150247	-6.70651	Lipids	0.00279555
MVP.EUR.TC.gwas.dbGAP	2	TC	CpG8054925	202861275	202861276		-0.235211	0.0284828	1.48133e-16			Lipids
MVP.EUR.TC.gwas.dbGAP	2	TC	CpG8054977	202863546	202863547	0.0120559	0.200358	0.0226577	9.33291e-19	2.46333e-10	8.70175	Lipids		0.730885
MVP.EUR.TC.gwas.dbGAP	2	TC	CpG8054979	202863550	202863551		0.215433	0.0244538	1.25378e-18			Lipids
MVP.EUR.TC.gwas.dbGAP	2	TC	CpG8055033	202864446	202864447		0.301263	0.0467613	1.17472e-10			Lipids
MVP.EUR.TC.gwas.dbGAP	2	TC	CpG8055541	202873940	202873941	0.344528	0.0376889	0.00578715	7.39025e-11	0.00364643	6.57585	Lipids	0.000375554
MVP.EUR.TC.gwas.dbGAP	2	TC	CpG8055587	202876214	202876215	0.24035	0.0472471	0.00673542	2.30404e-12	0.000123748	7.06196	Lipids	0.000450993
MVP.EUR.TC.gwas.dbGAP	2	TC	CpG8055641	202879721	202879722	0.270899	0.0398005	0.00613148	8.51732e-11	0.00435594	6.54935	Lipids	0.000353295
MVP.EUR.TC.gwas.dbGAP	2	TC	CpG8055649	202879886	202879887	0.346307	0.0333829	0.00519089	1.26724e-10	0.00858249	6.4473	Lipids	0.000547398
MVP.EUR.TC.gwas.dbGAP	2	TC	CpG8055923	202891953	202891954	0.264549	0.0400481	0.00609906	5.15908e-11	0.00196452	6.66726	Lipids	0.000581529
MVP.EUR.TC.gwas.dbGAP	2	TC	CpG8056571	202917017	202917018	0.280508	0.035732	0.00541075	4.00505e-11	0.00246862	6.63364	Lipids	0.000375554
MVP.EUR.TC.gwas.dbGAP	2	TC	CpG8056789	202927188	202927189	0.221886	0.0448732	0.00677576	3.52913e-11	0.00218502	6.65162	Lipids	0.000581529
MVP.EUR.TC.gwas.dbGAP	2	TC	CpG8056861	202931076	202931077	0.0178598	0.0868607	0.0129569	2.03034e-11	0.000209866	6.98821	Lipids
MVP.EUR.TC.gwas.dbGAP	2	TC	CpG8056911	202933643	202933644	0.0391813	0.0852541	0.0135852	3.48498e-10	0.0131857	6.38188	Lipids
MVP.EUR.TC.gwas.dbGAP	2	TC	CpG8057047	202943808	202943809	0.229335	0.0435042	0.0062696	3.95143e-12	0.000255403	6.9606	Lipids	1.20693e-05
MVP.EUR.TC.gwas.dbGAP	2	TC	CpG8057055	202944111	202944112	0.26809	0.0401953	0.00609794	4.35058e-11	0.00357426	6.57882	Lipids	0.000353295
MVP.EUR.TC.gwas.dbGAP	2	TC	CpG8057083	202946904	202946905	0.34839	0.030924	0.00468163	3.96467e-11	0.00204882	6.66109	Lipids	0.000375554
MVP.EUR.TC.gwas.dbGAP	2	TC	CpG8057337	202960711	202960712	0.144457	0.0540461	0.00826273	6.11281e-11	0.00366864	6.57495	Lipids	0.000450993
MVP.EUR.TC.gwas.dbGAP	2	TC	CpG8057339	202960719	202960720	0.34096	0.0300053	0.00459934	6.85367e-11	0.00217003	6.65263	Lipids	0.000114739
MVP.EUR.TC.gwas.dbGAP	2	TC	CpG8057343	202960743	202960744	0.325935	0.0309499	0.00475587	7.62947e-11	0.00391105	6.56542	Lipids	0.000375554
MVP.EUR.TC.gwas.dbGAP	2	TC	CpG8057465	202968294	202968295	0.257144	0.0343091	0.00521517	4.74503e-11	0.00301006	6.60432	Lipids	7.04214e-05
MVP.EUR.TC.gwas.dbGAP	2	TC	CpG8057977	202994772	202994773		-0.393334	0.0603595	7.19516e-11			Lipids
MVP.EUR.TC.gwas.dbGAP	2	TC	CpG8058095	203001101	203001102	0.0677253	0.0833097	0.012481	2.47391e-11	0.00213307	6.65516	Lipids	0.000329201
MVP.EUR.TC.gwas.dbGAP	2	TC	CpG8058285	203009019	203009020	0.324175	0.0341102	0.00508132	1.90841e-11	0.00124968	6.73336	Lipids	0.000375554
MVP.EUR.TC.gwas.dbGAP	2	TC	CpG8059261	203060636	203060637	0.2822	0.0310526	0.00452119	6.5002e-12	0.000328753	6.92494	Lipids	7.65102e-05
MVP.EUR.TC.gwas.dbGAP	2	TC	CpG8059901	203101626	203101627	0.0190538	-0.192848	0.0242181	1.6799e-15	2.2756e-07	-7.89012	Lipids
MVP.EUR.TC.gwas.dbGAP	2	TC	CpG8063949	203293651	203293652	0.241796	0.0340546	0.00543869	3.81195e-10	0.0209467	6.31063	Lipids	0.007414
MVP.EUR.TC.gwas.dbGAP	2	TC	CpG8613037	233677927	233677928	0.474982	0.0272378	0.00434476	3.6309e-10	0.0299684	6.25497	Lipids	0.00405479	0.968867
MVP.EUR.TC.gwas.dbGAP	20	TC	CpG50785493	35567018	35567019		0.150259	0.0236826	2.22834e-10			Lipids
MVP.EUR.TC.gwas.dbGAP	3	TC	CpG9118069	12230698	12230699	0.500735	0.033759	0.00463137	3.11789e-13	2.2827e-05	7.29313	Lipids	6.02803e-06	0.952378
MVP.EUR.TC.gwas.dbGAP	3	TC	CpG9118289	12240856	12240857	0.0638204	-0.0622589	0.00921666	1.42796e-11	0.00104433	-6.75942	Lipids		0.956434
MVP.EUR.TC.gwas.dbGAP	3	TC	CpG9118521	12254971	12254972	0.0733672	0.123235	0.0191165	1.14446e-10	0.0126007	6.38882	Lipids		0.864685
MVP.EUR.TC.gwas.dbGAP	3	TC	CpG9121615	12415180	12415181	0.188527	-0.234432	0.037375	3.55504e-10	0.0275297	-6.26821	Lipids	0.0477418
MVP.EUR.TC.gwas.dbGAP	3	TC	CpG11230835	142941863	142941864	0.370815	0.0392595	0.0061728	2.01651e-10	0.0206602	6.31276	Lipids	0.00192822	0.997412
MVP.EUR.TC.gwas.dbGAP	4	TC	CpG12299377	3440304	3440305	0.0703781	-0.344862	0.0506928	1.02474e-11	0.000921083	-6.77759	Lipids	0.00240357	0.881678
MVP.EUR.TC.gwas.dbGAP	4	TC	CpG12299507	3442865	3442866	0.317198	-0.0390539	0.00583908	2.25678e-11	0.00153211	-6.70366	Lipids	0.000617648	0.968964
MVP.EUR.TC.gwas.dbGAP	4	TC	CpG12300177	3450617	3450618	0.317787	-0.0381263	0.00584168	6.72828e-11	0.00410666	-6.55814	Lipids	0.00836509
MVP.EUR.TC.gwas.dbGAP	4	TC	CpG12301001	3468327	3468328	0.251911	-0.0392241	0.00605846	9.52652e-11	0.00582566	-6.50579	Lipids	0.0190799	0.814035
MVP.EUR.TC.gwas.dbGAP	4	TC	CpG12301335	3473379	3473380	0.444425	-0.0287813	0.00415232	4.16765e-12	0.000273891	-6.95074	Lipids
MVP.EUR.TC.gwas.dbGAP	4	TC	CpG12301485	3476155	3476156	0.248502	-0.0400965	0.00614943	7.01409e-11	0.00506739	-6.52671	Lipids	0.0190799
MVP.EUR.TC.gwas.dbGAP	4	TC	CpG12301499	3476233	3476234	0.205379	-0.0481454	0.00763651	2.88858e-10	0.0258418	-6.27805	Lipids	0.0190799
MVP.EUR.TC.gwas.dbGAP	4	TC	CpG13602059	87284782	87284783	0.403055	-0.0306952	0.00468431	5.6482e-11	0.00371944	-6.5729	Lipids	0.00033665
MVP.EUR.TC.gwas.dbGAP	4	TC	CpG13602107	87291569	87291570	0.40002	-0.0301805	0.00454215	3.04167e-11	0.00176541	-6.68293	Lipids	0.00033665
MVP.EUR.TC.gwas.dbGAP	4	TC	CpG13602311	87303344	87303345	0.309992	-0.0432649	0.0066305	6.79446e-11	0.00668638	-6.48504	Lipids	0.00054182
MVP.EUR.TC.gwas.dbGAP	5	TC	CpG17547921	156826307	156826308	0.141906	0.247559	0.0334107	1.26704e-13	3.22182e-06	7.55236	Lipids
MVP.EUR.TC.gwas.dbGAP	5	TC	CpG17547923	156826509	156826510	0.113673	0.316552	0.0448693	1.72626e-12	0.000129449	7.0557	Lipids
MVP.EUR.TC.gwas.dbGAP	5	TC	CpG17548153	156842604	156842605	0.2176	0.208751	0.0269719	9.97438e-15	1.50978e-06	7.65044	Lipids
MVP.EUR.TC.gwas.dbGAP	5	TC	CpG17548155	156842656	156842657	0.34963	0.131354	0.018766	2.56761e-12	0.000205895	6.99089	Lipids
MVP.EUR.TC.gwas.dbGAP	5	TC	CpG17548157	156842693	156842694	0.321639	0.146891	0.0208397	1.80723e-12	0.000105616	7.08393	Lipids
MVP.EUR.TC.gwas.dbGAP	5	TC	CpG17548159	156842713	156842714	0.216691	0.166078	0.023939	3.98977e-12	0.000268158	6.95373	Lipids
MVP.EUR.TC.gwas.dbGAP	5	TC	CpG17548307	156850497	156850498	0.0485014	0.219736	0.0335934	6.10922e-11	0.000878212	6.78447	Lipids
MVP.EUR.TC.gwas.dbGAP	5	TC	CpG17548315	156850531	156850532		0.281986	0.0412899	8.52598e-12			Lipids
MVP.EUR.TC.gwas.dbGAP	5	TC	CpG17548327	156850573	156850574	0.0145857	0.472073	0.061318	1.37376e-14	1.68297e-05	7.33406	Lipids
MVP.EUR.TC.gwas.dbGAP	5	TC	CpG17548331	156850587	156850588	0.0234457	0.262051	0.0326076	9.24467e-16	3.13623e-10	8.67431	Lipids
MVP.EUR.TC.gwas.dbGAP	5	TC	CpG17548439	156858473	156858474	0.0521143	0.380309	0.0591094	1.24299e-10	0.0010709	6.75578	Lipids
MVP.EUR.TC.gwas.dbGAP	5	TC	CpG17548515	156865296	156865297	0.107357	0.153563	0.0245227	3.79891e-10	0.00617214	6.4971	Lipids
MVP.EUR.TC.gwas.dbGAP	5	TC	CpG17548583	156870153	156870154	0.267823	0.113503	0.0180094	2.93014e-10	0.0107123	6.41361	Lipids
MVP.EUR.TC.gwas.dbGAP	5	TC	CpG17548585	156870180	156870181	0.116136	0.193753	0.0277188	2.7499e-12	0.000145147	7.03977	Lipids
MVP.EUR.TC.gwas.dbGAP	5	TC	CpG17548723	156883497	156883498	0.238978	0.166637	0.0227585	2.44378e-13	1.81226e-05	7.32414	Lipids
MVP.EUR.TC.gwas.dbGAP	5	TC	CpG17548867	156893688	156893689	0.248836	0.145585	0.0201742	5.33912e-13	4.12167e-05	7.21313	Lipids
MVP.EUR.TC.gwas.dbGAP	5	TC	CpG17549083	156908439	156908440	0.294411	0.178146	0.0247822	6.55229e-13	6.9413e-05	7.14184	Lipids
MVP.EUR.TC.gwas.dbGAP	5	TC	CpG17549179	156914046	156914047	0.145003	0.280349	0.0365553	1.73105e-14	1.61363e-06	7.64188	Lipids
MVP.EUR.TC.gwas.dbGAP	5	TC	CpG17549181	156914170	156914171	0.303288	0.155595	0.0216702	6.96435e-13	0.000147095	7.03791	Lipids
MVP.EUR.TC.gwas.dbGAP	5	TC	CpG17549517	156935052	156935053	0.278337	0.152393	0.0189257	8.13083e-16	9.22933e-08	8.00197	Lipids
MVP.EUR.TC.gwas.dbGAP	5	TC	CpG17549521	156935083	156935084	0.159113	0.267878	0.0325956	2.06534e-16	1.37335e-08	8.23325	Lipids
MVP.EUR.TC.gwas.dbGAP	5	TC	CpG17549741	156942137	156942138	0.24694	0.161756	0.0224626	5.97251e-13	5.10114e-05	7.18405	Lipids
MVP.EUR.TC.gwas.dbGAP	5	TC	CpG17549743	156942325	156942326	0.157748	0.315661	0.0368475	1.06493e-17	1.44398e-09	8.49879	Lipids
MVP.EUR.TC.gwas.dbGAP	5	TC	CpG17549831	156946625	156946626	0.387271	-0.0377184	0.00395318	1.41084e-21	1.7126e-13	-9.49174	Lipids	1.54944e-20
MVP.EUR.TC.gwas.dbGAP	5	TC	CpG17550445	156982307	156982308	0.0817011	0.247431	0.0376655	5.0595e-11	0.00360411	6.57759	Lipids
MVP.EUR.TC.gwas.dbGAP	5	TC	CpG17550555	156990191	156990192	0.394731	-0.0431166	0.00640566	1.6847e-11	0.00125393	-6.73286	Lipids	4.04227e-05
MVP.EUR.TC.gwas.dbGAP	5	TC	CpG17550575	156991733	156991734	0.0530823	0.35859	0.0420336	1.45045e-17	1.00525e-09	8.54074	Lipids
MVP.EUR.TC.gwas.dbGAP	5	TC	CpG17550607	156993691	156993692	0.2636	-0.0723608	0.00925804	5.45292e-15	5.97297e-07	-7.76879	Lipids	4.04227e-05
MVP.EUR.TC.gwas.dbGAP	5	TC	CpG17550621	156994120	156994121	0.437551	-0.0449211	0.0064296	2.81597e-12	0.000272362	-6.95153	Lipids	4.04227e-05
MVP.EUR.TC.gwas.dbGAP	5	TC	CpG17550701	157001720	157001721	0.419809	-0.0296271	0.00367388	7.36839e-16	5.31628e-08	-8.0696	Lipids	3.383e-11
MVP.EUR.TC.gwas.dbGAP	5	TC	CpG17550729	157006730	157006731	0.362328	-0.0472893	0.00678736	3.2318e-12	9.21699e-05	-7.10277	Lipids	3.383e-11
MVP.EUR.TC.gwas.dbGAP	5	TC	CpG17550809	157013519	157013520		-0.129637	0.0160755	7.36735e-16			Lipids
MVP.EUR.TC.gwas.dbGAP	5	TC	CpG17550811	157013548	157013549	0.129752	-0.0882178	0.00972226	1.14948e-19	5.59702e-12	-9.12126	Lipids	0.0132646	0.736302
MVP.EUR.TC.gwas.dbGAP	5	TC	CpG17550833	157013714	157013715	0.0281228	-0.0539932	0.00855374	2.75033e-10	0.0273568	-6.26919	Lipids
MVP.EUR.TC.gwas.dbGAP	5	TC	CpG17550859	157013955	157013956	0.208909	-0.0415246	0.00573228	4.35633e-13	3.9421e-05	-7.21919	Lipids	3.6701e-05
MVP.EUR.TC.gwas.dbGAP	5	TC	CpG17550881	157014177	157014178	0.36835	-0.0390905	0.00517959	4.45278e-14	5.27531e-06	-7.4879	Lipids	1.41932e-06
MVP.EUR.TC.gwas.dbGAP	5	TC	CpG17550961	157015944	157015945	0.377231	-0.0680853	0.0088566	1.50005e-14	1.13526e-06	-7.68701	Lipids	1.31828e-06
MVP.EUR.TC.gwas.dbGAP	5	TC	CpG17550965	157016239	157016240	0.447312	-0.0450055	0.00604122	9.35191e-14	8.52202e-06	-7.42467	Lipids	1.31828e-06
MVP.EUR.TC.gwas.dbGAP	5	TC	CpG17551033	157022493	157022494	0.439977	-0.0347444	0.00438349	2.25942e-15	1.58075e-07	-7.93546	Lipids	5.74505e-11
MVP.EUR.TC.gwas.dbGAP	5	TC	CpG17551043	157023094	157023095	0.48973	-0.0454183	0.0066724	9.97229e-12	0.000710585	-6.81499	Lipids	5.69737e-05
MVP.EUR.TC.gwas.dbGAP	5	TC	CpG17551079	157024729	157024730	0.0798992	0.357682	0.0486012	1.8457e-13	2.27169e-05	7.29378	Lipids
MVP.EUR.TC.gwas.dbGAP	5	TC	CpG17551107	157027411	157027412		0.355347	0.0551804	1.19691e-10			Lipids
MVP.EUR.TC.gwas.dbGAP	5	TC	CpG17551183	157031082	157031083		0.335891	0.0438463	1.85003e-14			Lipids
MVP.EUR.TC.gwas.dbGAP	5	TC	CpG17551185	157031184	157031185	0.426716	-0.0330539	0.00404209	2.89954e-16	2.41905e-08	-8.16519	Lipids	5.74505e-11
MVP.EUR.TC.gwas.dbGAP	5	TC	CpG17551257	157034453	157034454	0.0814032	-0.118421	0.0171205	4.61662e-12	0.000517569	-6.86041	Lipids	4.35553e-05
MVP.EUR.TC.gwas.dbGAP	5	TC	CpG17551259	157034465	157034466	0.0461709	-0.15421	0.0229762	1.92313e-11	0.0022879	-6.64485	Lipids
MVP.EUR.TC.gwas.dbGAP	5	TC	CpG17551503	157045918	157045919	0.374106	-0.0340733	0.00442412	1.34271e-14	9.46408e-07	-7.71026	Lipids	5.90306e-09
MVP.EUR.TC.gwas.dbGAP	5	TC	CpG17551601	157050151	157050152	0.243524	0.1929	0.0277783	3.80404e-12	0.000303142	6.93642	Lipids
MVP.EUR.TC.gwas.dbGAP	5	TC	CpG17551603	157050226	157050227	0.205354	0.219796	0.0305434	6.19253e-13	3.17487e-05	7.24857	Lipids
MVP.EUR.TC.gwas.dbGAP	5	TC	CpG17551605	157050231	157050232	0.238574	0.16297	0.0234496	3.65801e-12	0.000443565	6.88241	Lipids
MVP.EUR.TC.gwas.dbGAP	5	TC	CpG17551637	157052311	157052312	0.42862	-0.0519588	0.00509981	2.23493e-24	2.46702e-16	-10.1512	Lipids	2.99233e-21
MVP.EUR.TC.gwas.dbGAP	5	TC	CpG17551655	157052545	157052546	0.193864	-0.0676801	0.00845246	1.17397e-15	4.45902e-08	-8.09104	Lipids	5.71117e-05	0.762278
MVP.EUR.TC.gwas.dbGAP	5	TC	CpG17551657	157052557	157052558	0.450321	-0.0361117	0.00527215	7.41003e-12	0.000357733	-6.91297	Lipids	5.71117e-05
MVP.EUR.TC.gwas.dbGAP	5	TC	CpG17551679	157053073	157053074	0.486692	-0.0447565	0.00645163	3.99838e-12	0.000305624	-6.93526	Lipids	5.69737e-05
MVP.EUR.TC.gwas.dbGAP	5	TC	CpG17551813	157057272	157057273	0.350275	-0.0441219	0.00659761	2.26932e-11	0.00142439	-6.7143	Lipids	0.000760108
MVP.EUR.TC.gwas.dbGAP	5	TC	CpG17551877	157058920	157058921	0.0740098	0.440791	0.0480993	4.99249e-20	1.13795e-11	9.04405	Lipids
MVP.EUR.TC.gwas.dbGAP	5	TC	CpG17552435	157080438	157080439	0.0273854	0.152972	0.0213545	7.86632e-13	0.000116963	7.06979	Lipids
MVP.EUR.TC.gwas.dbGAP	5	TC	CpG17552483	157082464	157082465	0.530964	-0.0357304	0.00549104	7.66528e-11	0.010632	-6.41475	Lipids	0.00888977
MVP.EUR.TC.gwas.dbGAP	5	TC	CpG17552557	157086039	157086040	0.196313	-0.0724381	0.0109257	3.35601e-11	0.00188735	-6.67314	Lipids	0.0124656
MVP.EUR.TC.gwas.dbGAP	5	TC	CpG17553155	157112259	157112260	0.544013	-0.0343908	0.00548945	3.73079e-10	0.0293813	-6.25806	Lipids	0.012906
MVP.EUR.TC.gwas.dbGAP	5	TC	CpG17553855	157143224	157143225	0.0237663	1.01093	0.157372	1.3286e-10	0.0370605	6.22174	Lipids
MVP.EUR.TC.gwas.dbGAP	5	TC	CpG16284799	74633244	74633245	0.0198193	-0.125779	0.0195688	1.29709e-10	0.0115639	-6.40194	Lipids
MVP.EUR.TC.gwas.dbGAP	5	TC	CpG16288349	74794249	74794250	0.0181727	-0.336549	0.0348139	4.16093e-22	1.32294e-10	-8.77201	Lipids
MVP.EUR.TC.gwas.dbGAP	5	TC	CpG16288495	74799111	74799112	0.0136954	0.379519	0.0548385	4.49556e-12	0.00130343	6.72723	Lipids
MVP.EUR.TC.gwas.dbGAP	5	TC	CpG16290527	74896300	74896301	0.0181177	-0.180999	0.0229076	2.7607e-15	2.04657e-05	-7.30782	Lipids
MVP.EUR.TC.gwas.dbGAP	5	TC	CpG16291297	74930838	74930839		1.65393	0.263249	3.32636e-10			Lipids
MVP.EUR.TC.gwas.dbGAP	5	TC	CpG16291315	74931476	74931477	0.0439177	0.278815	0.0312586	4.67866e-19	2.20088e-11	8.9717	Lipids
MVP.EUR.TC.gwas.dbGAP	5	TC	CpG16291391	74934910	74934911		-0.446651	0.0529155	3.151e-17			Lipids
MVP.EUR.TC.gwas.dbGAP	5	TC	CpG16291455	74937678	74937679	0.026933	0.196358	0.0272152	5.39352e-13	2.25356e-05	7.29486	Lipids
MVP.EUR.TC.gwas.dbGAP	5	TC	CpG16292029	74977471	74977472	0.0729776	-0.198368	0.0309356	1.43357e-10	0.0402195	-6.2089	Lipids	0.000131985
MVP.EUR.TC.gwas.dbGAP	5	TC	CpG16292073	74979844	74979845	0.0867925	-0.169376	0.0213836	2.35937e-15	4.11436e-07	-7.81587	Lipids	4.65478e-06
MVP.EUR.TC.gwas.dbGAP	5	TC	CpG16292437	75004358	75004359	0.336374	-0.0377971	0.00579077	6.70456e-11	0.00660615	-6.48686	Lipids	0.00227373
MVP.EUR.TC.gwas.dbGAP	5	TC	CpG16292553	75009777	75009778	0.0363586	0.559441	0.0734518	2.60759e-14	2.48098e-08	8.16214	Lipids
MVP.EUR.TC.gwas.dbGAP	5	TC	CpG16292583	75012559	75012560	0.0727575	-0.120573	0.0159116	3.51718e-14	1.19723e-05	-7.37954	Lipids
MVP.EUR.TC.gwas.dbGAP	5	TC	CpG16292721	75021453	75021454		-0.0837425	0.0121835	6.26749e-12			Lipids
MVP.EUR.TC.gwas.dbGAP	5	TC	CpG16292855	75031610	75031611	0.310253	-0.0415435	0.00581232	8.83778e-13	0.000119115	-7.06726	Lipids	0.00120827
MVP.EUR.TC.gwas.dbGAP	5	TC	CpG16293055	75041197	75041198		0.400839	0.0597764	2.00524e-11			Lipids
MVP.EUR.TC.gwas.dbGAP	5	TC	CpG16293069	75042968	75042969	0.262526	-0.0492479	0.00691936	1.09982e-12	3.8629e-05	-7.22195	Lipids	0.000841099
MVP.EUR.TC.gwas.dbGAP	5	TC	CpG16293135	75047943	75047944	0.385112	-0.0373983	0.00475135	3.51556e-15	2.4784e-08	-8.16226	Lipids	7.21426e-10
MVP.EUR.TC.gwas.dbGAP	5	TC	CpG16293249	75051871	75051872	0.0970594	-0.152885	0.0212528	6.30882e-13	5.65116e-05	-7.17005	Lipids	0.00227373
MVP.EUR.TC.gwas.dbGAP	5	TC	CpG16293679	75054213	75054214	0.129112	1.01182	0.14771	7.38355e-12	0.000112034	7.07576	Lipids	9.04473e-05
MVP.EUR.TC.gwas.dbGAP	5	TC	CpG16293683	75054224	75054225	0.0778995	0.580507	0.0642329	1.60252e-19	1.47525e-11	9.01564	Lipids
MVP.EUR.TC.gwas.dbGAP	5	TC	CpG16293689	75054303	75054304	0.115971	1.15139	0.144237	1.43216e-15	2.53242e-06	7.58365	Lipids
MVP.EUR.TC.gwas.dbGAP	5	TC	CpG16293703	75054389	75054390	0.0297333	1.80207	0.261503	5.53156e-12	7.84066e-06	7.43569	Lipids	0.0017114
MVP.EUR.TC.gwas.dbGAP	5	TC	CpG16293777	75057526	75057527	0.0976679	0.670474	0.0831906	7.66089e-16	7.44981e-08	8.0283	Lipids
MVP.EUR.TC.gwas.dbGAP	5	TC	CpG16293827	75061268	75061269	0.227516	-0.0912587	0.00971571	5.837e-21	6.09628e-13	-9.3585	Lipids	8.86152e-11
MVP.EUR.TC.gwas.dbGAP	5	TC	CpG16293831	75061649	75061650	0.406797	-0.0507945	0.00557502	8.15559e-20	8.34695e-12	-9.07785	Lipids	4.13555e-20
MVP.EUR.TC.gwas.dbGAP	5	TC	CpG16293931	75070708	75070709	0.440052	-0.0506325	0.00565147	3.2713e-19	1.17801e-09	-8.5224	Lipids	1.92146e-21
MVP.EUR.TC.gwas.dbGAP	5	TC	CpG16293965	75072816	75072817	0.275202	-0.094752	0.00910268	2.25e-25	1.30083e-16	-10.2135	Lipids	1.7835e-22
MVP.EUR.TC.gwas.dbGAP	5	TC	CpG16294051	75078868	75078869	0.0288757	1.74251	0.1901	4.89487e-20	8.62447e-13	9.32177	Lipids
MVP.EUR.TC.gwas.dbGAP	5	TC	CpG16294099	75083557	75083558		0.503638	0.0785994	1.47767e-10			Lipids
MVP.EUR.TC.gwas.dbGAP	5	TC	CpG16294107	75084001	75084002	0.20917	-0.0671306	0.0068898	1.96697e-22	2.14322e-14	-9.70598	Lipids	9.85336e-14
MVP.EUR.TC.gwas.dbGAP	5	TC	CpG16294229	75096168	75096169	0.0744128	2.76633	0.279621	4.45781e-23	4.45451e-15	9.86489	Lipids
MVP.EUR.TC.gwas.dbGAP	5	TC	CpG16294343	75102298	75102299	0.0133068	0.298945	0.0279671	1.14373e-26	6.13305e-21	11.1386	Lipids
MVP.EUR.TC.gwas.dbGAP	5	TC	CpG16294431	75110487	75110488	0.0241624	0.261371	0.0266359	9.92236e-23	3.526e-14	9.65508	Lipids
MVP.EUR.TC.gwas.dbGAP	5	TC	CpG16294581	75124596	75124597	0.164112	-0.0954609	0.00943501	4.60997e-24	2.0392e-16	-10.1698	Lipids	1.00351e-14
MVP.EUR.TC.gwas.dbGAP	5	TC	CpG16294711	75131618	75131619	0.0196634	0.210431	0.0246079	1.21623e-17	1.15728e-10	8.78705	Lipids
MVP.EUR.TC.gwas.dbGAP	5	TC	CpG16294807	75136062	75136063	0.416917	-0.0593978	0.00613439	3.56948e-22	6.12774e-13	-9.35795	Lipids	1.20111e-21
MVP.EUR.TC.gwas.dbGAP	5	TC	CpG16294911	75149098	75149099	0.0381549	0.191089	0.0217437	1.51903e-18	1.71611e-08	8.20653	Lipids
MVP.EUR.TC.gwas.dbGAP	5	TC	CpG16295105	75175200	75175201	0.391252	-0.0559389	0.00603405	1.85202e-20	9.68713e-12	-9.06163	Lipids	1.64709e-20
MVP.EUR.TC.gwas.dbGAP	5	TC	CpG16295177	75177103	75177104	0.460855	-0.0510195	0.00518746	7.94489e-23	1.13622e-14	-9.77048	Lipids	3.09524e-23
MVP.EUR.TC.gwas.dbGAP	5	TC	CpG16295401	75197179	75197180	0.276138	-0.0655935	0.00743509	1.12282e-18	7.4331e-11	-8.83667	Lipids	2.5926e-11
MVP.EUR.TC.gwas.dbGAP	5	TC	CpG16295447	75201258	75201259	0.388932	-0.0521928	0.00533932	1.43893e-22	2.32815e-14	-9.69754	Lipids	2.59537e-21
MVP.EUR.TC.gwas.dbGAP	5	TC	CpG16295487	75204929	75204930	0.422804	-0.0530469	0.00554038	1.02247e-21	2.13034e-12	-9.22535	Lipids	3.52542e-20
MVP.EUR.TC.gwas.dbGAP	5	TC	CpG16295507	75206964	75206965	0.0321617	0.179307	0.0176436	2.90909e-24	2.92633e-15	9.90697	Lipids
MVP.EUR.TC.gwas.dbGAP	5	TC	CpG16295515	75208326	75208327	0.465896	-0.0502145	0.00501457	1.32676e-23	7.306e-15	-9.81512	Lipids	4.13555e-20
MVP.EUR.TC.gwas.dbGAP	5	TC	CpG16295569	75214527	75214528	0.289022	-0.119609	0.0123714	4.11646e-22	2.07802e-13	-9.47156	Lipids	4.83249e-23
MVP.EUR.TC.gwas.dbGAP	5	TC	CpG16295645	75222666	75222667	0.118358	-0.184926	0.0211932	2.64558e-18	1.76489e-10	-8.7395	Lipids	4.54506e-14
MVP.EUR.TC.gwas.dbGAP	5	TC	CpG16295693	75227789	75227790	0.0184869	0.155482	0.0232361	2.21044e-11	0.002644	6.62351	Lipids
MVP.EUR.TC.gwas.dbGAP	5	TC	CpG16295707	75229339	75229340	0.422478	-0.0486484	0.00515159	3.60911e-21	5.65449e-12	-9.12016	Lipids	3.52542e-20
MVP.EUR.TC.gwas.dbGAP	5	TC	CpG16296025	75241687	75241688	0.299062	-0.064428	0.00630911	1.75387e-24	3.59014e-16	-10.1145	Lipids	5.02421e-20
MVP.EUR.TC.gwas.dbGAP	5	TC	CpG16296263	75255833	75255834	0.081195	-0.228382	0.0217533	8.75653e-26	2.05361e-18	-10.6084	Lipids	4.83249e-23
MVP.EUR.TC.gwas.dbGAP	5	TC	CpG16297071	75292431	75292432	0.252762	-0.103027	0.00805964	2.03864e-37	3.38323e-29	-12.7216	Lipids	6.37413e-38
MVP.EUR.TC.gwas.dbGAP	5	TC	CpG16297287	75307653	75307654	0.314651	-0.107145	0.00776342	2.50191e-43	9.76761e-36	-13.8487	Lipids	6.1804e-58
MVP.EUR.TC.gwas.dbGAP	5	TC	CpG16297327	75309394	75309395	0.452759	-0.0669305	0.00507104	8.94115e-40	1.93725e-32	-13.2922	Lipids	8.25361e-55
MVP.EUR.TC.gwas.dbGAP	5	TC	CpG16297619	75322119	75322120	0.285285	-0.134923	0.0102288	9.9495e-40	6.66028e-31	-13.0249	Lipids	8.25361e-55
MVP.EUR.TC.gwas.dbGAP	5	TC	CpG16297849	75333706	75333707	0.292945	-0.0825972	0.00691564	7.01694e-33	1.36493e-24	-11.8645	Lipids	5.62439e-37
MVP.EUR.TC.gwas.dbGAP	5	TC	CpG16297915	75334451	75334452	0.119283	-0.161671	0.0161684	1.53654e-23	2.33055e-15	-9.9297	Lipids	8.43665e-19
MVP.EUR.TC.gwas.dbGAP	5	TC	CpG16297957	75335019	75335020	0.0121498	0.394375	0.0502939	4.45509e-15	2.14773e-07	7.89733	Lipids
MVP.EUR.TC.gwas.dbGAP	5	TC	CpG16298369	75345734	75345735	0.140525	-0.076336	0.0101787	6.40375e-14	2.49097e-06	-7.58579	Lipids	0.000369403
MVP.EUR.TC.gwas.dbGAP	5	TC	CpG16298511	75356038	75356039	0.280948	-0.0534543	0.00673997	2.17499e-15	2.69738e-07	-7.86887	Lipids	1.59332e-08
MVP.EUR.TC.gwas.dbGAP	5	TC	CpG16298585	75360349	75360350	0.288313	-0.05004	0.00714515	2.49912e-12	0.00035698	-6.91327	Lipids	0.000213841
MVP.EUR.TC.gwas.dbGAP	5	TC	CpG16298669	75366390	75366391	0.019202	0.323828	0.0291756	1.26504e-28	1.73796e-19	10.8367	Lipids
MVP.EUR.TC.gwas.dbGAP	5	TC	CpG16298821	75374538	75374539	0.0150356	0.313142	0.0362778	6.0408e-18	1.45739e-09	8.49772	Lipids
MVP.EUR.TC.gwas.dbGAP	5	TC	CpG16298827	75374603	75374604	0.21742	-0.0800082	0.00741886	4.07764e-27	3.10667e-19	-10.7834	Lipids	2.40601e-18
MVP.EUR.TC.gwas.dbGAP	5	TC	CpG16299591	75423123	75423124		0.158995	0.0246931	1.20404e-10			Lipids
MVP.EUR.TC.gwas.dbGAP	5	TC	CpG16299697	75428550	75428551	0.270768	-0.0464122	0.00726252	1.65186e-10	0.0238561	-6.29048	Lipids
MVP.EUR.TC.gwas.dbGAP	5	TC	CpG16299763	75432349	75432350	0.247104	0.402918	0.0428838	5.69026e-21	2.72959e-12	9.19875	Lipids
MVP.EUR.TC.gwas.dbGAP	5	TC	CpG16299987	75451054	75451055	0.159722	-0.0703626	0.0101193	3.5683e-12	0.000341311	-6.91964	Lipids
MVP.EUR.TC.gwas.dbGAP	5	TC	CpG16300013	75453813	75453814	0.0986672	-0.0933657	0.0109989	2.09098e-17	2.40422e-09	-8.4394	Lipids	1.41821e-22
MVP.EUR.TC.gwas.dbGAP	5	TC	CpG16300317	75475146	75475147		-0.0702623	0.0108055	7.90038e-11			Lipids
MVP.EUR.TC.gwas.dbGAP	5	TC	CpG16300321	75475561	75475562	0.23008	-0.0798671	0.00769289	2.99624e-25	2.29726e-17	-10.3803	Lipids	6.5911e-21
MVP.EUR.TC.gwas.dbGAP	5	TC	CpG16300665	75502313	75502314	0.124012	-0.149623	0.0161394	1.84976e-20	6.10371e-12	-9.11187	Lipids	4.67428e-23
MVP.EUR.TC.gwas.dbGAP	5	TC	CpG16300957	75511778	75511779	0.0536866	1.30067	0.110603	6.28949e-32	1.27382e-23	11.676	Lipids
MVP.EUR.TC.gwas.dbGAP	5	TC	CpG16301091	75515806	75515807	0.032167	-0.29385	0.029341	1.3095e-23	5.23247e-13	-9.37463	Lipids
MVP.EUR.TC.gwas.dbGAP	5	TC	CpG16301123	75521119	75521120	0.243034	-0.132237	0.0100517	1.57786e-39	5.53477e-32	-13.2134	Lipids	4.37293e-52
MVP.EUR.TC.gwas.dbGAP	5	TC	CpG16301125	75521410	75521411	0.203318	-0.129503	0.0110787	1.44428e-31	8.27033e-24	-11.7127	Lipids	2.9908e-30
MVP.EUR.TC.gwas.dbGAP	5	TC	CpG16301229	75530909	75530910	0.257759	-0.130615	0.0096038	3.9866e-42	1.84587e-34	-13.6359	Lipids	1.53633e-52
MVP.EUR.TC.gwas.dbGAP	5	TC	CpG16301271	75533024	75533025	0.331971	-0.078754	0.00690161	3.68662e-30	1.1531e-21	-11.2865	Lipids	2.02018e-31
MVP.EUR.TC.gwas.dbGAP	5	TC	CpG16301289	75534982	75534983	0.223293	-0.0588284	0.00813711	4.84269e-13	5.73444e-05	-7.16804	Lipids
MVP.EUR.TC.gwas.dbGAP	5	TC	CpG16301299	75536429	75536430	0.0125625	1.809	0.143811	2.75444e-36	7.95441e-29	12.6546	Lipids
MVP.EUR.TC.gwas.dbGAP	5	TC	CpG16301445	75543063	75543064	0.092451	-0.134921	0.0136197	3.90819e-23	3.21782e-15	-9.89748	Lipids	2.26201e-19
MVP.EUR.TC.gwas.dbGAP	5	TC	CpG16301795	75572038	75572039		-0.213573	0.0209493	2.09168e-24			Lipids
MVP.EUR.TC.gwas.dbGAP	5	TC	CpG16302097	75595176	75595177	0.223052	-0.0720142	0.00717635	1.07038e-23	5.27028e-16	-10.0769	Lipids	6.5911e-21
MVP.EUR.TC.gwas.dbGAP	5	TC	CpG16302407	75612157	75612158	0.239039	0.139566	0.0171101	3.4359e-16	2.5826e-08	8.15729	Lipids	4.67428e-23
MVP.EUR.TC.gwas.dbGAP	5	TC	CpG16302409	75612287	75612288	0.313799	0.0818058	0.0114221	7.94707e-13	7.52458e-05	7.13075	Lipids
MVP.EUR.TC.gwas.dbGAP	5	TC	CpG16302411	75612300	75612301	0.280302	0.0798748	0.0125959	2.27773e-10	0.0358232	6.22706	Lipids
MVP.EUR.TC.gwas.dbGAP	5	TC	CpG16302413	75612317	75612318	0.129865	0.119557	0.0162542	1.90319e-13	1.04745e-05	7.39732	Lipids	4.34177e-22
MVP.EUR.TC.gwas.dbGAP	5	TC	CpG16302433	75612707	75612708	0.0313891	-0.254541	0.0281471	1.5209e-19	3.19444e-09	-8.40612	Lipids
MVP.EUR.TC.gwas.dbGAP	5	TC	CpG16302447	75613713	75613714		0.537829	0.0525129	1.28768e-24			Lipids
MVP.EUR.TC.gwas.dbGAP	5	TC	CpG16302545	75621046	75621047	0.348159	-0.0602603	0.0052664	2.56653e-30	2.86134e-22	-11.4084	Lipids	1.89547e-32
MVP.EUR.TC.gwas.dbGAP	5	TC	CpG16302585	75623583	75623584	0.326732	-0.0652364	0.00606423	5.45921e-27	1.03784e-18	-10.672	Lipids	2.02018e-31
MVP.EUR.TC.gwas.dbGAP	5	TC	CpG16302611	75626070	75626071	0.383135	-0.0593998	0.00520351	3.50591e-30	3.29643e-22	-11.3961	Lipids	1.89547e-32
MVP.EUR.TC.gwas.dbGAP	5	TC	CpG16302707	75635764	75635765	0.0136726	-0.262617	0.0348014	4.48313e-14	0.0228702	-6.29702	Lipids
MVP.EUR.TC.gwas.dbGAP	5	TC	CpG16302767	75639243	75639244	0.488515	0.0705731	0.00793265	5.76153e-19	4.59368e-11	8.8903	Lipids	3.60874e-14
MVP.EUR.TC.gwas.dbGAP	5	TC	CpG16303267	75664144	75664145	0.505459	0.0728188	0.00815009	4.08195e-19	6.58567e-11	8.85019	Lipids	2.54911e-13
MVP.EUR.TC.gwas.dbGAP	5	TC	CpG16303343	75669727	75669728	0.0535716	-1.22486	0.102822	1.01925e-32	2.90273e-25	-11.9933	Lipids	4.60287e-29
MVP.EUR.TC.gwas.dbGAP	5	TC	CpG16303455	75677051	75677052	0.0342205	-0.0903335	0.0122131	1.39869e-13	3.48005e-05	-7.23612	Lipids
MVP.EUR.TC.gwas.dbGAP	5	TC	CpG16303531	75683031	75683032	0.416601	0.0749182	0.00803889	1.16917e-20	8.87242e-13	9.31876	Lipids	6.72509e-17
MVP.EUR.TC.gwas.dbGAP	5	TC	CpG16303589	75684898	75684899	0.267066	-0.0551692	0.00699863	3.19961e-15	1.54737e-07	-7.93811	Lipids	7.03888e-09
MVP.EUR.TC.gwas.dbGAP	5	TC	CpG16303653	75687191	75687192	0.359256	-0.0475232	0.00507429	7.56945e-21	7.17786e-13	-9.34122	Lipids	9.34346e-17
MVP.EUR.TC.gwas.dbGAP	5	TC	CpG16303841	75698987	75698988	0.222194	-0.0508547	0.00616317	1.56565e-16	7.93673e-09	-8.29866	Lipids	7.32679e-09
MVP.EUR.TC.gwas.dbGAP	5	TC	CpG16303865	75701283	75701284	0.322611	-0.0516197	0.00561572	3.85623e-20	2.61256e-12	-9.20346	Lipids	3.24811e-17
MVP.EUR.TC.gwas.dbGAP	5	TC	CpG16303885	75702438	75702439	0.301311	-0.0568003	0.00603872	5.15309e-21	5.93629e-13	-9.36131	Lipids	6.33776e-17
MVP.EUR.TC.gwas.dbGAP	5	TC	CpG16303887	75702600	75702601	0.405543	-0.0346684	0.00452329	1.79633e-14	1.46375e-06	-7.65442	Lipids	6.37865e-09
MVP.EUR.TC.gwas.dbGAP	5	TC	CpG16303915	75703787	75703788		0.390196	0.0445136	1.85504e-18			Lipids
MVP.EUR.TC.gwas.dbGAP	5	TC	CpG16304295	75720555	75720556	0.0114984	-0.319682	0.0387289	1.52721e-16	2.59585e-08	-8.15667	Lipids
MVP.EUR.TC.gwas.dbGAP	5	TC	CpG16304453	75732690	75732691	0.413134	-0.0334479	0.00412611	5.21334e-16	2.41078e-08	-8.1656	Lipids	2.96322e-11
MVP.EUR.TC.gwas.dbGAP	5	TC	CpG16306571	75888307	75888308		0.165939	0.0257644	1.1897e-10			Lipids
MVP.EUR.TC.gwas.dbGAP	5	TC	CpG16307285	75950427	75950428	0.0170242	-0.119789	0.0181868	4.50062e-11	0.000723537	-6.81239	Lipids
MVP.EUR.TC.gwas.dbGAP	5	TC	CpG16309473	76106295	76106296	0.0443011	-1.28231	0.207275	6.15137e-10	0.010089	-6.42273	Lipids
MVP.EUR.TC.gwas.dbGAP	5	TC	CpG16309697	76121844	76121845	0.0148327	0.138175	0.0183486	5.05274e-14	2.12818e-10	8.71833	Lipids
MVP.EUR.TC.gwas.dbGAP	5	TC	CpG16309725	76124241	76124242	0.0179514	-0.405345	0.0445365	8.91691e-20	1.24648e-08	-8.24485	Lipids
MVP.EUR.TC.gwas.dbGAP	6	TC	CpG18731529	28884350	28884351	0.0399709	0.253893	0.0399907	2.17003e-10	0.00663462	6.48621	Lipids
MVP.EUR.TC.gwas.dbGAP	6	TC	CpG20323801	134905841	134905842	0.0561022	-0.147437	0.0228383	1.07725e-10	0.013878	-6.37404	Lipids		0.97607
MVP.EUR.TC.gwas.dbGAP	6	TC	CpG20326673	135074409	135074410	0.230681	0.0473208	0.00729883	8.97132e-11	0.00469386	6.53818	Lipids	8.04989e-05
MVP.EUR.TC.gwas.dbGAP	6	TC	CpG20327111	135106678	135106679	0.340517	0.0402225	0.00500648	9.42732e-16	8.20754e-08	8.0164	Lipids	9.45225e-11	0.990108
MVP.EUR.TC.gwas.dbGAP	6	TC	CpG20327513	135131013	135131014	0.296989	0.0376845	0.00594822	2.36698e-10	0.0166473	6.34609	Lipids	0.000242705
MVP.EUR.TC.gwas.dbGAP	6	TC	CpG20787569	160100632	160100633		0.488906	0.0751921	7.92058e-11			Lipids
MVP.EUR.TC.gwas.dbGAP	6	TC	CpG20787583	160101446	160101447		0.384642	0.0603828	1.8896e-10			Lipids
MVP.EUR.TC.gwas.dbGAP	7	TC	CpG21115373	983090	983091	0.120417	-0.171501	0.0264309	8.66083e-11	0.00714017	-6.47514	Lipids	0.00641998	0.96338
MVP.EUR.TC.gwas.dbGAP	7	TC	CpG21117651	1012127	1012128	0.0711957	0.138059	0.0214776	1.29259e-10	0.00962707	6.42986	Lipids	0.00154541	0.978291
MVP.EUR.TC.gwas.dbGAP	7	TC	CpG21117663	1012214	1012215	0.0753017	0.353873	0.0562841	3.23104e-10	0.0283331	6.26372	Lipids	0.0017035	0.98055
MVP.EUR.TC.gwas.dbGAP	7	TC	CpG21117715	1012796	1012797	0.155577	0.0737166	0.0117421	3.43027e-10	0.0299173	6.25524	Lipids	0.0159171	0.956007
MVP.EUR.TC.gwas.dbGAP	7	TC	CpG21117725	1012823	1012824	0.117859	0.0788566	0.0126465	4.50527e-10	0.0242531	6.28791	Lipids	0.0216262	0.960299
MVP.EUR.TC.gwas.dbGAP	7	TC	CpG21117729	1012851	1012852	0.100624	0.0944364	0.0152473	5.87893e-10	0.0462022	6.18706	Lipids	0.00325633	0.961714
MVP.EUR.TC.gwas.dbGAP	7	TC	CpG21117735	1012874	1012875	0.0350176	0.112918	0.0178118	2.30489e-10	0.0200436	6.31745	Lipids		0.953249
MVP.EUR.TC.gwas.dbGAP	7	TC	CpG21117753	1013030	1013031	0.0157713	0.151224	0.0242502	4.48879e-10	0.0245374	6.2861	Lipids		0.832132
MVP.EUR.TC.gwas.dbGAP	7	TC	CpG21120209	1043281	1043282	0.212933	0.0600254	0.00957005	3.55956e-10	0.0301414	6.25407	Lipids	0.00311234	0.967913
MVP.EUR.TC.gwas.dbGAP	7	TC	CpG21120685	1050759	1050760	0.269176	0.0531635	0.00845181	3.17081e-10	0.0239766	6.28969	Lipids	0.0159171	0.871001
MVP.EUR.TC.gwas.dbGAP	7	TC	CpG21120699	1050868	1050869	0.293043	0.0462084	0.00731874	2.72421e-10	0.0204241	6.31454	Lipids	0.00311234	0.969237
MVP.EUR.TC.gwas.dbGAP	7	TC	CpG21126811	1128070	1128071		0.0981394	0.0147696	3.03877e-11			Lipids
MVP.EUR.TC.gwas.dbGAP	7	TC	CpG21129433	1170352	1170353	0.137146	0.244708	0.0359898	1.05084e-11	0.000775052	6.80249	Lipids
MVP.EUR.TC.gwas.dbGAP	7	TC	CpG21139017	1312236	1312237	0.0305246	0.151507	0.0245207	6.46102e-10	0.038766	6.21468	Lipids
MVP.EUR.TC.gwas.dbGAP	7	TC	CpG21582171	21545778	21545779	0.120583	-0.128924	0.0168724	2.15335e-14	1.5855e-06	-7.64414	Lipids	1.39119e-07	0.985541
MVP.EUR.TC.gwas.dbGAP	7	TC	CpG21582341	21556387	21556388	0.243124	-0.0694758	0.00998642	3.47515e-12	0.000166337	-7.02075	Lipids	2.34732e-05
MVP.EUR.TC.gwas.dbGAP	7	TC	CpG22001521	44539580	44539581	0.180036	-0.0552564	0.00831701	3.05737e-11	0.00245315	-6.63457	Lipids	6.89056e-06	0.999226
MVP.EUR.TC.gwas.dbGAP	8	TC	CpG24449865	9315698	9315699		-0.0331356	0.00401941	1.66703e-16			Lipids
MVP.EUR.TC.gwas.dbGAP	8	TC	CpG24449871	9315847	9315848	0.474829	-0.0321503	0.00375322	1.07094e-17	9.09799e-10	-8.55226	Lipids	1.50365e-13	0.846959
MVP.EUR.TC.gwas.dbGAP	8	TC	CpG24449995	9321410	9321411	0.279868	-0.144446	0.0212002	9.52959e-12	0.000809656	-6.7962	Lipids	9.40346e-07
MVP.EUR.TC.gwas.dbGAP	8	TC	CpG24450607	9349167	9349168	0.369155	-0.067828	0.0088847	2.27137e-14	2.02948e-06	-7.61231	Lipids	9.81234e-06
MVP.EUR.TC.gwas.dbGAP	8	TC	CpG25363409	58396963	58396964	0.0121035	-1.32394	0.146829	1.93542e-19	3.75139e-10	-8.6539	Lipids
MVP.EUR.TC.gwas.dbGAP	8	TC	CpG25364871	58476533	58476534	0.240207	0.030099	0.00475295	2.409e-10	0.0234372	6.29323	Lipids
MVP.EUR.TC.gwas.dbGAP	8	TC	CpG25364899	58477980	58477981	0.368427	0.0449313	0.00590253	2.69421e-14	2.77151e-06	7.57194	Lipids	4.12972e-07
MVP.EUR.TC.gwas.dbGAP	8	TC	CpG25365019	58484703	58484704	0.298081	0.0393284	0.00489878	9.89226e-16	1.36196e-07	7.95393	Lipids	4.98343e-07
MVP.EUR.TC.gwas.dbGAP	8	TC	CpG25365199	58493956	58493957	0.415268	0.0386459	0.00558882	4.68313e-12	0.000369812	6.90826	Lipids	0.000857133
MVP.EUR.TC.gwas.dbGAP	8	TC	CpG25365463	58510317	58510318	0.409207	-0.0285354	0.00397138	6.70861e-13	9.78981e-05	-7.09444	Lipids
MVP.EUR.TC.gwas.dbGAP	8	TC	CpG25365479	58510822	58510823	0.31159	0.0373303	0.00566155	4.29133e-11	0.00315068	6.59756	Lipids	0.00019579
MVP.EUR.TC.gwas.dbGAP	8	TC	CpG25365537	58514205	58514206	0.418063	0.0357952	0.00545497	5.31117e-11	0.00353879	6.58031	Lipids	0.000396634
MVP.EUR.TC.gwas.dbGAP	8	TC	CpG25365567	58516633	58516634	0.0680365	0.0941869	0.0140866	2.28903e-11	1.16537e-05	7.38313	Lipids		0.808507
MVP.EUR.TC.gwas.dbGAP	8	TC	CpG25365627	58521670	58521671	0.403079	0.0715058	0.0101646	1.99608e-12	0.000166716	7.02044	Lipids	0.00019579
MVP.EUR.TC.gwas.dbGAP	8	TC	CpG25365769	58534866	58534867	0.376671	-0.034246	0.00498628	6.50824e-12	0.000740361	-6.80908	Lipids
MVP.EUR.TC.gwas.dbGAP	8	TC	CpG25365771	58534885	58534886	0.399316	-0.0316649	0.00461406	6.75689e-12	0.000540952	-6.85409	Lipids
MVP.EUR.TC.gwas.dbGAP	8	TC	CpG25365773	58534899	58534900	0.403194	-0.0297084	0.00422848	2.12853e-12	0.000157486	-7.02839	Lipids
MVP.EUR.TC.gwas.dbGAP	8	TC	CpG25365775	58534920	58534921	0.426877	-0.0283235	0.00406204	3.10866e-12	0.000152543	-7.03284	Lipids	0.00406923
MVP.EUR.TC.gwas.dbGAP	8	TC	CpG25365777	58534994	58534995	0.406797	-0.0261823	0.0038733	1.38297e-11	0.00117651	-6.74213	Lipids	0.00406923
MVP.EUR.TC.gwas.dbGAP	8	TC	CpG25365779	58535000	58535001	0.401191	-0.0276675	0.00407365	1.1072e-11	0.000593511	-6.84082	Lipids	0.000799787
MVP.EUR.TC.gwas.dbGAP	8	TC	CpG25365781	58535016	58535017	0.285631	-0.0426531	0.00649415	5.1019e-11	0.00329336	-6.59098	Lipids	0.00406923
MVP.EUR.TC.gwas.dbGAP	8	TC	CpG25365783	58535043	58535044	0.377646	-0.0286163	0.00412116	3.81836e-12	0.000481767	-6.87064	Lipids	0.0035792
MVP.EUR.TC.gwas.dbGAP	8	TC	CpG25365785	58535061	58535062	0.401068	-0.025004	0.00350148	9.26691e-13	0.000131182	-7.05385	Lipids	0.0035792
MVP.EUR.TC.gwas.dbGAP	8	TC	CpG25365787	58535068	58535069	0.299881	-0.0386763	0.00562416	6.12014e-12	0.000227131	-6.9771	Lipids	0.0035792
MVP.EUR.TC.gwas.dbGAP	8	TC	CpG25365789	58535130	58535131	0.195576	-0.20671	0.0310539	2.8046e-11	0.0010299	-6.76143	Lipids	0.0035792
MVP.EUR.TC.gwas.dbGAP	8	TC	CpG25365793	58535170	58535171	0.281098	-0.0423511	0.00615915	6.15044e-12	0.000399154	-6.89742	Lipids	0.0434444
MVP.EUR.TC.gwas.dbGAP	8	TC	CpG25365797	58535284	58535285	0.293099	-0.0550172	0.00813457	1.34809e-11	0.00136975	-6.72	Lipids
MVP.EUR.TC.gwas.dbGAP	8	TC	CpG25365805	58535628	58535629	0.172373	-0.105049	0.0139208	4.48297e-14	7.58656e-06	-7.44005	Lipids
MVP.EUR.TC.gwas.dbGAP	8	TC	CpG25365807	58535832	58535833	0.0871947	-0.171599	0.0234827	2.72297e-13	2.6769e-05	-7.27164	Lipids	0.0039396
MVP.EUR.TC.gwas.dbGAP	8	TC	CpG25365919	58543824	58543825	0.309209	-0.0448903	0.00642353	2.78011e-12	6.65062e-05	-7.14772	Lipids
MVP.EUR.TC.gwas.dbGAP	8	TC	CpG25366041	58547412	58547413	0.439778	-0.036394	0.00544034	2.23695e-11	0.00302146	-6.60376	Lipids	0.00406923
MVP.EUR.TC.gwas.dbGAP	8	TC	CpG25366063	58549251	58549252	0.0630557	-0.087801	0.0127858	6.55433e-12	0.000963082	-6.77114	Lipids	0.00817267
MVP.EUR.TC.gwas.dbGAP	8	TC	CpG25366711	58589303	58589304	0.221541	-0.0395249	0.00538002	2.03297e-13	1.05453e-05	-7.39642	Lipids
MVP.EUR.TC.gwas.dbGAP	8	TC	CpG25367679	58655325	58655326		-0.119591	0.0193468	6.35109e-10			Lipids
MVP.EUR.TC.gwas.dbGAP	8	TC	CpG25369297	58722357	58722358	0.0126009	2.38229	0.312634	2.53561e-14	2.26511e-06	7.5981	Lipids
MVP.EUR.TC.gwas.dbGAP	8	TC	CpG26326671	124999542	124999543		0.570915	0.0662902	7.15731e-18			Lipids
MVP.EUR.TC.gwas.dbGAP	8	TC	CpG26328055	125076492	125076493		0.231954	0.0346835	2.26624e-11			Lipids
MVP.EUR.TC.gwas.dbGAP	8	TC	CpG26330823	125263622	125263623	0.198629	0.0521921	0.00774331	1.58078e-11	9.68251e-05	7.09596	Lipids
MVP.EUR.TC.gwas.dbGAP	8	TC	CpG26331749	125314326	125314327		-0.282483	0.0319806	1.01946e-18			Lipids
MVP.EUR.TC.gwas.dbGAP	8	TC	CpG26334733	125423634	125423635	0.0442879	-0.203143	0.0237651	1.25305e-17	1.08197e-11	-9.04956	Lipids
MVP.EUR.TC.gwas.dbGAP	8	TC	CpG26335629	125438042	125438043	0.0138669	0.249934	0.0359279	3.48673e-12	3.38753e-05	7.23978	Lipids
MVP.EUR.TC.gwas.dbGAP	8	TC	CpG26335871	125446951	125446952	0.0106477	-0.232365	0.0234341	3.55688e-23	1.51951e-24	-11.8555	Lipids
MVP.EUR.TC.gwas.dbGAP	8	TC	CpG26336031	125451457	125451458	0.400181	-0.0432456	0.00502791	7.89561e-18	1.08282e-09	-8.53215	Lipids	5.89923e-11
MVP.EUR.TC.gwas.dbGAP	8	TC	CpG26336235	125460569	125460570	0.292792	-0.0459487	0.00561221	2.67194e-16	4.14064e-08	-8.10006	Lipids	4.9728e-12
MVP.EUR.TC.gwas.dbGAP	8	TC	CpG26336267	125461198	125461199	0.418974	-0.0399945	0.00430165	1.43801e-20	6.91011e-14	-9.58588	Lipids	2.31003e-15
MVP.EUR.TC.gwas.dbGAP	8	TC	CpG26336445	125466901	125466902	0.22269	-0.450541	0.0263663	1.82984e-65	1.5537e-57	-17.0808	Lipids	2.04813e-142
MVP.EUR.TC.gwas.dbGAP	8	TC	CpG26336447	125466912	125466913	0.124943	-0.28453	0.0168638	7.20062e-64	4.59403e-56	-16.8821	Lipids		0.987795
MVP.EUR.TC.gwas.dbGAP	8	TC	CpG26336453	125467410	125467411	0.0437014	-0.732856	0.043972	2.29932e-62	1.45253e-55	-16.814	Lipids		0.811493
MVP.EUR.TC.gwas.dbGAP	8	TC	CpG26336525	125470698	125470699	0.0548205	-0.301948	0.0182663	2.21909e-61	1.56047e-53	-16.5345	Lipids	2.19319e-106	0.804567
MVP.EUR.TC.gwas.dbGAP	8	TC	CpG26336533	125471584	125471585	0.227894	-0.0478784	0.00628833	2.66048e-14	2.77896e-06	-7.57159	Lipids	7.32418e-08
MVP.EUR.TC.gwas.dbGAP	8	TC	CpG26336553	125472466	125472467	0.358518	-0.040559	0.00550041	1.65814e-13	7.80252e-06	-7.43634	Lipids	4.16255e-08
MVP.EUR.TC.gwas.dbGAP	8	TC	CpG26336715	125480085	125480086	0.044001	-0.400532	0.0430296	1.29914e-20	3.38736e-13	-9.4204	Lipids
MVP.EUR.TC.gwas.dbGAP	8	TC	CpG26336943	125487635	125487636	0.36675	0.131854	0.00815722	9.03365e-59	7.67055e-51	16.1568	Lipids	1.18857e-108
MVP.EUR.TC.gwas.dbGAP	8	TC	CpG26337031	125492118	125492119	0.286759	-0.036541	0.00527221	4.18251e-12	0.000867159	-6.7863	Lipids	0.000191079
MVP.EUR.TC.gwas.dbGAP	8	TC	CpG26337043	125492519	125492520	0.316205	-0.044663	0.0052905	3.11656e-17	2.62716e-09	-8.42903	Lipids	3.96813e-12
MVP.EUR.TC.gwas.dbGAP	8	TC	CpG26337091	125494451	125494452	0.345551	0.103623	0.00600681	1.10295e-66	1.21173e-58	17.2291	Lipids	4.64378e-155	0.717748
MVP.EUR.TC.gwas.dbGAP	8	TC	CpG26337333	125504001	125504002	0.262114	-0.172981	0.0187992	3.53021e-20	7.92796e-13	-9.3307	Lipids	4.00054e-05
MVP.EUR.TC.gwas.dbGAP	8	TC	CpG26338055	125537902	125537903	0.0113983	0.202427	0.0227728	6.16778e-19	9.60599e-10	8.54599	Lipids
MVP.EUR.TC.gwas.dbGAP	8	TC	CpG26338205	125549013	125549014		-0.413503	0.0647505	1.70163e-10			Lipids
MVP.EUR.TC.gwas.dbGAP	8	TC	CpG26338211	125549317	125549318	0.0480683	-0.352211	0.0291566	1.34749e-33	6.40735e-27	-12.3051	Lipids
MVP.EUR.TC.gwas.dbGAP	8	TC	CpG26338781	125578796	125578797	0.0161571	-0.121525	0.0167741	4.33221e-13	4.53238e-05	-7.20019	Lipids
MVP.EUR.TC.gwas.dbGAP	8	TC	CpG26338851	125582824	125582825	0.047872	0.13567	0.0209661	9.74031e-11	0.000403518	6.89588	Lipids
MVP.EUR.TC.gwas.dbGAP	8	TC	CpG26338905	125583253	125583254	0.0440381	-0.0898991	0.0122511	2.16749e-13	1.00573e-05	-7.40271	Lipids
MVP.EUR.TC.gwas.dbGAP	8	TC	CpG26339083	125591045	125591046	0.0385874	0.133577	0.0180277	1.26712e-13	1.71289e-06	7.63419	Lipids
MVP.EUR.TC.gwas.dbGAP	8	TC	CpG26339381	125606959	125606960		-0.144007	0.0201733	9.43522e-13			Lipids
MVP.EUR.TC.gwas.dbGAP	8	TC	CpG26339867	125628961	125628962	0.0245113	0.207403	0.0267792	9.56295e-15	5.19532e-06	7.4899	Lipids
MVP.EUR.TC.gwas.dbGAP	9	TC	CpG28324925	104829646	104829647	0.0852999	-0.118365	0.0179117	3.88958e-11	0.00208652	-6.65841	Lipids
MVP.EUR.TC.gwas.dbGAP	9	TC	CpG28326321	104900375	104900376	0.160698	0.0806743	0.0113818	1.36074e-12	0.000108868	7.07973	Lipids	0.000819015
MVP.EUR.TC.gwas.dbGAP	9	TC	CpG28326811	104926232	104926233	0.0554099	-0.855837	0.124	5.12988e-12	9.97234e-05	-7.09188	Lipids		0.927063
MVP.EUR.TC.gwas.dbGAP	9	TC	CpG28988095	132893596	132893597	0.0364403	-0.27665	0.0284168	2.12879e-22	1.22061e-12	-9.28485	Lipids		0.868253
MVP.EUR.TC.gwas.dbGAP	9	TC	CpG28991005	132994671	132994672	0.0422457	-0.514433	0.0697587	1.65018e-13	3.22083e-05	-7.24662	Lipids		0.741794
MVP.EUR.TC.gwas.dbGAP	9	TC	CpG28996353	133122553	133122554		-0.176177	0.0266334	3.71889e-11			Lipids
MVP.EUR.TC.gwas.dbGAP	9	TC	CpG28999081	133180743	133180744	0.0252178	-0.137414	0.0190738	5.83313e-13	1.03573e-05	-7.39881	Lipids
MVP.EUR.TC.gwas.dbGAP	9	TC	CpG29000037	133205506	133205507	0.0183098	-0.111399	0.0166187	2.03841e-11	0.00357987	-6.57859	Lipids
MVP.EUR.TC.gwas.dbGAP	9	TC	CpG29001873	133248292	133248293	0.0330549	-0.674056	0.0850894	2.34225e-15	2.38602e-08	-8.16685	Lipids
MVP.EUR.TC.gwas.dbGAP	9	TC	CpG29002059	133255222	133255223	0.100453	0.107484	0.0169025	2.03031e-10	0.0433433	6.19713	Lipids
MVP.EUR.TC.gwas.dbGAP	9	TC	CpG29002231	133256621	133256622	0.0432302	0.0943757	0.0147713	1.66821e-10	0.000198852	6.99577	Lipids
MVP.EUR.TC.gwas.dbGAP	9	TC	CpG29002235	133256666	133256667		0.265486	0.0336391	2.9693e-15			Lipids
MVP.EUR.TC.gwas.dbGAP	9	TC	CpG29002243	133256724	133256725	0.121289	0.0979425	0.0142727	6.77883e-12	0.00110829	6.7508	Lipids	0.0174031
MVP.EUR.TC.gwas.dbGAP	9	TC	CpG29002247	133256817	133256818		0.173639	0.0246702	1.94418e-12			Lipids
MVP.EUR.TC.gwas.dbGAP	9	TC	CpG29002549	133263862	133263863	0.326548	-0.0498863	0.0051385	2.77807e-22	1.61751e-14	-9.73463	Lipids	3.47167e-06
MVP.EUR.TC.gwas.dbGAP	9	TC	CpG29002639	133267799	133267800	0.164918	-0.20855	0.0218212	1.20941e-21	4.37917e-14	-9.63285	Lipids	3.47167e-06
MVP.EUR.TC.gwas.dbGAP	9	TC	CpG29002661	133269327	133269328	0.118523	0.11583	0.0152684	3.29308e-14	6.96236e-06	7.45138	Lipids
MVP.EUR.TC.gwas.dbGAP	9	TC	CpG29002677	133269706	133269707	0.299577	-0.0999086	0.0127267	4.1496e-15	3.34009e-09	-8.40089	Lipids	3.47167e-06
MVP.EUR.TC.gwas.dbGAP	9	TC	CpG29002699	133271659	133271660	0.254794	0.129095	0.0152415	2.45463e-17	2.24401e-10	8.71232	Lipids	2.18931e-06
MVP.EUR.TC.gwas.dbGAP	9	TC	CpG29002701	133271843	133271844	0.267018	0.114659	0.013776	8.57073e-17	2.92257e-09	8.41655	Lipids
MVP.EUR.TC.gwas.dbGAP	9	TC	CpG29002703	133271879	133271880	0.283372	0.118343	0.0136178	3.61569e-18	4.64779e-10	8.62943	Lipids	1.16776e-06
MVP.EUR.TC.gwas.dbGAP	9	TC	CpG29002705	133271994	133271995	0.221012	0.110689	0.0121986	1.14751e-19	9.75685e-13	9.30867	Lipids
MVP.EUR.TC.gwas.dbGAP	9	TC	CpG29002729	133273273	133273274	0.140827	0.266637	0.0358701	1.05831e-13	3.33937e-05	7.24172	Lipids
MVP.EUR.TC.gwas.dbGAP	9	TC	CpG29002733	133273347	133273348	0.278809	0.0461721	0.00734466	3.24741e-10	0.0315283	6.24705	Lipids
MVP.EUR.TC.gwas.dbGAP	9	TC	CpG29002745	133273837	133273838	0.0294277	0.160089	0.0224428	9.80603e-13	0.000107489	7.0815	Lipids
MVP.EUR.TC.gwas.dbGAP	9	TC	CpG29002767	133274366	133274367	0.0372164	0.126023	0.016818	6.71352e-14	3.78484e-08	8.11098	Lipids
MVP.EUR.TC.gwas.dbGAP	9	TC	CpG29002769	133274386	133274387	0.12129	0.0913267	0.0110507	1.40461e-16	2.72886e-09	8.42458	Lipids
MVP.EUR.TC.gwas.dbGAP	9	TC	CpG29002771	133274413	133274414	0.195508	-0.135928	0.0111435	3.18855e-34	1.44477e-26	-12.2393	Lipids	4.92537e-29	0.994945
MVP.EUR.TC.gwas.dbGAP	9	TC	CpG29002821	133274831	133274832		0.278523	0.0400648	3.60635e-12			Lipids
MVP.EUR.TC.gwas.dbGAP	9	TC	CpG29002865	133275026	133275027	0.0300751	0.576871	0.0683272	3.099e-17	9.28242e-09	8.28003	Lipids
MVP.EUR.TC.gwas.dbGAP	9	TC	CpG29003139	133276246	133276247	0.012594	0.173097	0.0264073	5.56781e-11	0.000151418	7.03387	Lipids
MVP.EUR.TC.gwas.dbGAP	9	TC	CpG29003241	133279427	133279428	0.1877	-0.131297	0.0111054	2.97742e-32	3.10611e-25	-11.9877	Lipids	4.92537e-29	0.995206
MVP.EUR.TC.gwas.dbGAP	9	TC	CpG29003335	133282575	133282576	0.209226	0.24805	0.0345669	7.18225e-13	2.36484e-05	7.28837	Lipids
MVP.EUR.TC.gwas.dbGAP	9	TC	CpG29003337	133282599	133282600	0.157482	0.219246	0.0291208	5.11871e-14	3.46988e-06	7.5427	Lipids
MVP.EUR.TC.gwas.dbGAP	9	TC	CpG29003341	133282735	133282736	0.247836	0.156034	0.021876	9.84676e-13	4.93966e-05	7.18845	Lipids
MVP.EUR.TC.gwas.dbGAP	9	TC	CpG29012849	133487011	133487012	0.0176227	-0.437116	0.0644907	1.21873e-11	0.000190828	-7.00154	Lipids
MVP.EUR.TC.gwas.dbGAP	9	TC	CpG29012905	133487989	133487990	0.0141543	0.607979	0.0925151	4.97512e-11	0.00351817	6.58117	Lipids
MVP.EUR.TC.gwas.dbGAP	9	TC	CpG29018423	133590469	133590470	0.0220452	0.171585	0.0219776	5.84403e-15	1.52198e-07	7.94016	Lipids
MVP.EUR.TC.gwas.dbGAP	9	TC	CpG29019979	133631328	133631329	0.0114616	-0.21586	0.033445	1.08801e-10	0.000639857	-6.83004	Lipids
MVP.EUR.TC.gwas.dbGAP	9	TC	CpG29021789	133667942	133667943		0.2447	0.0390297	3.62038e-10			Lipids
MVP.EUR.TG.gwas.dbGAP	1	TG	CpG3931205	219254642	219254643	0.0950868	0.394089	0.0584104	1.51035e-11	0.0011749	6.74233	Lipids
MVP.EUR.TG.gwas.dbGAP	1	TG	CpG3931233	219257843	219257844	0.0954067	0.509638	0.0701414	3.70647e-13	2.65036e-05	7.27299	Lipids
MVP.EUR.TG.gwas.dbGAP	1	TG	CpG3931471	219276339	219276340	0.040083	0.39556	0.0590523	2.10619e-11	0.00308971	6.60045	Lipids
MVP.EUR.TG.gwas.dbGAP	1	TG	CpG3931605	219287804	219287805	0.0788154	0.515091	0.0703755	2.4949e-13	1.24907e-05	7.3739	Lipids
MVP.EUR.TG.gwas.dbGAP	1	TG	CpG3931623	219288956	219288957	0.0994852	0.388291	0.0572745	1.20611e-11	0.000414853	6.89194	Lipids
MVP.EUR.TG.gwas.dbGAP	1	TG	CpG3931977	219318147	219318148		0.547945	0.0825526	3.19009e-11			Lipids
MVP.EUR.TG.gwas.dbGAP	1	TG	CpG3931991	219319350	219319351		0.822123	0.122609	2.01057e-11			Lipids
MVP.EUR.TG.gwas.dbGAP	1	TG	CpG3932197	219336032	219336033	0.115473	0.385649	0.0540053	9.26904e-13	9.24028e-05	7.10242	Lipids
MVP.EUR.TG.gwas.dbGAP	1	TG	CpG3932473	219362444	219362445	0.126493	0.394282	0.0520243	3.48753e-14	3.13376e-06	7.55597	Lipids
MVP.EUR.TG.gwas.dbGAP	1	TG	CpG3932769	219383871	219383872	0.0719252	0.614332	0.0862753	1.07461e-12	0.000232255	6.97397	Lipids
MVP.EUR.TG.gwas.dbGAP	1	TG	CpG3933145	219416806	219416807	0.0561096	0.448996	0.0685708	5.834e-11	0.00133296	6.72397	Lipids
MVP.EUR.TG.gwas.dbGAP	1	TG	CpG3933329	219433921	219433922	0.0302385	0.566234	0.088555	1.61451e-10	0.000227998	6.97657	Lipids
MVP.EUR.TG.gwas.dbGAP	1	TG	CpG3933443	219442642	219442643	0.0252077	0.43923	0.0635468	4.78169e-12	0.00054069	6.85416	Lipids
MVP.EUR.TG.gwas.dbGAP	1	TG	CpG3933549	219450115	219450116	0.390557	-0.0342724	0.00538326	1.93427e-10	0.0100789	-6.42289	Lipids	0.0240053
MVP.EUR.TG.gwas.dbGAP	1	TG	CpG3933579	219454787	219454788	0.301743	-0.070392	0.0108128	7.51089e-11	0.00558065	-6.51224	Lipids	0.000362654	0.914398
MVP.EUR.TG.gwas.dbGAP	1	TG	CpG3933581	219454853	219454854	0.416074	-0.0324066	0.0048314	1.97985e-11	0.00155896	-6.70112	Lipids	0.000362654	0.909973
MVP.EUR.TG.gwas.dbGAP	1	TG	CpG3933583	219454922	219454923	0.185912	-0.10758	0.0163903	5.25161e-11	0.00420632	-6.55457	Lipids	0.000362654	0.906824
MVP.EUR.TG.gwas.dbGAP	1	TG	CpG3933613	219457745	219457746	0.0240757	-0.130122	0.0196705	3.71372e-11	0.00234954	-6.64093	Lipids		0.878321
MVP.EUR.TG.gwas.dbGAP	1	TG	CpG3933667	219460994	219460995	0.132691	0.396898	0.0520404	2.40792e-14	1.37157e-06	7.66277	Lipids
MVP.EUR.TG.gwas.dbGAP	1	TG	CpG3933669	219461055	219461056	0.119528	0.419994	0.0584982	6.99156e-13	5.39934e-05	7.17628	Lipids
MVP.EUR.TG.gwas.dbGAP	1	TG	CpG3933673	219461210	219461211	0.275428	-0.0651649	0.010293	2.43575e-10	0.0113866	-6.4043	Lipids	0.000362654	0.914666
MVP.EUR.TG.gwas.dbGAP	1	TG	CpG3933677	219461444	219461445	0.286822	-0.0504602	0.00804478	3.55482e-10	0.019959	-6.3181	Lipids	0.000362654	0.910658
MVP.EUR.TG.gwas.dbGAP	1	TG	CpG3933709	219464343	219464344	0.426237	-0.0259704	0.00395555	5.18373e-11	0.00317059	-6.59662	Lipids	0.000599164	0.870487
MVP.EUR.TG.gwas.dbGAP	1	TG	CpG3933749	219467178	219467179	0.314764	-0.0332431	0.00503522	4.05366e-11	0.00392198	-6.565	Lipids	0.00440355
MVP.EUR.TG.gwas.dbGAP	1	TG	CpG3933847	219475458	219475459	0.348873	-0.0279452	0.00435877	1.44314e-10	0.0141097	-6.3715	Lipids	0.00517126
MVP.EUR.TG.gwas.dbGAP	1	TG	CpG3934067	219491043	219491044		0.203707	0.0314083	8.8282e-11			Lipids
MVP.EUR.TG.gwas.dbGAP	1	TG	CpG3934309	219506024	219506025	0.0573681	0.393677	0.058862	2.26031e-11	0.00397259	6.56309	Lipids
MVP.EUR.TG.gwas.dbGAP	1	TG	CpG3934311	219506173	219506174	0.0357584	0.789249	0.11713	1.60334e-11	0.000953052	6.77266	Lipids
MVP.EUR.TG.gwas.dbGAP	1	TG	CpG3934321	219506595	219506596		0.378108	0.0602079	3.38493e-10			Lipids
MVP.EUR.TG.gwas.dbGAP	1	TG	CpG3934323	219506624	219506625	0.364636	-0.0439218	0.00685681	1.49807e-10	0.0162262	-6.35003	Lipids
MVP.EUR.TG.gwas.dbGAP	1	TG	CpG3934497	219519877	219519878	0.342613	0.0335634	0.00527411	1.96809e-10	0.0153511	6.35856	Lipids	0.00799903
MVP.EUR.TG.gwas.dbGAP	1	TG	CpG3934963	219546282	219546283	0.362004	-0.0332875	0.00507466	5.39673e-11	0.00491696	-6.53123	Lipids	0.000623827	0.84531
MVP.EUR.TG.gwas.dbGAP	1	TG	CpG3935109	219557456	219557457	0.419586	0.0366398	0.00549059	2.50267e-11	0.00133234	6.72404	Lipids	3.5634e-05	0.992301
MVP.EUR.TG.gwas.dbGAP	1	TG	CpG3935271	219568477	219568478	0.351444	0.0401639	0.00607265	3.74317e-11	0.00280046	6.61501	Lipids	0.000641287	0.910062
MVP.EUR.TG.gwas.dbGAP	1	TG	CpG4163239	229890016	229890017	0.0164647	-0.185224	0.0221881	6.94929e-17	1.5798e-08	-8.21647	Lipids
MVP.EUR.TG.gwas.dbGAP	1	TG	CpG4164397	229949485	229949486		0.157434	0.0239808	5.20357e-11			Lipids
MVP.EUR.TG.gwas.dbGAP	1	TG	CpG4167731	230101428	230101429	0.442561	0.0285984	0.00462047	6.03592e-10	0.0382022	6.21698	Lipids
MVP.EUR.TG.gwas.dbGAP	1	TG	CpG4168881	230136795	230136796	0.0209904	-0.206397	0.0309595	2.6165e-11	0.00371437	-6.5731	Lipids
MVP.EUR.TG.gwas.dbGAP	1	TG	CpG4169167	230145568	230145569	0.298131	0.0977258	0.0117745	1.0432e-16	4.82166e-09	8.35767	Lipids	4.71232e-11
MVP.EUR.TG.gwas.dbGAP	1	TG	CpG4169261	230148016	230148017	0.411633	0.0629505	0.00771524	3.3713e-16	1.07416e-08	8.26262	Lipids	1.95454e-12
MVP.EUR.TG.gwas.dbGAP	1	TG	CpG4169321	230149624	230149625	0.405435	0.053748	0.00668552	9.02414e-16	3.42688e-08	8.12304	Lipids	9.34464e-12
MVP.EUR.TG.gwas.dbGAP	1	TG	CpG4169561	230156706	230156707	0.044054	-0.433718	0.0600072	4.91023e-13	8.78727e-06	-7.42061	Lipids	2.05318e-12
MVP.EUR.TG.gwas.dbGAP	1	TG	CpG4169731	230164242	230164243		-0.821076	0.105746	8.18763e-15			Lipids
MVP.EUR.TG.gwas.dbGAP	1	TG	CpG4169733	230164245	230164246		-0.597344	0.0682844	2.17388e-18			Lipids
MVP.EUR.TG.gwas.dbGAP	1	TG	CpG4169845	230168186	230168187	0.371211	0.046212	0.00442666	1.63733e-25	1.762e-17	10.4056	Lipids	1.61404e-25	0.979887
MVP.EUR.TG.gwas.dbGAP	1	TG	CpG4169861	230168605	230168606	0.445762	0.0543816	0.00513776	3.50933e-26	3.66992e-18	10.554	Lipids	1.61404e-25	0.97386
MVP.EUR.TG.gwas.dbGAP	1	TG	CpG4169873	230169565	230169566	0.452769	0.0612609	0.00587489	1.85571e-25	3.64931e-17	10.336	Lipids	1.7422e-25	0.971861
MVP.EUR.TG.gwas.dbGAP	1	TG	CpG4169875	230169573	230169574	0.124181	0.168842	0.01621	2.09693e-25	4.42223e-17	10.3176	Lipids	1.29743e-21	0.973823
MVP.EUR.TG.gwas.dbGAP	1	TG	CpG4170015	230175930	230175931	0.380335	-0.0400845	0.00476717	4.15442e-17	3.9643e-09	-8.38075	Lipids	1.77867e-10
MVP.EUR.TG.gwas.dbGAP	1	TG	CpG4170025	230176602	230176603	0.015823	0.285426	0.0307272	1.55727e-20	1.62726e-12	9.25418	Lipids
MVP.EUR.TG.gwas.dbGAP	1	TG	CpG4170031	230176831	230176832	0.173987	0.161215	0.0195483	1.62435e-16	2.09915e-08	8.18229	Lipids	1.77077e-10
MVP.EUR.TG.gwas.dbGAP	1	TG	CpG4170035	230176941	230176942	0.224511	0.215719	0.0255288	2.91232e-17	1.25622e-09	8.51495	Lipids	1.77077e-10
MVP.EUR.TG.gwas.dbGAP	1	TG	CpG4170041	230177029	230177030	0.284357	0.125625	0.0152663	1.88932e-16	9.81142e-09	8.27342	Lipids	1.77867e-10
MVP.EUR.TG.gwas.dbGAP	1	TG	CpG4170043	230177088	230177089	0.226038	0.142182	0.0175505	5.43882e-16	4.22821e-08	8.09751	Lipids	1.77077e-10
MVP.EUR.TG.gwas.dbGAP	1	TG	CpG4170045	230177197	230177198	0.167346	0.168557	0.0195903	7.69428e-18	9.32933e-10	8.54936	Lipids	1.77077e-10
MVP.EUR.TG.gwas.dbGAP	1	TG	CpG4170047	230177219	230177220	0.143763	0.185936	0.0218917	2.00541e-17	1.49562e-09	8.49471	Lipids	1.77867e-10
MVP.EUR.TG.gwas.dbGAP	1	TG	CpG4170049	230177235	230177236	0.0858091	0.201725	0.0226901	6.08624e-19	1.12937e-10	8.7898	Lipids	4.65622e-12
MVP.EUR.TG.gwas.dbGAP	1	TG	CpG4170055	230177290	230177291		0.273232	0.0310427	1.34607e-18			Lipids
MVP.EUR.TG.gwas.dbGAP	1	TG	CpG4170179	230184853	230184854	0.162829	-0.0552187	0.00663978	9.07182e-17	7.40185e-09	-8.30694	Lipids	1.77867e-10
MVP.EUR.TG.gwas.dbGAP	1	TG	CpG4170181	230185104	230185105	0.174305	-0.065542	0.00775051	2.75573e-17	2.55551e-09	-8.43227	Lipids	1.49959e-10
MVP.EUR.TG.gwas.dbGAP	1	TG	CpG4170189	230185303	230185304	0.161624	-0.0906566	0.00999866	1.22477e-19	1.48389e-11	-9.015	Lipids	4.50636e-11
MVP.EUR.TG.gwas.dbGAP	1	TG	CpG4170191	230185305	230185306	0.160298	-0.088107	0.00910242	3.68457e-22	1.0381e-14	-9.77962	Lipids	1.49959e-10
MVP.EUR.TG.gwas.dbGAP	1	TG	CpG4170265	230189054	230189055	0.220502	-0.0629142	0.00863495	3.193e-13	0.000319669	-6.92891	Lipids	0.000297958
MVP.EUR.TG.gwas.dbGAP	1	TG	CpG4170271	230189262	230189263	0.109038	-0.132496	0.0158891	7.5064e-17	6.64448e-09	-8.31975	Lipids	1.92023e-10
MVP.EUR.TG.gwas.dbGAP	1	TG	CpG4172777	230279466	230279467		0.115967	0.0187169	5.79806e-10			Lipids
MVP.EUR.TG.gwas.dbGAP	1	TG	CpG4174275	230321546	230321547		-0.179624	0.0248213	4.5975e-13			Lipids
MVP.EUR.TG.gwas.dbGAP	1	TG	CpG4175699	230364178	230364179	0.0266837	0.284994	0.0367623	9.02253e-15	4.20752e-06	7.51753	Lipids
MVP.EUR.TG.gwas.dbGAP	1	TG	CpG4179311	230519796	230519797	0.0116337	0.123571	0.0187797	4.70325e-11	0.000428877	6.88721	Lipids
MVP.EUR.TG.gwas.dbGAP	1	TG	CpG4181023	230635699	230635700	0.070682	-0.189223	0.0273503	4.5648e-12	0.000324937	-6.9266	Lipids
MVP.EUR.TG.gwas.dbGAP	1	TG	CpG1745805	62407595	62407596		-1.46805	0.156528	6.67145e-21			Lipids
MVP.EUR.TG.gwas.dbGAP	1	TG	CpG1746953	62440211	62440212	0.0890146	-0.491137	0.0339716	2.25512e-47	2.11588e-38	-14.2827	Lipids	2.39162e-49
MVP.EUR.TG.gwas.dbGAP	1	TG	CpG1747267	62456988	62456989	0.324406	0.108237	0.0068874	1.19014e-55	7.74983e-48	15.7245	Lipids	4.71797e-101	0.873418
MVP.EUR.TG.gwas.dbGAP	1	TG	CpG1747291	62458186	62458187	0.174625	0.15544	0.00987984	8.98109e-56	1.15591e-47	15.6991	Lipids	1.23092e-100	0.742863
MVP.EUR.TG.gwas.dbGAP	1	TG	CpG1747389	62462877	62462878	0.205875	0.190238	0.0121131	1.39551e-55	9.60272e-48	15.7109	Lipids	4.71797e-101	0.905433
MVP.EUR.TG.gwas.dbGAP	1	TG	CpG1747411	62464220	62464221	0.377396	-0.175268	0.0111803	2.18826e-55	2.31624e-47	-15.655	Lipids	2.811e-98
MVP.EUR.TG.gwas.dbGAP	1	TG	CpG1747427	62464552	62464553	0.375093	-0.154372	0.00982474	1.24112e-55	7.26771e-48	-15.7285	Lipids	2.811e-98
MVP.EUR.TG.gwas.dbGAP	1	TG	CpG1747481	62468086	62468087	0.375682	-0.171426	0.0109177	1.4757e-55	1.23761e-47	-15.6948	Lipids	2.811e-98
MVP.EUR.TG.gwas.dbGAP	1	TG	CpG1747507	62468330	62468331	0.234108	0.167111	0.0106681	2.64676e-55	2.37895e-47	15.6533	Lipids	1.23092e-100	0.751058
MVP.EUR.TG.gwas.dbGAP	1	TG	CpG1747639	62478282	62478283	0.345533	-0.156474	0.009954	1.10822e-55	9.85308e-48	-15.7092	Lipids	2.811e-98	0.761227
MVP.EUR.TG.gwas.dbGAP	1	TG	CpG1747781	62485838	62485839		-0.590612	0.0790389	7.87319e-14			Lipids
MVP.EUR.TG.gwas.dbGAP	1	TG	CpG1747925	62498065	62498066	0.367541	-0.110019	0.00714188	1.52094e-53	4.72159e-45	-15.313	Lipids	9.14892e-98
MVP.EUR.TG.gwas.dbGAP	1	TG	CpG1748041	62506556	62506557	0.349584	-0.164064	0.0104721	2.55185e-55	2.19812e-47	-15.6583	Lipids	2.811e-98
MVP.EUR.TG.gwas.dbGAP	1	TG	CpG1748137	62514906	62514907	0.161467	-0.3651	0.0233551	4.36841e-55	2.9675e-47	-15.6392	Lipids	1.0134e-97
MVP.EUR.TG.gwas.dbGAP	1	TG	CpG1748153	62517322	62517323	0.334008	0.120028	0.00761742	6.14092e-56	5.34096e-48	15.748	Lipids	4.71797e-101	0.868852
MVP.EUR.TG.gwas.dbGAP	1	TG	CpG1748489	62541159	62541160	0.292534	-0.130424	0.0082785	6.39327e-56	4.98051e-48	-15.7524	Lipids	3.30127e-100
MVP.EUR.TG.gwas.dbGAP	1	TG	CpG1748645	62553846	62553847	0.0279349	0.284036	0.0279143	2.55677e-24	1.4468e-15	9.97713	Lipids
MVP.EUR.TG.gwas.dbGAP	1	TG	CpG1748667	62554247	62554248	0.336854	-0.173972	0.0112376	4.64546e-54	5.574e-47	-15.599	Lipids	1.23092e-100	0.737957
MVP.EUR.TG.gwas.dbGAP	1	TG	CpG1748859	62570457	62570458	0.239466	0.228939	0.0145298	6.19934e-56	4.61915e-48	15.7572	Lipids	1.23092e-100	0.723202
MVP.EUR.TG.gwas.dbGAP	1	TG	CpG1749089	62589798	62589799	0.310182	0.101843	0.00654137	1.18071e-54	9.09847e-47	15.5677	Lipids	7.93257e-101	0.798187
MVP.EUR.TG.gwas.dbGAP	1	TG	CpG1749115	62590998	62590999	0.33196	0.111897	0.00711061	8.4779e-56	2.5969e-47	15.6477	Lipids	2.38268e-101	0.922609
MVP.EUR.TG.gwas.dbGAP	1	TG	CpG1749691	62635451	62635452	0.325636	0.1073	0.00681329	7.02327e-56	2.00674e-47	15.6641	Lipids	2.29268e-101	0.920001
MVP.EUR.TG.gwas.dbGAP	1	TG	CpG1749981	62655622	62655623	0.371057	-0.160138	0.0102161	2.24097e-55	1.80132e-47	-15.671	Lipids	1.23092e-100	0.717179
MVP.EUR.TG.gwas.dbGAP	1	TG	CpG1750227	62668258	62668259	0.306779	0.158724	0.0100676	5.34865e-56	4.91044e-48	15.7533	Lipids	7.93257e-101	0.811675
MVP.EUR.TG.gwas.dbGAP	1	TG	CpG1750309	62670283	62670284	0.289742	0.124691	0.00793027	1.04525e-55	2.05772e-47	15.6625	Lipids	1.20266e-97
MVP.EUR.TG.gwas.dbGAP	1	TG	CpG1750457	62680612	62680613	0.065697	5.15055	0.328627	2.31736e-55	3.83191e-47	15.6229	Lipids	1.23092e-100	0.762389
MVP.EUR.TG.gwas.dbGAP	1	TG	CpG1751073	62699867	62699868	0.147472	2.05157	0.297234	5.11924e-12	0.00695274	6.47915	Lipids
MVP.EUR.TG.gwas.dbGAP	1	TG	CpG1751081	62700089	62700090	0.204516	-2.55444	0.164359	1.80678e-54	1.17065e-46	-15.5515	Lipids	3.30967e-93
MVP.EUR.TG.gwas.dbGAP	1	TG	CpG1751087	62700725	62700726		1.30665	0.180486	4.49913e-13			Lipids
MVP.EUR.TG.gwas.dbGAP	1	TG	CpG1751095	62701658	62701659		2.67614	0.341996	5.07489e-15			Lipids
MVP.EUR.TG.gwas.dbGAP	1	TG	CpG1751109	62702313	62702314	0.0679579	-0.828316	0.0536487	8.8604e-54	4.8361e-45	-15.3114	Lipids	1.23092e-100	0.828892
MVP.EUR.TG.gwas.dbGAP	1	TG	CpG1751135	62704015	62704016		2.21272	0.306511	5.23474e-13			Lipids
MVP.EUR.TG.gwas.dbGAP	1	TG	CpG1751445	62719533	62719534		0.283954	0.0360236	3.21069e-15			Lipids
MVP.EUR.TG.gwas.dbGAP	1	TG	CpG1751571	62725846	62725847	0.356508	-0.0704258	0.0101795	4.5686e-12	0.000391965	-6.9	Lipids	0.000307798
MVP.EUR.TG.gwas.dbGAP	1	TG	CpG1751811	62736972	62736973	0.256425	0.0510025	0.0070027	3.25854e-13	2.13344e-05	7.30223	Lipids	3.1404e-06
MVP.EUR.TG.gwas.dbGAP	1	TG	CpG1751825	62738234	62738235	0.326995	0.0396866	0.0055807	1.14873e-12	0.000124243	7.0614	Lipids	3.1404e-06
MVP.EUR.TG.gwas.dbGAP	1	TG	CpG1751963	62750699	62750700	0.198857	0.077492	0.00807893	8.65101e-22	5.19019e-14	9.61538	Lipids	1.35848e-20
MVP.EUR.TG.gwas.dbGAP	1	TG	CpG1752117	62755083	62755084	0.292567	0.0538469	0.00579695	1.55981e-20	6.06486e-12	9.11256	Lipids	2.87171e-19
MVP.EUR.TG.gwas.dbGAP	1	TG	CpG1752169	62757279	62757280	0.183357	0.0973197	0.00992034	1.01846e-22	8.67662e-15	9.79776	Lipids	8.08998e-20
MVP.EUR.TG.gwas.dbGAP	1	TG	CpG1752333	62763156	62763157	0.277465	-0.10799	0.0151376	9.75636e-13	1.824e-05	-7.32328	Lipids	2.24111e-12
MVP.EUR.TG.gwas.dbGAP	1	TG	CpG1752609	62780874	62780875	0.278722	0.0435228	0.00590682	1.72907e-13	0.00118855	6.74065	Lipids	8.86339e-16
MVP.EUR.TG.gwas.dbGAP	1	TG	CpG1753103	62801367	62801368	0.135744	-0.264693	0.0279164	2.50317e-21	3.88677e-13	-9.40594	Lipids	4.90587e-15
MVP.EUR.TG.gwas.dbGAP	1	TG	CpG1753275	62812346	62812347	0.387788	-0.0499281	0.00577795	5.56538e-18	1.33276e-09	-8.5081	Lipids	7.06665e-13
MVP.EUR.TG.gwas.dbGAP	1	TG	CpG1753291	62813977	62813978	0.132482	1.23979	0.122684	5.22016e-24	5.18156e-16	10.0785	Lipids	1.7071e-13
MVP.EUR.TG.gwas.dbGAP	1	TG	CpG1753319	62815747	62815748	0.457354	-0.0421648	0.00511839	1.75269e-16	1.16262e-08	-8.25317	Lipids	7.06665e-13
MVP.EUR.TG.gwas.dbGAP	1	TG	CpG1753421	62824456	62824457	0.37878	-0.052465	0.00602432	3.06915e-18	1.29944e-10	-8.77402	Lipids	1.06629e-12
MVP.EUR.TG.gwas.dbGAP	1	TG	CpG1753431	62825128	62825129	0.258226	0.0668176	0.00702284	1.8289e-21	8.48785e-14	9.56463	Lipids	2.7768e-15
MVP.EUR.TG.gwas.dbGAP	1	TG	CpG1753547	62832438	62832439	0.480193	-0.038186	0.00483967	3.01676e-15	2.21613e-07	-7.89342	Lipids	3.09612e-12
MVP.EUR.TG.gwas.dbGAP	1	TG	CpG1753599	62838650	62838651	0.2815	0.0653381	0.0071313	5.08689e-20	8.51733e-12	9.07565	Lipids	1.47931e-13
MVP.EUR.TG.gwas.dbGAP	1	TG	CpG1753931	62868613	62868614	0.33448	-0.0424639	0.00537583	2.81048e-15	2.32559e-07	-7.88741	Lipids	6.46438e-11
MVP.EUR.TG.gwas.dbGAP	1	TG	CpG1753973	62871662	62871663	0.400319	-0.0464315	0.00580528	1.26305e-15	1.22169e-07	-7.96738	Lipids	7.62066e-11
MVP.EUR.TG.gwas.dbGAP	1	TG	CpG1754059	62875609	62875610	0.274857	0.0665913	0.00742967	3.16277e-19	5.32969e-11	8.87377	Lipids	9.62584e-14
MVP.EUR.TG.gwas.dbGAP	1	TG	CpG1754101	62881304	62881305	0.41274	-0.0542962	0.00655997	1.26427e-16	9.55446e-09	-8.27659	Lipids	2.09239e-12
MVP.EUR.TG.gwas.dbGAP	1	TG	CpG1754207	62890303	62890304		0.432978	0.0594599	3.29287e-13			Lipids
MVP.EUR.TG.gwas.dbGAP	1	TG	CpG1755303	62955010	62955011		-2.18261	0.286114	2.37566e-14			Lipids
MVP.EUR.TG.gwas.dbGAP	1	TG	CpG1756187	63000592	63000593	0.0336583	-0.274271	0.0335843	3.17126e-16	6.3365e-08	-8.04814	Lipids
MVP.EUR.TG.gwas.dbGAP	10	TG	CpG30468947	63133020	63133021	0.0947097	-1.09345	0.167244	6.23191e-11	0.00394445	-6.56415	Lipids
MVP.EUR.TG.gwas.dbGAP	10	TG	CpG30468961	63133156	63133157	0.0596964	-0.490509	0.078783	4.78254e-10	0.0426129	-6.1998	Lipids
MVP.EUR.TG.gwas.dbGAP	10	TG	CpG30468977	63133266	63133267		-1.13578	0.16002	1.26818e-12			Lipids
MVP.EUR.TG.gwas.dbGAP	10	TG	CpG30468991	63133297	63133298	0.0349927	-0.914258	0.122411	8.09605e-14	8.84081e-07	-7.71895	Lipids
MVP.EUR.TG.gwas.dbGAP	10	TG	CpG30469003	63133373	63133374	0.0447993	-0.683329	0.104856	7.18083e-11	0.00573586	-6.50812	Lipids
MVP.EUR.TG.gwas.dbGAP	10	TG	CpG30469029	63133561	63133562	0.0350783	-0.638541	0.0992116	1.22538e-10	0.00603022	-6.5006	Lipids
MVP.EUR.TG.gwas.dbGAP	10	TG	CpG30469057	63133810	63133811	0.0357839	-0.856436	0.122927	3.23691e-12	9.99172e-05	-7.09161	Lipids
MVP.EUR.TG.gwas.dbGAP	10	TG	CpG30469065	63134070	63134071	0.0659032	-0.517586	0.0832237	4.99664e-10	0.0275874	-6.26788	Lipids
MVP.EUR.TG.gwas.dbGAP	10	TG	CpG30469071	63134269	63134270		-0.915483	0.114695	1.44072e-15			Lipids
MVP.EUR.TG.gwas.dbGAP	10	TG	CpG30469251	63139022	63139023	0.129151	0.111094	0.0164965	1.64602e-11	0.00181906	6.67854	Lipids
MVP.EUR.TG.gwas.dbGAP	10	TG	CpG30470357	63201651	63201652	0.43516	0.0354951	0.00411276	6.10955e-18	9.73557e-10	8.54444	Lipids	1.48617e-13	0.898741
MVP.EUR.TG.gwas.dbGAP	10	TG	CpG30470443	63207481	63207482	0.137934	-0.673727	0.10436	1.0763e-10	0.00909827	-6.43844	Lipids
MVP.EUR.TG.gwas.dbGAP	10	TG	CpG30470445	63207499	63207500	0.0890997	-0.775833	0.125267	5.88662e-10	0.0362351	-6.22527	Lipids
MVP.EUR.TG.gwas.dbGAP	10	TG	CpG30470623	63219431	63219432	0.125598	-0.401825	0.0561038	7.94118e-13	5.17805e-05	-7.18201	Lipids	0.0206428
MVP.EUR.TG.gwas.dbGAP	10	TG	CpG30470625	63219514	63219515		-0.605379	0.095553	2.3653e-10			Lipids
MVP.EUR.TG.gwas.dbGAP	10	TG	CpG30471221	63252967	63252968	0.0797389	-0.133512	0.0154304	5.03776e-18	3.66587e-10	-8.65653	Lipids		0.864819
MVP.EUR.TG.gwas.dbGAP	10	TG	CpG30471303	63256960	63256961	0.375152	0.0287787	0.00417278	5.31951e-12	0.00101756	6.76318	Lipids	0.000629515
MVP.EUR.TG.gwas.dbGAP	10	TG	CpG30473445	63358442	63358443	0.359255	0.0405467	0.00467376	4.1213e-18	2.17441e-10	8.71589	Lipids	1.37134e-13	0.902129
MVP.EUR.TG.gwas.dbGAP	10	TG	CpG30473597	63367497	63367498	0.46212	0.0344892	0.00394343	2.21059e-18	2.04884e-10	8.72263	Lipids	1.72688e-13	0.886176
MVP.EUR.TG.gwas.dbGAP	10	TG	CpG30473669	63372910	63372911		0.202971	0.0310283	6.09138e-11			Lipids
MVP.EUR.TG.gwas.dbGAP	10	TG	CpG30473861	63387658	63387659	0.236265	0.0759192	0.00928076	2.83185e-16	1.85832e-08	8.19696	Lipids	1.96794e-11
MVP.EUR.TG.gwas.dbGAP	10	TG	CpG30474233	63405423	63405424	0.442721	0.0376524	0.0043207	2.92255e-18	2.66655e-10	8.69275	Lipids	1.37134e-13	0.902961
MVP.EUR.TG.gwas.dbGAP	10	TG	CpG30474491	63421124	63421125	0.327268	0.0678572	0.00774197	1.87014e-18	8.80741e-11	8.81769	Lipids	1.48617e-13	0.901399
MVP.EUR.TG.gwas.dbGAP	10	TG	CpG30474683	63430566	63430567	0.137802	0.326432	0.039567	1.58234e-16	3.10476e-08	8.13501	Lipids	2.79464e-13	0.952282
MVP.EUR.TG.gwas.dbGAP	10	TG	CpG30475121	63457708	63457709	0.0229291	0.194197	0.0299133	8.47126e-11	0.00187297	6.67426	Lipids		0.78539
MVP.EUR.TG.gwas.dbGAP	10	TG	CpG30475229	63464775	63464776	0.0164511	-0.89676	0.133635	1.93954e-11	0.00116777	-6.74321	Lipids
MVP.EUR.TG.gwas.dbGAP	10	TG	CpG30475249	63465155	63465156	0.0363677	-0.721062	0.0920375	4.70952e-15	4.49079e-08	-8.09018	Lipids		0.758152
MVP.EUR.TG.gwas.dbGAP	10	TG	CpG30475277	63465232	63465233	0.0356672	-0.842665	0.120203	2.37766e-12	0.00014875	-7.03635	Lipids
MVP.EUR.TG.gwas.dbGAP	10	TG	CpG30475291	63465318	63465319	0.035398	-1.33617	0.177717	5.53875e-14	3.10851e-06	-7.55702	Lipids
MVP.EUR.TG.gwas.dbGAP	10	TG	CpG30475803	63486249	63486250	0.0901575	0.605254	0.0850449	1.10405e-12	0.00104568	6.75923	Lipids		0.939072
MVP.EUR.TG.gwas.dbGAP	10	TG	CpG30475887	63491047	63491048	0.428555	0.0564847	0.00647171	2.59345e-18	4.48968e-10	8.63338	Lipids	1.37134e-13	0.903733
MVP.EUR.TG.gwas.dbGAP	10	TG	CpG30477191	63555704	63555705	0.233739	0.0765261	0.0122774	4.57349e-10	0.0392576	6.2127	Lipids	0.0029046
MVP.EUR.TG.gwas.dbGAP	10	TG	CpG30477303	63561388	63561389	0.0172125	-0.245856	0.0329101	7.98725e-14	1.64584e-05	-7.33705	Lipids		0.881335
MVP.EUR.TG.gwas.dbGAP	10	TG	CpG30477343	63563504	63563505	0.427113	-0.0549829	0.00629331	2.3998e-18	2.03585e-10	-8.72335	Lipids	2.48363e-13	0.868364
MVP.EUR.TG.gwas.dbGAP	10	TG	CpG30477435	63568289	63568290	0.317707	0.0582668	0.0067618	6.86975e-18	7.97666e-10	8.56743	Lipids	1.84805e-11
MVP.EUR.TG.gwas.dbGAP	10	TG	CpG30477919	63597677	63597678	0.489113	0.0345255	0.00406434	1.98391e-17	1.76257e-09	8.47562	Lipids	1.96794e-11
MVP.EUR.TG.gwas.dbGAP	10	TG	CpG30485033	64044153	64044154	0.0165923	0.114741	0.018165	2.67415e-10	0.00172948	6.68594	Lipids
MVP.EUR.TG.gwas.dbGAP	10	TG	CpG31008613	92582987	92582988		0.315832	0.0452937	3.10286e-12			Lipids
MVP.EUR.TG.gwas.dbGAP	10	TG	CpG31018387	93045907	93045908	0.29351	0.0447794	0.00708364	2.59003e-10	0.0158273	6.35386	Lipids	0.00070524
MVP.EUR.TG.gwas.dbGAP	10	TG	CpG31018413	93047352	93047353	0.448853	0.0350459	0.00563444	4.97306e-10	0.00808959	6.45626	Lipids	0.000757116
MVP.EUR.TG.gwas.dbGAP	10	TG	CpG31018519	93053419	93053420	0.420658	-0.0320686	0.00496393	1.04473e-10	0.00275438	-6.61746	Lipids	0.000643681
MVP.EUR.TG.gwas.dbGAP	10	TG	CpG31018539	93055149	93055150	0.424901	-0.0335005	0.005263	1.94932e-10	0.0131892	-6.38184	Lipids	0.000776925
MVP.EUR.TG.gwas.dbGAP	10	TG	CpG31020377	93082288	93082289	0.158501	-0.0710374	0.011451	5.51836e-10	0.0458081	-6.18841	Lipids	0.0408459
MVP.EUR.TG.gwas.dbGAP	11	TG	CpG32843051	46782234	46782235	0.202184	0.0396888	0.00599963	3.71051e-11	0.00357018	6.57899	Lipids	0.000431739
MVP.EUR.TG.gwas.dbGAP	11	TG	CpG32844017	46833571	46833572	0.166944	0.0517765	0.00797526	8.4621e-11	0.00627574	6.49459	Lipids	0.000478207
MVP.EUR.TG.gwas.dbGAP	11	TG	CpG32844909	46868645	46868646	0.262566	0.0364445	0.00565374	1.14767e-10	0.00987439	6.426	Lipids	0.000559721
MVP.EUR.TG.gwas.dbGAP	11	TG	CpG32845113	46875894	46875895	0.33344	0.0356995	0.00537517	3.10412e-11	0.00241846	6.63667	Lipids	0.000369447
MVP.EUR.TG.gwas.dbGAP	11	TG	CpG32845191	46879107	46879108	0.314241	0.0373033	0.00546182	8.5011e-12	0.00120183	6.73903	Lipids	0.000431739
MVP.EUR.TG.gwas.dbGAP	11	TG	CpG32845521	46890229	46890230	0.273408	0.0391811	0.00584411	2.02266e-11	0.00243715	6.63553	Lipids	0.00295833
MVP.EUR.TG.gwas.dbGAP	11	TG	CpG32845773	46897526	46897527	0.195003	0.041143	0.00626621	5.17394e-11	0.0039043	6.56568	Lipids	0.000502629
MVP.EUR.TG.gwas.dbGAP	11	TG	CpG32846023	46902683	46902684	0.0384391	-0.243214	0.0343869	1.5176e-12	7.64363e-05	-7.12858	Lipids
MVP.EUR.TG.gwas.dbGAP	11	TG	CpG32847267	46937106	46937107	0.0121939	0.423502	0.0684104	5.99319e-10	0.00985853	6.42625	Lipids
MVP.EUR.TG.gwas.dbGAP	11	TG	CpG32854585	47224845	47224846	0.355786	-0.0652056	0.00808177	7.13213e-16	5.08925e-08	-8.07493	Lipids	4.51698e-11	0.985976
MVP.EUR.TG.gwas.dbGAP	11	TG	CpG32854733	47229647	47229648	0.407113	-0.0625881	0.00777891	8.56364e-16	3.46362e-08	-8.12175	Lipids	1.16473e-10	0.97034
MVP.EUR.TG.gwas.dbGAP	11	TG	CpG32854859	47233765	47233766	0.118546	0.0819125	0.0121491	1.55927e-11	0.000558236	6.84959	Lipids	0.000121617
MVP.EUR.TG.gwas.dbGAP	11	TG	CpG32854915	47235155	47235156	0.0767099	0.0804219	0.012684	2.2911e-10	0.021108	6.30945	Lipids	0.000116716
MVP.EUR.TG.gwas.dbGAP	11	TG	CpG32855017	47238441	47238442	0.229812	0.058898	0.00810209	3.60869e-13	3.09511e-05	7.25201	Lipids	5.13649e-06
MVP.EUR.TG.gwas.dbGAP	11	TG	CpG32855127	47241448	47241449		-0.105725	0.0152157	3.69366e-12			Lipids
MVP.EUR.TG.gwas.dbGAP	11	TG	CpG32855129	47241465	47241466	0.0282216	-0.152311	0.0229753	3.37177e-11	0.0462031	-6.18706	Lipids		0.805593
MVP.EUR.TG.gwas.dbGAP	11	TG	CpG32855547	47251113	47251114	0.255737	0.0520848	0.00785198	3.28189e-11	0.00353843	6.58032	Lipids	8.08498e-05
MVP.EUR.TG.gwas.dbGAP	11	TG	CpG32855627	47253134	47253135	0.100987	0.0773549	0.00969439	1.47106e-15	5.05161e-08	8.07583	Lipids	1.01051e-10	0.972174
MVP.EUR.TG.gwas.dbGAP	11	TG	CpG32857335	47297661	47297662	0.432923	0.0362007	0.00474322	2.30987e-14	1.67079e-06	7.6374	Lipids	7.6209e-08
MVP.EUR.TG.gwas.dbGAP	11	TG	CpG32857523	47304521	47304522	0.43231	0.0461841	0.00605612	2.42119e-14	1.25595e-06	7.67407	Lipids	7.6209e-08
MVP.EUR.TG.gwas.dbGAP	11	TG	CpG32857533	47305665	47305666	0.433408	0.0332469	0.00444248	7.21709e-14	2.8592e-06	7.56789	Lipids	3.58957e-08
MVP.EUR.TG.gwas.dbGAP	11	TG	CpG32857591	47309864	47309865		-0.190771	0.0304175	3.57026e-10			Lipids
MVP.EUR.TG.gwas.dbGAP	11	TG	CpG32857773	47316152	47316153	0.0790817	0.0868747	0.0126797	7.30989e-12	0.00230217	6.64393	Lipids		0.898451
MVP.EUR.TG.gwas.dbGAP	11	TG	CpG32857775	47316156	47316157	0.2057	0.0588932	0.00760636	9.73874e-15	5.28068e-07	7.78438	Lipids	7.59156e-08
MVP.EUR.TG.gwas.dbGAP	11	TG	CpG32857781	47316170	47316171	0.326242	0.0477142	0.00611192	5.86879e-15	3.45773e-07	7.83774	Lipids	3.58957e-08
MVP.EUR.TG.gwas.dbGAP	11	TG	CpG32857783	47316172	47316173	0.358539	0.0392862	0.00517591	3.19377e-14	2.28365e-06	7.59705	Lipids	3.58957e-08
MVP.EUR.TG.gwas.dbGAP	11	TG	CpG32858645	47337564	47337565		0.256201	0.0340716	5.4992e-14			Lipids
MVP.EUR.TG.gwas.dbGAP	11	TG	CpG32862713	47427218	47427219	0.196016	0.201984	0.0316143	1.66942e-10	0.0133669	6.37979	Lipids
MVP.EUR.TG.gwas.dbGAP	11	TG	CpG32868859	47608686	47608687	0.0277505	-0.133418	0.0209341	1.85062e-10	0.00767509	-6.46422	Lipids		0.865087
MVP.EUR.TG.gwas.dbGAP	11	TG	CpG33035295	61353049	61353050		0.265605	0.0366057	3.99151e-13			Lipids
MVP.EUR.TG.gwas.dbGAP	11	TG	CpG33035733	61362314	61362315	0.0970424	-0.871781	0.0741901	7.00852e-32	8.73789e-24	-11.708	Lipids		0.831638
MVP.EUR.TG.gwas.dbGAP	11	TG	CpG33035987	61369529	61369530	0.0121026	-0.163895	0.01904	7.43875e-18	1.10854e-09	-8.52943	Lipids
MVP.EUR.TG.gwas.dbGAP	11	TG	CpG33038425	61446439	61446440	0.0338177	0.36152	0.0559111	1.00652e-10	0.0131635	6.38213	Lipids
MVP.EUR.TG.gwas.dbGAP	11	TG	CpG33039069	61466898	61466899	0.0291841	-0.209281	0.0306901	9.15574e-12	0.00609157	-6.49907	Lipids
MVP.EUR.TG.gwas.dbGAP	11	TG	CpG33043365	61566669	61566670	0.0184583	-0.196368	0.0235257	7.00432e-17	1.01486e-05	-7.40152	Lipids
MVP.EUR.TG.gwas.dbGAP	11	TG	CpG33046385	61647313	61647314		0.270619	0.0286357	3.37514e-21			Lipids
MVP.EUR.TG.gwas.dbGAP	11	TG	CpG33046543	61651559	61651560	0.0188397	0.223774	0.0319208	2.37821e-12	1.45491e-05	7.35354	Lipids
MVP.EUR.TG.gwas.dbGAP	11	TG	CpG33046757	61657695	61657696	0.0107532	0.305146	0.0356307	1.08885e-17	6.8966e-10	8.58417	Lipids		0.894978
MVP.EUR.TG.gwas.dbGAP	11	TG	CpG33046875	61662171	61662172	0.0308078	0.255287	0.0312668	3.21954e-16	4.2645e-09	8.37215	Lipids
MVP.EUR.TG.gwas.dbGAP	11	TG	CpG33049233	61723489	61723490	0.0440564	-0.258334	0.0272876	2.87761e-21	3.55706e-16	-10.1154	Lipids
MVP.EUR.TG.gwas.dbGAP	11	TG	CpG33049303	61725999	61726000	0.0587953	-0.180259	0.0196085	3.82292e-20	3.0498e-12	-9.18682	Lipids
MVP.EUR.TG.gwas.dbGAP	11	TG	CpG33049495	61729576	61729577	0.0170457	-0.192709	0.0290917	3.4916e-11	0.0466072	-6.18569	Lipids
MVP.EUR.TG.gwas.dbGAP	11	TG	CpG33051673	61775268	61775269		-0.120969	0.0186737	9.29062e-11			Lipids
MVP.EUR.TG.gwas.dbGAP	11	TG	CpG33051955	61779595	61779596	0.27479	-0.0693003	0.00662766	1.37204e-25	7.10448e-19	-10.7071	Lipids	1.21361e-13
MVP.EUR.TG.gwas.dbGAP	11	TG	CpG33052193	61788293	61788294	0.0175371	3.04951	0.309255	6.15348e-23	1.70657e-15	9.96072	Lipids
MVP.EUR.TG.gwas.dbGAP	11	TG	CpG33052271	61790990	61790991	0.0477141	0.221304	0.0298756	1.28665e-13	2.30241e-05	7.29197	Lipids
MVP.EUR.TG.gwas.dbGAP	11	TG	CpG33052815	61807130	61807131	0.0167032	0.286235	0.0350179	2.98409e-16	3.25276e-08	8.12937	Lipids
MVP.EUR.TG.gwas.dbGAP	11	TG	CpG33053015	61813890	61813891	0.152676	-0.420238	0.0311143	1.43593e-41	6.29427e-34	-13.5461	Lipids	2.90236e-60
MVP.EUR.TG.gwas.dbGAP	11	TG	CpG33053047	61814183	61814184	0.456553	-0.0843063	0.00627645	3.9178e-41	2.73383e-33	-13.4379	Lipids	1.19433e-46
MVP.EUR.TG.gwas.dbGAP	11	TG	CpG33053125	61815239	61815240	0.0183197	1.04494	0.103967	9.12779e-24	1.05298e-22	11.4951	Lipids
MVP.EUR.TG.gwas.dbGAP	11	TG	CpG33053765	61827231	61827232		-0.447737	0.0513759	2.90959e-18			Lipids
MVP.EUR.TG.gwas.dbGAP	11	TG	CpG33054093	61829340	61829341	0.0186623	-0.865157	0.0676075	1.70933e-37	1.66282e-28	-12.5965	Lipids
MVP.EUR.TG.gwas.dbGAP	11	TG	CpG33054101	61829487	61829488	0.0828297	-2.47281	0.208223	1.58182e-32	4.14814e-21	-11.1734	Lipids	6.08902e-13	0.767011
MVP.EUR.TG.gwas.dbGAP	11	TG	CpG33054173	61832596	61832597	0.0197693	0.340477	0.0329195	4.51535e-25	1.30673e-18	10.6505	Lipids
MVP.EUR.TG.gwas.dbGAP	11	TG	CpG33054181	61832903	61832904	0.340592	0.628728	0.0439897	2.4321e-46	6.41735e-39	14.3655	Lipids	2.35281e-70
MVP.EUR.TG.gwas.dbGAP	11	TG	CpG33054183	61832942	61832943	0.185964	0.437022	0.0309026	2.09477e-45	1.17986e-37	14.1624	Lipids	2.35281e-70
MVP.EUR.TG.gwas.dbGAP	11	TG	CpG33054213	61833686	61833687	0.0157739	-0.536042	0.0385425	5.67761e-44	2.14451e-36	-13.9572	Lipids		0.950041
MVP.EUR.TG.gwas.dbGAP	11	TG	CpG33054217	61833729	61833730	0.0213208	-0.306229	0.0354964	6.29603e-18	8.80308e-11	-8.81774	Lipids	0.0125489
MVP.EUR.TG.gwas.dbGAP	11	TG	CpG33054263	61834556	61834557	0.0251692	-0.379984	0.0398251	1.41043e-21	4.70079e-15	-9.85949	Lipids		0.759302
MVP.EUR.TG.gwas.dbGAP	11	TG	CpG33054353	61837454	61837455	0.0701147	-0.164381	0.0170408	5.09402e-22	2.33282e-15	-9.9296	Lipids		0.712153
MVP.EUR.TG.gwas.dbGAP	11	TG	CpG33054419	61839210	61839211	0.422488	-0.0871763	0.0061686	2.40325e-45	5.68915e-38	-14.2136	Lipids	1.95494e-69
MVP.EUR.TG.gwas.dbGAP	11	TG	CpG33054449	61840438	61840439	0.0313472	0.256489	0.0272122	4.27972e-21	3.96671e-13	9.4038	Lipids		0.737025
MVP.EUR.TG.gwas.dbGAP	11	TG	CpG33054707	61847347	61847348		0.416973	0.0400167	2.01017e-25			Lipids
MVP.EUR.TG.gwas.dbGAP	11	TG	CpG33054799	61849866	61849867	0.0740831	-0.116818	0.0170649	7.61986e-12	0.00208111	-6.65879	Lipids	0.000171269
MVP.EUR.TG.gwas.dbGAP	11	TG	CpG33054979	61853567	61853568	0.336419	-0.0692417	0.00605164	2.58436e-30	2.36238e-22	-11.4251	Lipids	3.36028e-18
MVP.EUR.TG.gwas.dbGAP	11	TG	CpG33054987	61853721	61853722	0.436405	-0.0825006	0.00606683	4.07971e-42	4.97512e-34	-13.5634	Lipids	6.62825e-48
MVP.EUR.TG.gwas.dbGAP	11	TG	CpG33055211	61858733	61858734	0.422569	-0.0771357	0.00612728	2.43034e-36	6.34077e-28	-12.4905	Lipids	4.95291e-24
MVP.EUR.TG.gwas.dbGAP	11	TG	CpG33055321	61861649	61861650	0.461269	-0.0478749	0.00562019	1.61826e-17	1.7861e-09	-8.47407	Lipids	9.00205e-12
MVP.EUR.TG.gwas.dbGAP	11	TG	CpG33055359	61862631	61862632	0.367345	-0.0494463	0.00512648	5.14674e-22	1.58326e-14	-9.73681	Lipids	4.60351e-13
MVP.EUR.TG.gwas.dbGAP	11	TG	CpG33055441	61864454	61864455	0.368216	-0.0571535	0.00579391	5.93894e-23	3.60761e-15	-9.88603	Lipids	4.60351e-13
MVP.EUR.TG.gwas.dbGAP	11	TG	CpG33055579	61867821	61867822	0.454805	0.039761	0.00492612	6.94629e-16	9.05648e-08	8.0043	Lipids	2.15039e-10
MVP.EUR.TG.gwas.dbGAP	11	TG	CpG33055645	61868519	61868520	0.447941	0.0658946	0.0102472	1.27168e-10	0.00538139	6.5177	Lipids	0.0421489
MVP.EUR.TG.gwas.dbGAP	11	TG	CpG33055687	61869827	61869828	0.0536895	-0.574487	0.0452113	5.42674e-37	3.54172e-28	-12.5368	Lipids		0.88928
MVP.EUR.TG.gwas.dbGAP	11	TG	CpG33055689	61869889	61869890	0.0121489	-0.32417	0.0302813	9.61275e-27	3.18952e-18	-10.5672	Lipids		0.777504
MVP.EUR.TG.gwas.dbGAP	11	TG	CpG33055693	61869993	61869994	0.161939	-0.110448	0.0114406	4.72642e-22	4.58326e-15	-9.86203	Lipids	1.60853e-05
MVP.EUR.TG.gwas.dbGAP	11	TG	CpG33056285	61883274	61883275	0.466061	0.0533682	0.00655512	3.90555e-16	3.82351e-09	8.385	Lipids	1.55312e-09
MVP.EUR.TG.gwas.dbGAP	11	TG	CpG33056397	61886170	61886171		-0.113747	0.0170344	2.43088e-11			Lipids
MVP.EUR.TG.gwas.dbGAP	11	TG	CpG33056453	61888644	61888645	0.43271	0.0580738	0.00575239	5.77792e-24	3.80847e-16	10.1087	Lipids	9.51797e-19
MVP.EUR.TG.gwas.dbGAP	11	TG	CpG33056559	61890365	61890366	0.443458	0.0679332	0.00893038	2.80573e-14	2.51382e-06	7.5846	Lipids	7.17342e-07
MVP.EUR.TG.gwas.dbGAP	11	TG	CpG33056589	61891108	61891109	0.0206197	-0.507785	0.0782358	8.55829e-11	0.011821	-6.39858	Lipids
MVP.EUR.TG.gwas.dbGAP	11	TG	CpG33058119	61920779	61920780		0.158534	0.0188554	4.17523e-17			Lipids
MVP.EUR.TG.gwas.dbGAP	11	TG	CpG33060635	62001383	62001384	0.0238785	-0.177201	0.0218151	4.55277e-16	1.2062e-06	-7.67925	Lipids
MVP.EUR.TG.gwas.dbGAP	11	TG	CpG33061203	62016862	62016863	0.0208458	0.217813	0.0277912	4.59604e-15	1.69602e-06	7.63546	Lipids
MVP.EUR.TG.gwas.dbGAP	11	TG	CpG33061449	62026033	62026034	0.0240112	-1.04175	0.0905754	1.2965e-30	1.96732e-24	-11.8338	Lipids		0.916864
MVP.EUR.TG.gwas.dbGAP	11	TG	CpG33062029	62047912	62047913	0.0597632	0.281693	0.0339953	1.16889e-16	3.90551e-07	7.82243	Lipids
MVP.EUR.TG.gwas.dbGAP	11	TG	CpG33062075	62050066	62050067	0.0495562	-0.372315	0.0381953	1.8875e-22	2.11366e-13	-9.46979	Lipids
MVP.EUR.TG.gwas.dbGAP	11	TG	CpG33062317	62059853	62059854	0.0238026	0.163782	0.0207449	2.90129e-15	7.48943e-07	7.74007	Lipids
MVP.EUR.TG.gwas.dbGAP	11	TG	CpG33066099	62194465	62194466		0.0954182	0.0154366	6.35696e-10			Lipids
MVP.EUR.TG.gwas.dbGAP	11	TG	CpG33067159	62253821	62253822	0.0211932	0.187425	0.0302891	6.09833e-10	0.00051985	6.85978	Lipids
MVP.EUR.TG.gwas.dbGAP	11	TG	CpG33125075	64095148	64095149	0.0367954	0.275978	0.0411637	2.02238e-11	0.00168919	6.68939	Lipids		0.829913
MVP.EUR.TG.gwas.dbGAP	11	TG	CpG33125077	64095162	64095163	0.0484739	0.223961	0.0345923	9.52494e-11	0.00591884	6.5034	Lipids		0.871392
MVP.EUR.TG.gwas.dbGAP	11	TG	CpG33131351	64220572	64220573	0.187487	-0.0654219	0.0100779	8.49107e-11	0.00599563	-6.50146	Lipids	0.000174518	0.962779
MVP.EUR.TG.gwas.dbGAP	11	TG	CpG34115285	116202240	116202241	0.0185989	0.979545	0.0796302	8.92591e-35	8.31143e-27	12.2841	Lipids
MVP.EUR.TG.gwas.dbGAP	11	TG	CpG34115785	116229140	116229141	0.0295773	0.951242	0.058235	5.6061e-60	4.30265e-53	16.4733	Lipids
MVP.EUR.TG.gwas.dbGAP	11	TG	CpG34117289	116313123	116313124		1.54251	0.0932985	2.12135e-61			Lipids
MVP.EUR.TG.gwas.dbGAP	11	TG	CpG34117687	116342438	116342439		-0.29542	0.022707	1.07192e-38			Lipids
MVP.EUR.TG.gwas.dbGAP	11	TG	CpG34117899	116347204	116347205		-0.119451	0.012239	1.67349e-22			Lipids
MVP.EUR.TG.gwas.dbGAP	11	TG	CpG34117973	116348179	116348180		-0.325889	0.0334376	1.91537e-22			Lipids
MVP.EUR.TG.gwas.dbGAP	11	TG	CpG34118383	116364464	116364465	0.013626	-0.481826	0.0314163	4.34005e-53	2.63122e-44	-15.2008	Lipids
MVP.EUR.TG.gwas.dbGAP	11	TG	CpG34118419	116367107	116367108	0.0575198	0.755056	0.0762144	3.8811e-23	1.71262e-11	8.99928	Lipids
MVP.EUR.TG.gwas.dbGAP	11	TG	CpG34118685	116383935	116383936	0.0437299	0.548987	0.0367149	1.49581e-50	3.25193e-43	15.0352	Lipids
MVP.EUR.TG.gwas.dbGAP	11	TG	CpG34119545	116428165	116428166	0.0117509	1.54126	0.112032	4.60099e-43	1.02542e-29	12.8145	Lipids
MVP.EUR.TG.gwas.dbGAP	11	TG	CpG34119679	116433014	116433015	0.0204939	-0.434473	0.0400702	2.15784e-27	3.30068e-15	-9.89494	Lipids
MVP.EUR.TG.gwas.dbGAP	11	TG	CpG34119695	116434368	116434369	0.0269938	-0.325175	0.0290821	5.03721e-29	1.13715e-18	-10.6635	Lipids
MVP.EUR.TG.gwas.dbGAP	11	TG	CpG34119877	116446749	116446750	0.0136326	-0.392632	0.0426713	3.53596e-20	8.37077e-12	-9.07754	Lipids
MVP.EUR.TG.gwas.dbGAP	11	TG	CpG34119983	116453827	116453828	0.014737	0.477653	0.0467543	1.67719e-24	9.52433e-22	11.3033	Lipids
MVP.EUR.TG.gwas.dbGAP	11	TG	CpG34120013	116455561	116455562	0.0158278	0.527334	0.0363996	1.45701e-47	1.27429e-42	14.9445	Lipids
MVP.EUR.TG.gwas.dbGAP	11	TG	CpG34120117	116459497	116459498	0.0302341	0.495413	0.0438698	1.42426e-29	8.32662e-21	11.1114	Lipids
MVP.EUR.TG.gwas.dbGAP	11	TG	CpG34120837	116498979	116498980		0.424662	0.0292594	9.91833e-48			Lipids
MVP.EUR.TG.gwas.dbGAP	11	TG	CpG34121387	116517746	116517747	0.0178183	0.203265	0.0265212	1.79859e-14	5.18988e-09	8.34898	Lipids
MVP.EUR.TG.gwas.dbGAP	11	TG	CpG34122129	116553643	116553644	0.0198182	0.442648	0.046349	1.29296e-21	1.19132e-15	9.99639	Lipids
MVP.EUR.TG.gwas.dbGAP	11	TG	CpG34122459	116567824	116567825	0.0874207	-0.0953171	0.0139923	9.619e-12	0.00151918	-6.7049	Lipids
MVP.EUR.TG.gwas.dbGAP	11	TG	CpG34122937	116581341	116581342	0.0404232	-0.465261	0.0500431	1.44177e-20	0.00297306	-6.60616	Lipids
MVP.EUR.TG.gwas.dbGAP	11	TG	CpG34122943	116581399	116581400	0.0926033	-0.335253	0.036979	1.23399e-19	2.00833e-13	-9.47513	Lipids	0.0235218
MVP.EUR.TG.gwas.dbGAP	11	TG	CpG34122955	116581497	116581498	0.0261859	-0.929549	0.113518	2.64338e-16	1.56997e-08	-8.21721	Lipids
MVP.EUR.TG.gwas.dbGAP	11	TG	CpG34123439	116602775	116602776	0.0100507	-0.422831	0.038177	1.64908e-28	1.16961e-19	-10.8729	Lipids
MVP.EUR.TG.gwas.dbGAP	11	TG	CpG34123589	116609699	116609700	0.0112976	0.193534	0.0210867	4.39248e-20	1.06853e-10	8.79602	Lipids
MVP.EUR.TG.gwas.dbGAP	11	TG	CpG34123625	116610718	116610719	0.0972445	0.301014	0.0317208	2.32179e-21	4.94432e-06	7.4964	Lipids
MVP.EUR.TG.gwas.dbGAP	11	TG	CpG34123919	116625469	116625470	0.440589	-0.0276284	0.00439032	3.1132e-10	0.0183935	-6.33072	Lipids	3.72778e-05
MVP.EUR.TG.gwas.dbGAP	11	TG	CpG34123987	116631549	116631550	0.190313	0.0759119	0.00879611	6.12603e-18	9.85436e-11	8.8051	Lipids	1.64038e-13
MVP.EUR.TG.gwas.dbGAP	11	TG	CpG34123991	116632019	116632020	0.0183307	-0.683336	0.0837747	3.43928e-16	0.000249078	-6.96413	Lipids
MVP.EUR.TG.gwas.dbGAP	11	TG	CpG34124057	116635917	116635918		0.273061	0.0377451	4.67831e-13			Lipids
MVP.EUR.TG.gwas.dbGAP	11	TG	CpG34124387	116652329	116652330	0.041776	1.77415	0.124238	2.906e-46	5.74854e-30	12.8593	Lipids
MVP.EUR.TG.gwas.dbGAP	11	TG	CpG34124505	116658595	116658596	0.0905059	-0.431832	0.0257169	2.80307e-63	1.55452e-55	-16.81	Lipids	1.08775e-129
MVP.EUR.TG.gwas.dbGAP	11	TG	CpG34124617	116664369	116664370		0.161678	0.0158374	1.8152e-24			Lipids
MVP.EUR.TG.gwas.dbGAP	11	TG	CpG34124635	116666900	116666901	0.485306	0.0595214	0.00484996	1.27168e-34	1.03813e-25	12.0782	Lipids	6.01104e-35
MVP.EUR.TG.gwas.dbGAP	11	TG	CpG34124675	116668308	116668309	0.0659336	-0.31285	0.0175023	1.85311e-71	4.12943e-66	-18.1967	Lipids
MVP.EUR.TG.gwas.dbGAP	11	TG	CpG34124685	116669203	116669204	0.388007	0.0700294	0.00591381	2.37636e-32	1.94137e-22	11.4421	Lipids	7.04199e-34
MVP.EUR.TG.gwas.dbGAP	11	TG	CpG34124689	116669593	116669594	0.0786108	-0.459983	0.0251747	1.39196e-74	1.01738e-68	-18.5229	Lipids	3.25836e-146	0.948117
MVP.EUR.TG.gwas.dbGAP	11	TG	CpG34124693	116670090	116670091	0.331617	-0.0303824	0.00468234	8.65721e-11	0.0310881	-6.24925	Lipids
MVP.EUR.TG.gwas.dbGAP	11	TG	CpG34124757	116677631	116677632	0.445964	-0.074646	0.00645571	6.36122e-31	2.74941e-22	-11.4119	Lipids	1.60414e-27
MVP.EUR.TG.gwas.dbGAP	11	TG	CpG34124815	116683061	116683062	0.422244	-0.108337	0.00666597	2.15507e-59	6.12652e-50	-16.0281	Lipids	1.60024e-120
MVP.EUR.TG.gwas.dbGAP	11	TG	CpG34124829	116684409	116684410	0.136512	0.15535	0.0112726	3.30502e-43	9.99684e-35	13.6806	Lipids	8.98781e-20
MVP.EUR.TG.gwas.dbGAP	11	TG	CpG34124967	116690797	116690798	0.0988625	0.190973	0.0216238	1.03189e-18	4.80868e-14	9.62323	Lipids	6.05595e-26
MVP.EUR.TG.gwas.dbGAP	11	TG	CpG34124969	116690823	116690824	0.063794	-0.37305	0.0506749	1.81671e-13	0.0195631	-6.3212	Lipids
MVP.EUR.TG.gwas.dbGAP	11	TG	CpG34124975	116690911	116690912	0.0560629	-0.463992	0.0263801	3.00654e-69	6.10142e-61	-17.5325	Lipids	5.33912e-134
MVP.EUR.TG.gwas.dbGAP	11	TG	CpG34124977	116690916	116690917		-0.468066	0.0415642	2.03795e-29			Lipids
MVP.EUR.TG.gwas.dbGAP	11	TG	CpG34125025	116692679	116692680	0.0288403	1.00182	0.0655171	8.77441e-53	9.13604e-42	14.8127	Lipids
MVP.EUR.TG.gwas.dbGAP	11	TG	CpG34125151	116697508	116697509	0.435473	-0.0796398	0.00595087	7.61293e-41	1.19093e-32	-13.3285	Lipids	6.97593e-41
MVP.EUR.TG.gwas.dbGAP	11	TG	CpG34125161	116697665	116697666	0.433909	-0.0683391	0.00519554	1.62648e-39	3.6423e-32	-13.2449	Lipids	1.63926e-45
MVP.EUR.TG.gwas.dbGAP	11	TG	CpG34125229	116700225	116700226	0.462105	-0.0678808	0.00536936	1.23436e-36	5.82081e-30	-12.8583	Lipids	4.90077e-46
MVP.EUR.TG.gwas.dbGAP	11	TG	CpG34125309	116703616	116703617	0.0213796	0.446254	0.0524419	1.74702e-17	5.7279e-05	7.1682	Lipids
MVP.EUR.TG.gwas.dbGAP	11	TG	CpG34125425	116707143	116707144	0.011779	-0.482823	0.0394609	2.00937e-34	3.00475e-24	-11.7982	Lipids
MVP.EUR.TG.gwas.dbGAP	11	TG	CpG34125601	116709432	116709433	0.0332466	-0.460034	0.029579	1.5243e-54	2.40873e-50	-16.0861	Lipids
MVP.EUR.TG.gwas.dbGAP	11	TG	CpG34125657	116710924	116710925	0.466008	-0.0640724	0.00454619	4.15397e-45	2.04457e-38	-14.285	Lipids	9.90319e-73
MVP.EUR.TG.gwas.dbGAP	11	TG	CpG34125693	116712300	116712301	0.525306	0.120346	0.0065279	6.79166e-76	2.54883e-66	18.2231	Lipids	1.85252e-240
MVP.EUR.TG.gwas.dbGAP	11	TG	CpG34125753	116714727	116714728		0.269816	0.0255083	3.78719e-26			Lipids
MVP.EUR.TG.gwas.dbGAP	11	TG	CpG34125773	116715514	116715515	0.27675	0.0743886	0.00741609	1.1172e-23	5.29376e-16	10.0764	Lipids	2.85466e-27
MVP.EUR.TG.gwas.dbGAP	11	TG	CpG34125793	116716137	116716138	0.225135	0.0904334	0.00769633	7.04584e-32	2.87973e-24	11.8018	Lipids	4.20329e-39
MVP.EUR.TG.gwas.dbGAP	11	TG	CpG34125903	116720701	116720702	0.324252	0.0530629	0.00595461	5.04751e-19	7.43195e-08	8.02859	Lipids	1.18847e-39
MVP.EUR.TG.gwas.dbGAP	11	TG	CpG34126017	116725747	116725748		-0.446997	0.0228902	6.35588e-85			Lipids
MVP.EUR.TG.gwas.dbGAP	11	TG	CpG34126155	116730771	116730772	0.0178499	0.520466	0.0326033	2.29083e-57	3.61335e-50	16.0609	Lipids
MVP.EUR.TG.gwas.dbGAP	11	TG	CpG34126199	116732408	116732409		-6.44532	0.380757	2.81558e-64			Lipids
MVP.EUR.TG.gwas.dbGAP	11	TG	CpG34126215	116732579	116732580	0.191895	-1.96336	0.131775	3.32632e-50	2.41929e-41	-14.7471	Lipids
MVP.EUR.TG.gwas.dbGAP	11	TG	CpG34126217	116732589	116732590	0.0659013	-0.608034	0.095086	1.60999e-10	2.66932e-13	-9.44538	Lipids
MVP.EUR.TG.gwas.dbGAP	11	TG	CpG34126279	116734359	116734360	0.207539	-0.348032	0.0178445	1.02363e-84	2.75405e-76	-19.4384	Lipids	0
MVP.EUR.TG.gwas.dbGAP	11	TG	CpG34126309	116735913	116735914	0.467104	0.0728727	0.00585374	1.41779e-35	9.00201e-28	12.4626	Lipids	2.32521e-41
MVP.EUR.TG.gwas.dbGAP	11	TG	CpG34126315	116736049	116736050	0.250669	0.631742	0.0324417	1.85403e-84	1.503e-76	19.4695	Lipids	0
MVP.EUR.TG.gwas.dbGAP	11	TG	CpG34126331	116736935	116736936	0.106232	0.125078	0.0149458	5.8215e-17	3.91797e-11	8.90796	Lipids	4.95064e-86
MVP.EUR.TG.gwas.dbGAP	11	TG	CpG34126369	116739553	116739554	0.104295	0.745937	0.0585174	3.22864e-37	3.12374e-30	12.9064	Lipids	8.73722e-67
MVP.EUR.TG.gwas.dbGAP	11	TG	CpG34126399	116741278	116741279	0.381096	0.100376	0.00815663	8.39782e-35	5.76046e-27	12.3137	Lipids	2.97412e-41
MVP.EUR.TG.gwas.dbGAP	11	TG	CpG34126409	116741557	116741558	0.325838	0.070411	0.006981	6.36458e-24	6.25324e-16	10.06	Lipids	7.57049e-21
MVP.EUR.TG.gwas.dbGAP	11	TG	CpG34126569	116748888	116748889	0.279073	0.0660277	0.00703035	5.89795e-21	6.29767e-14	9.59545	Lipids	9.94362e-19
MVP.EUR.TG.gwas.dbGAP	11	TG	CpG34126639	116752044	116752045	0.417528	-0.0573115	0.00562182	2.09888e-24	2.19777e-16	-10.1625	Lipids	3.38031e-11
MVP.EUR.TG.gwas.dbGAP	11	TG	CpG34126659	116752241	116752242	0.500396	0.067112	0.00547321	1.45047e-34	1.1542e-26	12.2575	Lipids	9.82405e-43
MVP.EUR.TG.gwas.dbGAP	11	TG	CpG34126683	116753437	116753438	0.303809	0.550381	0.0280586	1.14304e-85	1.06343e-77	19.6047	Lipids	0
MVP.EUR.TG.gwas.dbGAP	11	TG	CpG34126717	116756380	116756381	0.294279	-0.315415	0.0160657	8.09938e-86	6.08324e-78	-19.6331	Lipids	0
MVP.EUR.TG.gwas.dbGAP	11	TG	CpG34126803	116759188	116759189	0.209823	0.142246	0.0115682	9.48385e-35	5.82996e-27	12.3127	Lipids	3.0237e-43
MVP.EUR.TG.gwas.dbGAP	11	TG	CpG34126871	116763145	116763146		-0.320037	0.0163338	1.75681e-85			Lipids
MVP.EUR.TG.gwas.dbGAP	11	TG	CpG34126881	116763230	116763231	0.167721	0.117905	0.0109235	3.68793e-27	1.02628e-22	11.4973	Lipids	4.20329e-39
MVP.EUR.TG.gwas.dbGAP	11	TG	CpG34126905	116766285	116766286	0.0723305	0.175924	0.019201	5.08275e-20	1.78627e-10	8.73814	Lipids	2.549e-38
MVP.EUR.TG.gwas.dbGAP	11	TG	CpG34126989	116769789	116769790	0.0119408	0.167102	0.0213054	4.39269e-15	2.15948e-07	7.89665	Lipids
MVP.EUR.TG.gwas.dbGAP	11	TG	CpG34127077	116772629	116772630	0.033215	-1.06477	0.115403	2.79444e-20	2.40762e-12	-9.21223	Lipids
MVP.EUR.TG.gwas.dbGAP	11	TG	CpG34127129	116772874	116772875	0.053151	-1.12137	0.135898	1.56391e-16	1.13207e-09	-8.527	Lipids
MVP.EUR.TG.gwas.dbGAP	11	TG	CpG34127149	116772959	116772960		-1.95797	0.152901	1.52776e-37			Lipids
MVP.EUR.TG.gwas.dbGAP	11	TG	CpG34127299	116777007	116777008	0.221287	0.0941263	0.00957272	8.13506e-23	4.16449e-12	9.15324	Lipids
MVP.EUR.TG.gwas.dbGAP	11	TG	CpG34127373	116781706	116781707	0.339539	0.61624	0.0315953	1.0122e-84	5.56164e-77	19.5203	Lipids	0
MVP.EUR.TG.gwas.dbGAP	11	TG	CpG34127667	116790466	116790467		-0.261717	0.0232036	1.66343e-29			Lipids
MVP.EUR.TG.gwas.dbGAP	11	TG	CpG34127965	116799111	116799112	0.286429	0.0711724	0.0076589	1.50313e-20	5.01603e-11	8.88052	Lipids	8.4389e-23
MVP.EUR.TG.gwas.dbGAP	11	TG	CpG34127975	116800021	116800022	0.389408	0.133388	0.0108714	1.31822e-34	3.59225e-27	12.3518	Lipids	1.08983e-38
