## Supplemental Tables for "An atlas of genetic effects on the monocyte methylome across European and African populations" (part 3 of 3)

### Sheet: Table S5.2 (EA) (continued)
Table S5.2: MWAS of 41 traits in MVP database (EA)
MVP.EUR.TG.gwas.dbGAP	11	TG	CpG34128167	116808994	116808995	0.446617	0.0426137	0.00525152	4.87591e-16	1.41995e-07	7.94876	Lipids	1.23811e-10
MVP.EUR.TG.gwas.dbGAP	11	TG	CpG34128213	116810526	116810527	0.467315	0.0578302	0.00637623	1.19403e-19	2.17718e-10	8.71575	Lipids	6.10873e-14
MVP.EUR.TG.gwas.dbGAP	11	TG	CpG34128229	116810941	116810942	0.0278849	-0.594966	0.0470841	1.33258e-36	2.79786e-22	-11.4104	Lipids
MVP.EUR.TG.gwas.dbGAP	11	TG	CpG34128387	116818728	116818729	0.0411771	0.464413	0.0368599	2.12728e-36	7.23794e-37	14.0344	Lipids
MVP.EUR.TG.gwas.dbGAP	11	TG	CpG34128581	116822378	116822379	0.443706	0.0450174	0.00642758	2.49137e-12	0.000214186	6.98535	Lipids	0.00135101
MVP.EUR.TG.gwas.dbGAP	11	TG	CpG34128713	116826349	116826350	0.360394	0.0608623	0.00663013	4.32437e-20	2.66878e-11	8.95044	Lipids	3.1859e-34
MVP.EUR.TG.gwas.dbGAP	11	TG	CpG34128821	116828964	116828965		0.169225	0.025421	2.79701e-11			Lipids
MVP.EUR.TG.gwas.dbGAP	11	TG	CpG34128917	116831913	116831914		-0.492176	0.0519474	2.68004e-21			Lipids
MVP.EUR.TG.gwas.dbGAP	11	TG	CpG34128943	116832923	116832924	0.273555	0.436474	0.0235977	2.20451e-76	1.45868e-68	18.5035	Lipids	1.84123e-214
MVP.EUR.TG.gwas.dbGAP	11	TG	CpG34129023	116834799	116834800	0.478689	0.147948	0.00866273	2.13722e-65	7.34248e-57	16.99	Lipids	2.07299e-142
MVP.EUR.TG.gwas.dbGAP	11	TG	CpG34129027	116834851	116834852		0.461165	0.0253353	4.93445e-74			Lipids
MVP.EUR.TG.gwas.dbGAP	11	TG	CpG34129039	116835144	116835145	0.0151939	0.441284	0.0648018	9.77676e-12	0.000246042	6.96585	Lipids
MVP.EUR.TG.gwas.dbGAP	11	TG	CpG34129187	116836347	116836348	0.0219576	-2.37637	0.143049	5.68587e-62	8.9702e-58	-17.1129	Lipids
MVP.EUR.TG.gwas.dbGAP	11	TG	CpG34129211	116836684	116836685	0.263844	0.0503867	0.00632065	1.56429e-15	9.65993e-06	7.40806	Lipids	0.00177883
MVP.EUR.TG.gwas.dbGAP	11	TG	CpG34129331	116841157	116841158	0.083134	-1.93719	0.15249	5.6369e-37	2.5948e-29	-12.7423	Lipids
MVP.EUR.TG.gwas.dbGAP	11	TG	CpG34129467	116846152	116846153	0.409097	0.0733338	0.00593402	4.39957e-35	3.26922e-26	12.1728	Lipids	8.16909e-63
MVP.EUR.TG.gwas.dbGAP	11	TG	CpG34129531	116848141	116848142	0.48953	0.0801081	0.00595059	2.61009e-41	1.28616e-33	13.4936	Lipids	9.25801e-64
MVP.EUR.TG.gwas.dbGAP	11	TG	CpG34129631	116852044	116852045	0.0975025	-0.773537	0.056735	2.50666e-42	2.89636e-31	-13.0883	Lipids	0.00203661
MVP.EUR.TG.gwas.dbGAP	11	TG	CpG34129633	116852062	116852063	0.126243	-1.55154	0.110012	3.62109e-45	5.78224e-37	-14.0503	Lipids	6.20624e-11
MVP.EUR.TG.gwas.dbGAP	11	TG	CpG34129635	116852314	116852315	0.0168493	-1.10068	0.12322	4.15858e-19	5.57356e-09	-8.34055	Lipids	0.00155629
MVP.EUR.TG.gwas.dbGAP	11	TG	CpG34129637	116852478	116852479	0.0442968	-2.57323	0.176832	5.68972e-48	3.24733e-38	-14.2528	Lipids
MVP.EUR.TG.gwas.dbGAP	11	TG	CpG34129639	116852518	116852519	0.0980127	-2.63382	0.190412	1.6302e-43	1.28483e-34	-13.6623	Lipids
MVP.EUR.TG.gwas.dbGAP	11	TG	CpG34129713	116855707	116855708	0.0121356	-3.16287	0.293363	4.21232e-27	6.11098e-18	-10.506	Lipids
MVP.EUR.TG.gwas.dbGAP	11	TG	CpG34129761	116856875	116856876	0.0840528	0.150752	0.0127081	1.84893e-32	9.66472e-20	10.8903	Lipids	2.7143e-08
MVP.EUR.TG.gwas.dbGAP	11	TG	CpG34129851	116860021	116860022	0.483594	0.0846512	0.00614778	3.89435e-43	5.1091e-35	13.7293	Lipids	9.25801e-64
MVP.EUR.TG.gwas.dbGAP	11	TG	CpG34129863	116860192	116860193		-0.413569	0.0346831	8.84981e-33			Lipids
MVP.EUR.TG.gwas.dbGAP	11	TG	CpG34129911	116862848	116862849		0.0649664	0.00894036	3.68536e-13			Lipids
MVP.EUR.TG.gwas.dbGAP	11	TG	CpG34130205	116877452	116877453		0.0374396	0.0059794	3.81462e-10			Lipids
MVP.EUR.TG.gwas.dbGAP	11	TG	CpG34130341	116884867	116884868	0.292598	-0.0389405	0.00589072	3.83065e-11	0.00157533	-6.6996	Lipids	1.27424e-06
MVP.EUR.TG.gwas.dbGAP	11	TG	CpG34130371	116887142	116887143		0.363629	0.0451342	7.84284e-16			Lipids
MVP.EUR.TG.gwas.dbGAP	11	TG	CpG34130413	116888938	116888939	0.339707	-0.105287	0.00660002	2.73452e-57	5.47568e-50	-16.0351	Lipids	3.78057e-116
MVP.EUR.TG.gwas.dbGAP	11	TG	CpG34130431	116889828	116889829	0.330449	-0.0329887	0.00483871	9.25388e-12	0.000783824	-6.80087	Lipids	1.69714e-05
MVP.EUR.TG.gwas.dbGAP	11	TG	CpG34130461	116891311	116891312	0.152809	-0.235896	0.0154394	1.05759e-52	1.48045e-45	-15.3882	Lipids	1.07772e-90
MVP.EUR.TG.gwas.dbGAP	11	TG	CpG34130471	116892112	116892113	0.339507	-0.0798244	0.00696852	2.21938e-30	2.17342e-22	-11.4323	Lipids	1.5785e-30
MVP.EUR.TG.gwas.dbGAP	11	TG	CpG34130505	116895166	116895167	0.116374	-0.350218	0.0421626	9.86793e-17	2.96989e-11	-8.93863	Lipids
MVP.EUR.TG.gwas.dbGAP	11	TG	CpG34130507	116895185	116895186	0.0657588	-0.796655	0.0540713	3.93424e-49	1.2659e-42	-14.945	Lipids
MVP.EUR.TG.gwas.dbGAP	11	TG	CpG34130509	116895200	116895201	0.0538433	-1.27167	0.0792518	6.10717e-58	2.31135e-50	-16.0886	Lipids
MVP.EUR.TG.gwas.dbGAP	11	TG	CpG34130523	116895673	116895674	0.21548	-0.0511297	0.00692902	1.59414e-13	1.28848e-05	-7.36976	Lipids	6.17793e-05
MVP.EUR.TG.gwas.dbGAP	11	TG	CpG34130537	116896343	116896344	0.0105262	0.26697	0.0268779	3.00062e-23	9.71567e-16	10.0166	Lipids
MVP.EUR.TG.gwas.dbGAP	11	TG	CpG34130591	116898423	116898424	0.0649532	0.0925356	0.0120292	1.44203e-14	1.17743e-06	7.68234	Lipids	4.64474e-06
MVP.EUR.TG.gwas.dbGAP	11	TG	CpG34130849	116916024	116916025		-0.635896	0.0402766	3.74943e-56			Lipids
MVP.EUR.TG.gwas.dbGAP	11	TG	CpG34131047	116924162	116924163	0.311015	-0.0761103	0.00628908	1.03096e-33	8.55035e-25	-11.9035	Lipids	1.5785e-30
MVP.EUR.TG.gwas.dbGAP	11	TG	CpG34131069	116925078	116925079	0.0192963	-0.155421	0.0198421	4.768e-15	0.000992957	-6.76672	Lipids
MVP.EUR.TG.gwas.dbGAP	11	TG	CpG34131151	116929946	116929947		-0.188258	0.0247815	3.03721e-14			Lipids
MVP.EUR.TG.gwas.dbGAP	11	TG	CpG34131157	116930296	116930297		-1.50498	0.0990427	3.80243e-52			Lipids
MVP.EUR.TG.gwas.dbGAP	11	TG	CpG34131161	116930400	116930401	0.0406418	-1.86855	0.110507	3.86525e-64	6.11757e-58	-17.1351	Lipids
MVP.EUR.TG.gwas.dbGAP	11	TG	CpG34131171	116931179	116931180		0.257436	0.0374697	6.39687e-12			Lipids
MVP.EUR.TG.gwas.dbGAP	11	TG	CpG34131173	116931211	116931212	0.0882827	0.248769	0.0374781	3.18558e-11	0.0017856	6.68126	Lipids	8.18032e-07
MVP.EUR.TG.gwas.dbGAP	11	TG	CpG34131235	116934724	116934725	0.266998	0.0483688	0.00687109	1.92992e-12	0.000291896	6.94176	Lipids	4.99083e-06
MVP.EUR.TG.gwas.dbGAP	11	TG	CpG34131269	116936455	116936456	0.538075	0.0807056	0.00545912	1.86776e-49	2.46459e-41	14.7459	Lipids	3.01985e-103
MVP.EUR.TG.gwas.dbGAP	11	TG	CpG34131507	116949189	116949190	0.2444	0.0592018	0.00846399	2.66113e-12	0.000307301	6.93449	Lipids	0.00130388
MVP.EUR.TG.gwas.dbGAP	11	TG	CpG34131517	116949973	116949974	0.176488	0.0821893	0.0120206	8.06492e-12	0.000889888	6.78257	Lipids	0.000177707
MVP.EUR.TG.gwas.dbGAP	11	TG	CpG34131535	116950785	116950786	0.0199982	0.148169	0.0217755	1.01485e-11	0.000307128	6.93457	Lipids
MVP.EUR.TG.gwas.dbGAP	11	TG	CpG34131581	116954091	116954092	0.132749	0.963917	0.0590271	6.0322e-60	3.26749e-52	16.3502	Lipids	5.92471e-117
MVP.EUR.TG.gwas.dbGAP	11	TG	CpG34131683	116962235	116962236	0.208308	0.149001	0.0189704	4.01826e-15	5.81582e-07	7.77216	Lipids	1.66191e-05
MVP.EUR.TG.gwas.dbGAP	11	TG	CpG34131685	116962283	116962284	0.328376	0.135434	0.0172086	3.54173e-15	8.00645e-08	8.01945	Lipids	5.02584e-05
MVP.EUR.TG.gwas.dbGAP	11	TG	CpG34131687	116962330	116962331	0.287192	0.0832787	0.0128588	9.39506e-11	0.0394508	6.21193	Lipids	1.18354e-05
MVP.EUR.TG.gwas.dbGAP	11	TG	CpG34131825	116969221	116969222	0.269088	0.0411081	0.00611849	1.83387e-11	0.00208443	6.65855	Lipids	0.000135272
MVP.EUR.TG.gwas.dbGAP	11	TG	CpG34131871	116971915	116971916	0.0182497	0.206921	0.0185497	6.77595e-29	1.73021e-20	11.0459	Lipids
MVP.EUR.TG.gwas.dbGAP	11	TG	CpG34132039	116982413	116982414	0.248543	0.247537	0.0191147	2.34641e-38	2.24685e-30	12.9317	Lipids	6.53565e-61
MVP.EUR.TG.gwas.dbGAP	11	TG	CpG34132041	116982433	116982434	0.0964711	0.240788	0.0174952	4.25114e-43	4.28643e-35	13.742	Lipids	6.53565e-61
MVP.EUR.TG.gwas.dbGAP	11	TG	CpG34132043	116982445	116982446	0.13753	0.232078	0.0168643	4.34251e-43	8.26793e-34	13.5261	Lipids	1.40736e-60
MVP.EUR.TG.gwas.dbGAP	11	TG	CpG34132083	116983205	116983206	0.114345	0.0691781	0.010982	2.99164e-10	0.0465737	6.1858	Lipids
MVP.EUR.TG.gwas.dbGAP	11	TG	CpG34132267	116994332	116994333	0.23466	-0.122887	0.0171664	8.15017e-13	3.55412e-07	-7.83429	Lipids	0.00130388
MVP.EUR.TG.gwas.dbGAP	11	TG	CpG34132269	116994434	116994435	0.0462293	-0.426182	0.0681164	3.93275e-10	0.0115196	-6.40253	Lipids
MVP.EUR.TG.gwas.dbGAP	11	TG	CpG34132345	116996798	116996799	0.247419	0.0386095	0.0058862	5.4049e-11	0.00469374	6.53818	Lipids	0.000118566
MVP.EUR.TG.gwas.dbGAP	11	TG	CpG34132529	117010081	117010082	0.383828	0.16235	0.0119471	4.65153e-42	3.66501e-34	13.5858	Lipids	1.41837e-53
MVP.EUR.TG.gwas.dbGAP	11	TG	CpG34132625	117015442	117015443	0.0646149	0.133105	0.0159929	8.59749e-17	8.73622e-12	9.07289	Lipids
MVP.EUR.TG.gwas.dbGAP	11	TG	CpG34132667	117017034	117017035	0.157854	0.0834253	0.00922396	1.50482e-19	1.47483e-11	9.01568	Lipids	1.06898e-19
MVP.EUR.TG.gwas.dbGAP	11	TG	CpG34132675	117017979	117017980	0.0142192	0.144353	0.0220538	5.93043e-11	0.027451	6.26865	Lipids
MVP.EUR.TG.gwas.dbGAP	11	TG	CpG34132699	117019171	117019172		-0.318871	0.0510078	4.06727e-10			Lipids
MVP.EUR.TG.gwas.dbGAP	11	TG	CpG34132843	117027299	117027300	0.0204824	-0.643829	0.071788	3.00615e-19	2.77023e-08	-8.14881	Lipids
MVP.EUR.TG.gwas.dbGAP	11	TG	CpG34132859	117027762	117027763	0.341527	-0.0405801	0.0049914	4.29223e-16	1.30714e-07	-7.95901	Lipids	6.49035e-05
MVP.EUR.TG.gwas.dbGAP	11	TG	CpG34132881	117029065	117029066	0.578282	0.0551508	0.0043007	1.20815e-37	3.81065e-30	12.891	Lipids	1.12939e-59
MVP.EUR.TG.gwas.dbGAP	11	TG	CpG34132883	117029069	117029070	0.252863	-0.0906123	0.00792592	2.88022e-30	6.06168e-23	-11.5426	Lipids	1.5785e-30
MVP.EUR.TG.gwas.dbGAP	11	TG	CpG34132893	117030165	117030166		-0.407207	0.0319643	3.56926e-37			Lipids
MVP.EUR.TG.gwas.dbGAP	11	TG	CpG34132947	117033640	117033641	0.490691	0.065981	0.00487389	9.37361e-42	5.92018e-33	13.3806	Lipids	1.12939e-59
MVP.EUR.TG.gwas.dbGAP	11	TG	CpG34133013	117038576	117038577	0.357965	-0.0351231	0.00514603	8.77609e-12	0.00119585	-6.73976	Lipids	6.49035e-05
MVP.EUR.TG.gwas.dbGAP	11	TG	CpG34133053	117039603	117039604	0.0157093	-0.143875	0.0193212	9.58473e-14	1.74363e-05	-7.32932	Lipids
MVP.EUR.TG.gwas.dbGAP	11	TG	CpG34133101	117044709	117044710		1.05939	0.0543499	1.28381e-84			Lipids
MVP.EUR.TG.gwas.dbGAP	11	TG	CpG34133149	117047168	117047169	0.0290003	-0.0893469	0.0144203	5.79514e-10	0.0317785	-6.24581	Lipids
MVP.EUR.TG.gwas.dbGAP	11	TG	CpG34133183	117048556	117048557	0.372463	0.0368251	0.00555445	3.36037e-11	0.00177946	6.68177	Lipids	0.000135272
MVP.EUR.TG.gwas.dbGAP	11	TG	CpG34133191	117048651	117048652	0.244742	-0.0506444	0.00564996	3.1404e-19	3.44733e-13	-9.41855	Lipids	1.69714e-05
MVP.EUR.TG.gwas.dbGAP	11	TG	CpG34133253	117050483	117050484	0.0280825	0.697267	0.0570603	2.43567e-34	3.01544e-33	13.4306	Lipids
MVP.EUR.TG.gwas.dbGAP	11	TG	CpG34133405	117059983	117059984	0.0162534	0.935076	0.0567877	6.4208e-61	7.23377e-53	16.4418	Lipids
MVP.EUR.TG.gwas.dbGAP	11	TG	CpG34133547	117066429	117066430	0.102515	0.116966	0.011612	7.28291e-24	5.98548e-05	7.16217	Lipids
MVP.EUR.TG.gwas.dbGAP	11	TG	CpG34133645	117070980	117070981		0.155777	0.0172916	2.08366e-19			Lipids
MVP.EUR.TG.gwas.dbGAP	11	TG	CpG34133669	117072349	117072350	0.205869	0.0390952	0.0061313	1.81387e-10	0.000137733	7.04707	Lipids	0.0434981
MVP.EUR.TG.gwas.dbGAP	11	TG	CpG34133739	117076589	117076590	0.282209	0.0487259	0.00725925	1.91638e-11	0.00071906	6.81328	Lipids	0.000135272
MVP.EUR.TG.gwas.dbGAP	11	TG	CpG34133741	117076619	117076620	0.170604	0.0705838	0.0110413	1.62958e-10	0.010134	6.42206	Lipids
MVP.EUR.TG.gwas.dbGAP	11	TG	CpG34133795	117080816	117080817	0.480536	0.0337017	0.00389072	4.63327e-18	5.85884e-10	8.6029	Lipids	9.73108e-10
MVP.EUR.TG.gwas.dbGAP	11	TG	CpG34133807	117081398	117081399	0.0263452	0.243135	0.0257427	3.55996e-21	9.08226e-23	11.5078	Lipids
MVP.EUR.TG.gwas.dbGAP	11	TG	CpG34133915	117085948	117085949	0.264931	-0.0706875	0.00821437	7.60876e-18	3.66883e-08	-8.11476	Lipids	1.69714e-05
MVP.EUR.TG.gwas.dbGAP	11	TG	CpG34134001	117089131	117089132	0.328312	-0.0432505	0.00616515	2.29406e-12	7.28753e-05	-7.13515	Lipids	5.02584e-05
MVP.EUR.TG.gwas.dbGAP	11	TG	CpG34134025	117089323	117089324	0.0341092	0.453656	0.0395557	1.89272e-30	2.41939e-21	11.2212	Lipids
MVP.EUR.TG.gwas.dbGAP	11	TG	CpG34134037	117089596	117089597	0.550309	0.0987127	0.00721925	1.46129e-42	1.14966e-34	13.6704	Lipids	1.12939e-59
MVP.EUR.TG.gwas.dbGAP	11	TG	CpG34134063	117090871	117090872	0.225339	-0.105996	0.0135324	4.77111e-15	1.3035e-05	-7.36821	Lipids	0.00167701
MVP.EUR.TG.gwas.dbGAP	11	TG	CpG34134069	117091102	117091103	0.0711573	0.0911162	0.0108421	4.31753e-17	8.82851e-11	8.81742	Lipids
MVP.EUR.TG.gwas.dbGAP	11	TG	CpG34134071	117091175	117091176	0.250939	-0.0630983	0.00812502	8.10498e-15	2.74573e-06	-7.57315	Lipids	0.00214175
MVP.EUR.TG.gwas.dbGAP	11	TG	CpG34134083	117091361	117091362	0.357905	-0.0475225	0.00670224	1.33595e-12	0.00243807	-6.63548	Lipids	0.00214175
MVP.EUR.TG.gwas.dbGAP	11	TG	CpG34134457	117099082	117099083	0.106797	0.892398	0.0700065	3.22536e-37	6.51124e-31	13.0266	Lipids	9.89047e-60
MVP.EUR.TG.gwas.dbGAP	11	TG	CpG34134459	117099094	117099095	0.034205	0.447704	0.0645567	4.06082e-12	8.7606e-05	7.10978	Lipids	1.12939e-59
MVP.EUR.TG.gwas.dbGAP	11	TG	CpG34134517	117101510	117101511	0.301176	0.0630194	0.00672595	7.28129e-21	9.96623e-12	9.05853	Lipids	0.0039622
MVP.EUR.TG.gwas.dbGAP	11	TG	CpG34134777	117108874	117108875		-0.480649	0.0529879	1.18012e-19			Lipids
MVP.EUR.TG.gwas.dbGAP	11	TG	CpG34134813	117109742	117109743		-0.650609	0.0401826	5.80679e-59			Lipids
MVP.EUR.TG.gwas.dbGAP	11	TG	CpG34134873	117110618	117110619	0.328413	-0.0336564	0.00523903	1.32591e-10	0.0010999	-6.7519	Lipids	6.17793e-05
MVP.EUR.TG.gwas.dbGAP	11	TG	CpG34134897	117110735	117110736		-0.441617	0.0348707	9.30824e-37			Lipids
MVP.EUR.TG.gwas.dbGAP	11	TG	CpG34134943	117111718	117111719	0.0367197	0.471071	0.0554853	2.06612e-17	1.70175e-06	7.63503	Lipids	0.000165905
MVP.EUR.TG.gwas.dbGAP	11	TG	CpG34135021	117114149	117114150	0.188227	-0.141892	0.0122468	4.85144e-31	5.57611e-23	-11.5498	Lipids	1.5785e-30
MVP.EUR.TG.gwas.dbGAP	11	TG	CpG34135041	117114760	117114761	0.0236589	0.219034	0.0219774	2.13989e-23	1.41904e-12	9.26879	Lipids
MVP.EUR.TG.gwas.dbGAP	11	TG	CpG34135111	117116329	117116330	0.467372	0.0807869	0.00641329	2.19926e-36	2.11585e-28	12.5775	Lipids	9.11653e-48
MVP.EUR.TG.gwas.dbGAP	11	TG	CpG34135313	117125822	117125823	0.272348	-0.117095	0.00998183	8.86001e-32	2.73344e-23	-11.6109	Lipids	1.96944e-25
MVP.EUR.TG.gwas.dbGAP	11	TG	CpG34135361	117127589	117127590	0.067334	0.861655	0.111489	1.08716e-14	1.4481e-06	7.6558	Lipids	0.000145287
MVP.EUR.TG.gwas.dbGAP	11	TG	CpG34135441	117130238	117130239	0.362139	0.0920161	0.0080507	2.97548e-30	2.09063e-22	11.4357	Lipids	1.38831e-35
MVP.EUR.TG.gwas.dbGAP	11	TG	CpG34135589	117133370	117133371	0.584184	0.0559234	0.00721389	9.03208e-15	9.38265e-07	7.71137	Lipids	1.92364e-09
MVP.EUR.TG.gwas.dbGAP	11	TG	CpG34135743	117138792	117138793	0.148631	0.399911	0.0352171	6.95503e-30	7.48732e-22	11.3244	Lipids	8.47603e-48
MVP.EUR.TG.gwas.dbGAP	11	TG	CpG34135773	117139289	117139290	0.0186679	0.338888	0.0232055	2.6556e-48	7.1678e-39	14.3579	Lipids
MVP.EUR.TG.gwas.dbGAP	11	TG	CpG34135783	117139374	117139375	0.292082	0.0581458	0.00859111	1.30454e-11	0.000603478	6.83844	Lipids	0.000203656
MVP.EUR.TG.gwas.dbGAP	11	TG	CpG34135805	117140262	117140263	0.417115	0.091897	0.0122415	6.05043e-14	9.53777e-06	7.40975	Lipids	1.31218e-09
MVP.EUR.TG.gwas.dbGAP	11	TG	CpG34135961	117144388	117144389		1.19457	0.0825804	2.00013e-47			Lipids
MVP.EUR.TG.gwas.dbGAP	11	TG	CpG34136353	117152810	117152811		0.867234	0.0681499	4.27372e-37			Lipids
MVP.EUR.TG.gwas.dbGAP	11	TG	CpG34136379	117153547	117153548	0.466958	0.0496988	0.00758027	5.51462e-11	0.00443143	6.54678	Lipids	9.98796e-09
MVP.EUR.TG.gwas.dbGAP	11	TG	CpG34136433	117156168	117156169	0.466312	0.100363	0.00936628	8.61857e-27	3.35092e-18	10.5625	Lipids	5.96403e-33
MVP.EUR.TG.gwas.dbGAP	11	TG	CpG34136463	117158010	117158011	0.34026	0.0501064	0.00758636	3.98059e-11	0.00278702	6.61572	Lipids	0.0039622
MVP.EUR.TG.gwas.dbGAP	11	TG	CpG34136573	117163166	117163167	0.0181583	0.285446	0.0291572	1.24409e-22	1.66642e-22	11.4553	Lipids
MVP.EUR.TG.gwas.dbGAP	11	TG	CpG34136601	117163902	117163903	0.334174	0.33992	0.0217407	4.19132e-55	2.553e-47	15.6488	Lipids	1.23358e-99
MVP.EUR.TG.gwas.dbGAP	11	TG	CpG34136623	117164299	117164300	0.235557	0.0643215	0.00877388	2.28395e-13	1.76038e-05	7.32804	Lipids	0.0039622
MVP.EUR.TG.gwas.dbGAP	11	TG	CpG34136649	117164928	117164929	0.0744496	-0.162063	0.0156196	3.20016e-25	8.83675e-26	-12.0914	Lipids
MVP.EUR.TG.gwas.dbGAP	11	TG	CpG34136737	117168437	117168438	0.0914762	0.07835	0.00881724	6.33494e-19	4.13763e-14	9.63867	Lipids	0.000114567
MVP.EUR.TG.gwas.dbGAP	11	TG	CpG34136755	117169080	117169081	0.486839	0.0839244	0.00827112	3.42823e-24	7.7337e-15	9.80938	Lipids	5.96403e-33
MVP.EUR.TG.gwas.dbGAP	11	TG	CpG34136921	117175480	117175481	0.596417	0.10182	0.00870007	1.22532e-31	4.3085e-24	11.7679	Lipids	5.96403e-33
MVP.EUR.TG.gwas.dbGAP	11	TG	CpG34137243	117181722	117181723	0.0266582	-0.146534	0.018837	7.30688e-15	3.24831e-09	-8.40416	Lipids
MVP.EUR.TG.gwas.dbGAP	11	TG	CpG34137413	117185828	117185829	0.205073	0.318745	0.0209969	4.75434e-52	2.00423e-45	15.3686	Lipids	1.40398e-32
MVP.EUR.TG.gwas.dbGAP	11	TG	CpG34137415	117185866	117185867	0.173874	0.212977	0.0171026	1.34837e-35	6.05878e-27	12.3096	Lipids	1.40398e-32
MVP.EUR.TG.gwas.dbGAP	11	TG	CpG34137417	117186140	117186141	0.106732	0.661689	0.0586003	1.44442e-29	4.92675e-20	10.9515	Lipids	3.95274e-33
MVP.EUR.TG.gwas.dbGAP	11	TG	CpG34137525	117188835	117188836	0.504922	0.069935	0.00931603	6.05197e-14	3.768e-06	7.53195	Lipids	1.13253e-09
MVP.EUR.TG.gwas.dbGAP	11	TG	CpG34137803	117194816	117194817	0.317892	0.0498291	0.00794497	3.56936e-10	0.00758945	6.46592	Lipids	0.0434981
MVP.EUR.TG.gwas.dbGAP	11	TG	CpG34137947	117198968	117198969		-0.561046	0.0743182	4.37817e-14			Lipids
MVP.EUR.TG.gwas.dbGAP	11	TG	CpG34137983	117199301	117199302	0.0298936	-0.671901	0.0719024	9.22079e-21	7.88872e-08	-8.02127	Lipids	1.49449e-09
MVP.EUR.TG.gwas.dbGAP	11	TG	CpG34137985	117199330	117199331	0.107355	-0.669589	0.072957	4.39787e-20	1.94483e-13	-9.47848	Lipids	2.31423e-09
MVP.EUR.TG.gwas.dbGAP	11	TG	CpG34138025	117200140	117200141		0.0531134	0.0077055	5.46618e-12			Lipids
MVP.EUR.TG.gwas.dbGAP	11	TG	CpG34138065	117201514	117201515	0.0226223	-0.377583	0.0369763	1.76159e-24	6.48372e-15	-9.82715	Lipids
MVP.EUR.TG.gwas.dbGAP	11	TG	CpG34138187	117204872	117204873	0.0336629	-0.388155	0.0287076	1.17621e-41	1.27356e-33	-13.4943	Lipids
MVP.EUR.TG.gwas.dbGAP	11	TG	CpG34138257	117206999	117207000	0.169609	0.0832907	0.0124355	2.11598e-11	0.00179785	6.68026	Lipids	1.52832e-05
MVP.EUR.TG.gwas.dbGAP	11	TG	CpG34138275	117207662	117207663	0.297603	0.113056	0.0105468	8.24747e-27	5.60036e-19	10.7291	Lipids	1.22783e-35
MVP.EUR.TG.gwas.dbGAP	11	TG	CpG34138363	117210088	117210089	0.0860179	0.14419	0.0222369	8.91475e-11	0.0322195	6.24366	Lipids	2.74248e-09
MVP.EUR.TG.gwas.dbGAP	11	TG	CpG34138571	117217856	117217857		-0.349097	0.0442364	2.98317e-15			Lipids
MVP.EUR.TG.gwas.dbGAP	11	TG	CpG34138613	117219005	117219006	0.329808	0.0460288	0.0072745	2.49294e-10	0.0122269	6.39342	Lipids	0.000814915
MVP.EUR.TG.gwas.dbGAP	11	TG	CpG34138685	117221104	117221105	0.299113	-0.0661407	0.0076837	7.43982e-18	3.21471e-09	-8.40538	Lipids	4.30281e-12
MVP.EUR.TG.gwas.dbGAP	11	TG	CpG34138875	117227234	117227235	0.0703055	-0.232552	0.025788	1.91861e-19	2.68277e-12	-9.20061	Lipids
MVP.EUR.TG.gwas.dbGAP	11	TG	CpG34139079	117232048	117232049	0.012254	3.16299	0.205327	1.52201e-53	3.52204e-58	17.1672	Lipids
MVP.EUR.TG.gwas.dbGAP	11	TG	CpG34139413	117235663	117235664		0.201806	0.025762	4.74585e-15			Lipids
MVP.EUR.TG.gwas.dbGAP	11	TG	CpG34140491	117276120	117276121	0.0303965	0.343141	0.0381786	2.52268e-19	7.66011e-11	8.83331	Lipids
MVP.EUR.TG.gwas.dbGAP	11	TG	CpG34141425	117312925	117312926	0.061271	0.785415	0.108356	4.21529e-13	7.11765e-05	7.13839	Lipids	7.47276e-07
MVP.EUR.TG.gwas.dbGAP	11	TG	CpG34142135	117328307	117328308	0.0187829	1.58992	0.161382	6.72624e-23	9.09854e-11	8.81405	Lipids
MVP.EUR.TG.gwas.dbGAP	11	TG	CpG34142159	117328659	117328660	0.0226963	0.850845	0.120762	1.84632e-12	0.0297441	6.25615	Lipids
MVP.EUR.TG.gwas.dbGAP	11	TG	CpG34142379	117338184	117338185	0.173789	-0.0944199	0.0122755	1.45153e-14	1.94909e-06	-7.61753	Lipids
MVP.EUR.TG.gwas.dbGAP	11	TG	CpG34144037	117412533	117412534	0.0499081	0.0983364	0.0144161	9.02356e-12	0.00278491	6.61583	Lipids
MVP.EUR.TG.gwas.dbGAP	11	TG	CpG34144483	117426397	117426398	0.021772	-0.529896	0.0776015	8.58549e-12	0.0035483	-6.57991	Lipids
MVP.EUR.TG.gwas.dbGAP	11	TG	CpG34145777	117464490	117464491	0.0222739	0.219069	0.0323348	1.2439e-11	6.64289e-05	7.14788	Lipids
MVP.EUR.TG.gwas.dbGAP	11	TG	CpG34146565	117489825	117489826	0.0172367	0.631001	0.0839203	5.51754e-14	1.29854e-08	8.23996	Lipids
MVP.EUR.TG.gwas.dbGAP	11	TG	CpG34146967	117502534	117502535	0.0199586	0.180027	0.0232596	9.95189e-15	0.0352018	6.22981	Lipids
MVP.EUR.TG.gwas.dbGAP	11	TG	CpG34147725	117522607	117522608	0.0170899	-0.306731	0.0308135	2.41256e-23	1.31225e-17	-10.4336	Lipids
MVP.EUR.TG.gwas.dbGAP	12	TG	CpG34994097	21209628	21209629	0.115819	-0.097824	0.0127051	1.36533e-14	8.49468e-07	-7.72404	Lipids		0.950431
MVP.EUR.TG.gwas.dbGAP	12	TG	CpG34994181	21214441	21214442	0.194075	-0.0405237	0.00650483	4.67074e-10	0.0368873	-6.22247	Lipids
MVP.EUR.TG.gwas.dbGAP	12	TG	CpG34994399	21230581	21230582	0.32937	-0.0457371	0.00610717	6.93611e-14	1.35373e-05	-7.36317	Lipids	4.70845e-08	0.879093
MVP.EUR.TG.gwas.dbGAP	12	TG	CpG34994471	21238417	21238418	0.283193	-0.0380805	0.00494729	1.39037e-14	7.06161e-07	-7.74755	Lipids	2.38993e-08	0.93824
MVP.EUR.TG.gwas.dbGAP	12	TG	CpG34994553	21248211	21248212	0.390341	-0.0361385	0.00537711	1.80735e-11	0.000799022	-6.7981	Lipids	0.000130128
MVP.EUR.TG.gwas.dbGAP	12	TG	CpG36839579	124824135	124824136	0.342915	0.0629789	0.00953805	4.03158e-11	0.00185079	6.67601	Lipids	0.000225578	0.991432
MVP.EUR.TG.gwas.dbGAP	13	TG	CpG38686037	113826409	113826410	0.0372366	-0.0809491	0.0119348	1.18029e-11	0.00168284	-6.68994	Lipids		0.944578
MVP.EUR.TG.gwas.dbGAP	13	TG	CpG38687095	113841145	113841146		-0.0315676	0.00486063	8.32836e-11			Lipids
MVP.EUR.TG.gwas.dbGAP	13	TG	CpG38687099	113841181	113841182	0.360799	-0.0459453	0.0071897	1.65422e-10	0.0112986	-6.40548	Lipids	0.000748838	0.992153
MVP.EUR.TG.gwas.dbGAP	13	TG	CpG38687147	113841662	113841663	0.203955	0.184835	0.0284461	8.15485e-11	0.00519678	6.52294	Lipids	0.00152434	0.98481
MVP.EUR.TG.gwas.dbGAP	15	TG	CpG40943731	43725471	43725472	0.0295562	-0.111478	0.0166288	2.02942e-11	0.00191662	-6.67088	Lipids	2.03237e-14	0.798133
MVP.EUR.TG.gwas.dbGAP	15	TG	CpG40943823	43730929	43730930	0.0163366	0.228907	0.0364458	3.36933e-10	0.0320359	6.24455	Lipids
MVP.EUR.TG.gwas.dbGAP	15	TG	CpG41298183	63522440	63522441	0.184088	-0.0693323	0.0105475	4.91921e-11	0.00588398	-6.50429	Lipids	0.00605475
MVP.EUR.TG.gwas.dbGAP	15	TG	CpG41298213	63526199	63526200	0.212272	-0.0483239	0.00752222	1.32599e-10	0.014168	-6.37087	Lipids	0.00386897
MVP.EUR.TG.gwas.dbGAP	15	TG	CpG41299329	63592364	63592365		-0.0664564	0.0107369	6.03522e-10			Lipids
MVP.EUR.TG.gwas.dbGAP	15	TG	CpG41301615	63703058	63703059	0.0121268	0.115137	0.0174674	4.35329e-11	0.00509757	6.52582	Lipids
MVP.EUR.TG.gwas.dbGAP	15	TG	CpG41305927	63919949	63919950		0.239895	0.0382853	3.70525e-10			Lipids
MVP.EUR.TG.gwas.dbGAP	15	TG	CpG41284659	63002123	63002124		-0.122647	0.0156849	5.30575e-15			Lipids
MVP.EUR.TG.gwas.dbGAP	15	TG	CpG41296949	63479530	63479531	0.338925	-0.0472511	0.00694732	1.03649e-11	0.000990242	-6.76712	Lipids	6.26203e-05
MVP.EUR.TG.gwas.dbGAP	15	TG	CpG41297311	63497279	63497280	0.0530519	-0.28479	0.0350808	4.73499e-16	4.41638e-08	-8.09221	Lipids	2.25672e-09	0.98702
MVP.EUR.TG.gwas.dbGAP	16	TG	CpG43468989	56962375	56962376	0.471254	0.0331171	0.00487749	1.12307e-11	0.000819614	6.79444	Lipids	8.69205e-07	0.919931
MVP.EUR.TG.gwas.dbGAP	16	TG	CpG43469279	56970976	56970977	0.509773	0.0285906	0.00407282	2.22108e-12	0.00015416	7.03137	Lipids	1.6784e-05
MVP.EUR.TG.gwas.dbGAP	16	TG	CpG43401399	53785858	53785859	0.375409	-0.0273033	0.00439878	5.40029e-10	0.041652	-6.20339	Lipids	0.00184868	0.950109
MVP.EUR.TG.gwas.dbGAP	16	TG	CpG43401461	53788527	53788528	0.382819	-0.0307522	0.0048532	2.3509e-10	0.017573	-6.33776	Lipids	0.00184868	0.951836
MVP.EUR.TG.gwas.dbGAP	16	TG	CpG43401521	53791992	53791993	0.328112	-0.0299633	0.00466662	1.35581e-10	0.012952	-6.38461	Lipids	0.00100977	0.965603
MVP.EUR.TG.gwas.dbGAP	17	TG	CpG44933185	17530903	17530904	0.332764	0.0326018	0.00517041	2.87339e-10	0.0165601	6.3469	Lipids	0.0132166	0.951522
MVP.EUR.TG.gwas.dbGAP	17	TG	CpG44935543	17588762	17588763	0.382525	0.0333811	0.00519875	1.35387e-10	0.00874664	6.44442	Lipids	0.00733458	0.973366
MVP.EUR.TG.gwas.dbGAP	17	TG	CpG44951463	18018620	18018621	0.0108123	-0.14944	0.0223973	2.51982e-11	0.00440101	-6.54781	Lipids
MVP.EUR.TG.gwas.dbGAP	17	TG	CpG45529235	43800388	43800389	0.315181	-0.0478627	0.00769122	4.87649e-10	0.0440368	-6.19463	Lipids	0.0132957
MVP.EUR.TG.gwas.dbGAP	17	TG	CpG45529541	43814068	43814069	0.257872	-0.0881633	0.0138571	1.9875e-10	0.00832618	-6.45189	Lipids	0.00529525
MVP.EUR.TG.gwas.dbGAP	17	TG	CpG45529795	43822635	43822636		-0.0339579	0.00549468	6.40454e-10			Lipids
MVP.EUR.TG.gwas.dbGAP	17	TG	CpG45530663	43842439	43842440	0.0291053	-0.132807	0.0197396	1.72055e-11	0.00167667	-6.69048	Lipids
MVP.EUR.TG.gwas.dbGAP	17	TG	CpG45530723	43842779	43842780	0.0887983	0.156493	0.0227026	5.45641e-12	0.000280344	6.94746	Lipids	0.0010697
MVP.EUR.TG.gwas.dbGAP	17	TG	CpG45530727	43842801	43842802	0.191534	0.105751	0.0145231	3.29987e-13	4.44907e-05	7.20272	Lipids	7.46509e-07
MVP.EUR.TG.gwas.dbGAP	17	TG	CpG45531383	43863143	43863144	0.274589	-0.0485096	0.00702213	4.91163e-12	0.000531295	-6.85667	Lipids	3.98112e-07
MVP.EUR.TG.gwas.dbGAP	17	TG	CpG45531501	43869144	43869145	0.299713	0.0711256	0.0100767	1.68428e-12	0.000101155	7.08991	Lipids	0.000518813
MVP.EUR.TG.gwas.dbGAP	17	TG	CpG45531513	43869704	43869705	0.461467	0.0468947	0.00657118	9.57903e-13	9.53494e-05	7.09808	Lipids	2.83945e-05
MVP.EUR.TG.gwas.dbGAP	17	TG	CpG45533945	43944572	43944573	0.412065	-0.0597929	0.00951924	3.35826e-10	0.0186253	-6.32879	Lipids	0.00314161
MVP.EUR.TG.gwas.dbGAP	17	TG	CpG45534393	43954227	43954228	0.0123545	0.334641	0.0487894	6.94044e-12	0.00171951	6.68679	Lipids
MVP.EUR.TG.gwas.dbGAP	17	TG	CpG45540015	44094695	44094696		0.189131	0.0305754	6.18191e-10			Lipids
MVP.EUR.TG.gwas.dbGAP	17	TG	CpG45540131	44098509	44098510	0.0579577	0.277335	0.036908	5.72483e-14	9.07553e-06	7.41634	Lipids
MVP.EUR.TG.gwas.dbGAP	17	TG	CpG45693673	48995928	48995929		0.737752	0.114741	1.27829e-10			Lipids
MVP.EUR.TG.gwas.dbGAP	17	TG	CpG45700009	49209746	49209747	0.369218	-0.106697	0.0150498	1.34532e-12	4.15377e-05	-7.21207	Lipids	0.000124848	0.918601
MVP.EUR.TG.gwas.dbGAP	17	TG	CpG45701869	49255444	49255445	0.357845	0.0439897	0.00652919	1.61249e-11	0.0014768	6.70903	Lipids	0.000239894	0.888011
MVP.EUR.TG.gwas.dbGAP	17	TG	CpG45702349	49265420	49265421	0.457478	0.0318808	0.00472454	1.49981e-11	0.000777102	6.80211	Lipids	0.000369659	0.792482
MVP.EUR.TG.gwas.dbGAP	17	TG	CpG45702481	49269117	49269118	0.158938	-0.220556	0.0332942	3.48548e-11	0.00248123	-6.63289	Lipids	0.00941843
MVP.EUR.TG.gwas.dbGAP	17	TG	CpG45702929	49280087	49280088	0.360834	0.0429786	0.00646673	3.00948e-11	0.00225085	6.64725	Lipids	0.000189515	0.884636
MVP.EUR.TG.gwas.dbGAP	17	TG	CpG45703123	49286745	49286746	0.281228	0.0383366	0.00555867	5.32119e-12	0.000518311	6.8602	Lipids	4.24995e-05	0.970035
MVP.EUR.TG.gwas.dbGAP	17	TG	CpG45703887	49320883	49320884	0.128501	0.0707572	0.0096042	1.74099e-13	1.44026e-05	7.3549	Lipids		0.943758
MVP.EUR.TG.gwas.dbGAP	17	TG	CpG45704009	49327265	49327266	0.33687	-0.0355926	0.00560573	2.16256e-10	0.0327953	-6.24089	Lipids	0.00126628
MVP.EUR.TG.gwas.dbGAP	17	TG	CpG45704087	49331311	49331312	0.347405	-0.0419464	0.00632799	3.38648e-11	0.00351476	-6.58132	Lipids	0.000130481	0.926244
MVP.EUR.TG.gwas.dbGAP	17	TG	CpG45704321	49340536	49340537		-0.178873	0.0284164	3.0801e-10			Lipids
MVP.EUR.TG.gwas.dbGAP	17	TG	CpG45705943	49396253	49396254		0.0353006	0.00569006	5.50768e-10			Lipids
MVP.EUR.TG.gwas.dbGAP	17	TG	CpG46424569	78397893	78397894	0.52608	0.0380386	0.00582662	6.64702e-11	0.00404283	6.56048	Lipids	0.00168139	0.931989
MVP.EUR.TG.gwas.dbGAP	17	TG	CpG46424573	78397960	78397961	0.449452	0.0388839	0.00599454	8.78211e-11	0.00666473	6.48553	Lipids	0.00193355	0.933275
MVP.EUR.TG.gwas.dbGAP	17	TG	CpG46424629	78399339	78399340	0.500351	0.0342224	0.00531179	1.17344e-10	0.00946769	6.4324	Lipids	0.00189678	0.925568
MVP.EUR.TG.gwas.dbGAP	17	TG	CpG46424665	78399671	78399672	0.481727	0.0343599	0.00524972	5.94609e-11	0.00436302	6.5491	Lipids	0.00196398	0.92543
MVP.EUR.TG.gwas.dbGAP	17	TG	CpG46424673	78400082	78400083	0.455234	0.0344669	0.00526771	6.02773e-11	0.0031643	6.59692	Lipids	0.000940577	0.955191
MVP.EUR.TG.gwas.dbGAP	17	TG	CpG46424693	78400528	78400529	0.448284	0.0509624	0.00785528	8.71811e-11	0.00562084	6.51116	Lipids	0.0018299	0.929571
MVP.EUR.TG.gwas.dbGAP	17	TG	CpG46424729	78401261	78401262	0.434359	0.0664303	0.0101999	7.37579e-11	0.00578709	6.50679	Lipids	0.00168139	0.935314
MVP.EUR.TG.gwas.dbGAP	17	TG	CpG46424803	78403470	78403471	0.473554	0.0349752	0.00539796	9.21317e-11	0.00616478	6.49728	Lipids	0.00189678	0.940515
MVP.EUR.TG.gwas.dbGAP	19	TG	CpG48361875	4965052	4965053	0.393125	-0.0308295	0.0047036	5.58488e-11	0.00357108	-6.57895	Lipids	0.000496153	0.990207
MVP.EUR.TG.gwas.dbGAP	19	TG	CpG48361895	4965572	4965573	0.0983147	-0.0709656	0.0103917	8.54692e-12	0.00112669	-6.74841	Lipids		0.883859
MVP.EUR.TG.gwas.dbGAP	19	TG	CpG48363227	4986184	4986185	0.023485	0.318784	0.047492	1.91493e-11	0.000303712	6.93615	Lipids
MVP.EUR.TG.gwas.dbGAP	19	TG	CpG48363941	5003928	5003929	0.334068	-0.0557361	0.00865675	1.20695e-10	0.0118289	-6.39848	Lipids
MVP.EUR.TG.gwas.dbGAP	19	TG	CpG48365931	5038905	5038906	0.278945	-0.106113	0.0170586	4.95505e-10	0.0376862	-6.21911	Lipids
MVP.EUR.TG.gwas.dbGAP	19	TG	CpG48461811	7220584	7220585	0.474121	-0.0263122	0.00411059	1.54281e-10	0.0100819	-6.42284	Lipids	0.00016267
MVP.EUR.TG.gwas.dbGAP	19	TG	CpG48462509	7241693	7241694	0.35622	-0.0376676	0.00545487	5.00931e-12	0.000378449	-6.90499	Lipids	2.29571e-05	0.953087
MVP.EUR.TG.gwas.dbGAP	19	TG	CpG48462709	7249247	7249248	0.451363	0.0512782	0.00748291	7.24641e-12	0.000353089	6.91483	Lipids	1.20166e-05	0.974142
MVP.EUR.TG.gwas.dbGAP	19	TG	CpG48472709	7477641	7477642	0.0115521	0.162897	0.0239681	1.07266e-11	0.00429699	6.55138	Lipids
MVP.EUR.TG.gwas.dbGAP	19	TG	CpG48498909	7962926	7962927		-0.488821	0.0562277	3.51148e-18			Lipids
MVP.EUR.TG.gwas.dbGAP	19	TG	CpG48516255	8360673	8360674	0.157616	0.080325	0.0125912	1.77738e-10	0.00583509	6.50554	Lipids
MVP.EUR.TG.gwas.dbGAP	19	TG	CpG48524857	8531127	8531128	0.329466	0.0688647	0.00922835	8.5027e-14	8.73473e-06	7.42141	Lipids	1.08349e-07
MVP.EUR.TG.gwas.dbGAP	19	TG	CpG48524877	8531736	8531737	0.211687	0.10209	0.014973	9.2108e-12	0.000508293	6.86299	Lipids	3.27283e-07
MVP.EUR.TG.gwas.dbGAP	19	TG	CpG48944961	18822586	18822587	0.0203168	0.199486	0.0254231	4.27305e-15	5.37852e-07	7.78206	Lipids
MVP.EUR.TG.gwas.dbGAP	19	TG	CpG48948367	18881377	18881378		-0.153765	0.0244544	3.21933e-10			Lipids
MVP.EUR.TG.gwas.dbGAP	19	TG	CpG48953937	18990612	18990613	0.0194042	0.144801	0.0213504	1.18407e-11	0.00170625	6.68792	Lipids
MVP.EUR.TG.gwas.dbGAP	19	TG	CpG48958615	19109844	19109845	0.0469513	-0.181925	0.021704	5.19946e-17	1.44334e-09	-8.49885	Lipids
MVP.EUR.TG.gwas.dbGAP	19	TG	CpG48960517	19151888	19151889	0.147881	0.0717386	0.0106566	1.67499e-11	0.00127665	6.73025	Lipids	0.00505535
MVP.EUR.TG.gwas.dbGAP	19	TG	CpG48960951	19164059	19164060	0.255264	0.0514068	0.00791395	8.26355e-11	0.00714374	6.47506	Lipids	0.00053346
MVP.EUR.TG.gwas.dbGAP	19	TG	CpG48961065	19168343	19168344	0.286016	0.0426541	0.0063907	2.48236e-11	0.00192652	6.67012	Lipids	0.00053346
MVP.EUR.TG.gwas.dbGAP	19	TG	CpG48961279	19172935	19172936	0.0800618	0.124613	0.0184562	1.45985e-11	0.00375339	6.57155	Lipids
MVP.EUR.TG.gwas.dbGAP	19	TG	CpG48961567	19178865	19178866	0.265122	0.0484857	0.00700388	4.43147e-12	0.000440274	6.88347	Lipids	0.00479789
MVP.EUR.TG.gwas.dbGAP	19	TG	CpG48965587	19270186	19270187	0.310792	0.0523125	0.00655713	1.48775e-15	1.73085e-07	7.9242	Lipids	2.04846e-10
MVP.EUR.TG.gwas.dbGAP	19	TG	CpG48965857	19275197	19275198		0.135648	0.0209037	8.63044e-11			Lipids
MVP.EUR.TG.gwas.dbGAP	19	TG	CpG48965861	19275308	19275309	0.0199163	0.27022	0.0422341	1.57282e-10	0.013794	6.37497	Lipids	8.14436e-05
MVP.EUR.TG.gwas.dbGAP	19	TG	CpG48965959	19277251	19277252	0.20989	0.0483291	0.00620129	6.52304e-15	2.03851e-07	7.90384	Lipids	9.6915e-06
MVP.EUR.TG.gwas.dbGAP	19	TG	CpG48966061	19279687	19279688	0.404276	0.0332565	0.00483996	6.3644e-12	0.000561112	6.84886	Lipids	2.06573e-06
MVP.EUR.TG.gwas.dbGAP	19	TG	CpG48966081	19279939	19279940	0.476771	0.0272455	0.00393763	4.54038e-12	0.000225648	6.97802	Lipids	4.3547e-05
MVP.EUR.TG.gwas.dbGAP	19	TG	CpG48966531	19290408	19290409	0.436534	0.0299412	0.00429933	3.30358e-12	0.000239094	6.96988	Lipids	2.06573e-06
MVP.EUR.TG.gwas.dbGAP	19	TG	CpG48968095	19326093	19326094	0.085892	-0.152973	0.0194374	3.54516e-15	7.57943e-08	-8.02618	Lipids	2.78875e-05
MVP.EUR.TG.gwas.dbGAP	19	TG	CpG48968497	19336126	19336127	0.427834	-0.0467112	0.0064353	3.9114e-13	1.08885e-05	-7.39217	Lipids	4.3547e-05
MVP.EUR.TG.gwas.dbGAP	19	TG	CpG48968585	19337998	19337999	0.316309	0.0434348	0.0054836	2.35881e-15	3.06862e-07	7.85272	Lipids	2.67859e-08
MVP.EUR.TG.gwas.dbGAP	19	TG	CpG48968613	19338793	19338794	0.427603	-0.0420815	0.00611087	5.72484e-12	0.000439414	-6.88375	Lipids	4.3547e-05
MVP.EUR.TG.gwas.dbGAP	19	TG	CpG48968617	19338876	19338877	0.443996	-0.0373207	0.00530131	1.92392e-12	0.000155968	-7.02974	Lipids	4.3547e-05
MVP.EUR.TG.gwas.dbGAP	19	TG	CpG48968781	19341953	19341954	0.370943	0.0394635	0.00525514	5.93505e-14	4.68762e-06	7.50339	Lipids	3.81549e-07
MVP.EUR.TG.gwas.dbGAP	19	TG	CpG48968891	19344018	19344019	0.467509	-0.0371449	0.00539128	5.5865e-12	0.000303553	-6.93622	Lipids	4.3547e-05
MVP.EUR.TG.gwas.dbGAP	19	TG	CpG48969215	19351796	19351797	0.175388	0.0720663	0.00870385	1.23369e-16	1.97413e-08	8.18969	Lipids	1.76798e-07
MVP.EUR.TG.gwas.dbGAP	19	TG	CpG48969309	19354719	19354720	0.360379	0.0372011	0.00486264	2.00368e-14	1.49796e-06	7.65145	Lipids	1.76798e-07
MVP.EUR.TG.gwas.dbGAP	19	TG	CpG48969723	19364278	19364279	0.457635	-0.0352361	0.00546529	1.13898e-10	0.00688191	-6.4807	Lipids	4.3547e-05
MVP.EUR.TG.gwas.dbGAP	19	TG	CpG48969755	19364907	19364908	0.0973623	-0.284691	0.0388824	2.44563e-13	3.85524e-06	-7.52896	Lipids	4.15169e-05
MVP.EUR.TG.gwas.dbGAP	19	TG	CpG48969783	19365555	19365556	0.4473	-0.0535535	0.00808083	3.42046e-11	0.00105894	-6.7574	Lipids	0.000649866
MVP.EUR.TG.gwas.dbGAP	19	TG	CpG48969997	19370796	19370797	0.412427	-0.0431942	0.00682784	2.51295e-10	0.0149378	-6.36275	Lipids	0.000649866
MVP.EUR.TG.gwas.dbGAP	19	TG	CpG48970057	19372072	19372073	0.364034	-0.048642	0.00676394	6.41417e-13	5.28228e-05	-7.17928	Lipids	0.00345434
MVP.EUR.TG.gwas.dbGAP	19	TG	CpG48970191	19376280	19376281	0.135053	-0.156467	0.0236322	3.56972e-11	0.00111036	-6.75053	Lipids	0.000489477
MVP.EUR.TG.gwas.dbGAP	19	TG	CpG48970197	19376343	19376344	0.101988	-0.146107	0.0236082	6.06162e-10	0.0180899	-6.33329	Lipids	2.06573e-06
MVP.EUR.TG.gwas.dbGAP	19	TG	CpG48970199	19376351	19376352		-0.224183	0.0330923	1.24863e-11			Lipids
MVP.EUR.TG.gwas.dbGAP	19	TG	CpG48970507	19383673	19383674	0.262261	0.10647	0.00896206	1.50184e-32	1.06359e-24	11.8853	Lipids	1.64552e-33
MVP.EUR.TG.gwas.dbGAP	19	TG	CpG48970935	19386858	19386859	0.0368286	-0.3493	0.0478497	2.87876e-13	5.40926e-06	-7.4846	Lipids
MVP.EUR.TG.gwas.dbGAP	19	TG	CpG48971983	19408708	19408709	0.484118	0.0313025	0.00482472	8.70113e-11	0.00613269	6.49806	Lipids	8.97972e-05
MVP.EUR.TG.gwas.dbGAP	19	TG	CpG48972265	19417961	19417962	0.100016	0.485593	0.0746017	7.5584e-11	0.00546659	6.51534	Lipids	4.15169e-05
MVP.EUR.TG.gwas.dbGAP	19	TG	CpG48972307	19419460	19419461	0.362239	0.0509664	0.00751212	1.1645e-11	0.000906825	6.77984	Lipids	0.000205114
MVP.EUR.TG.gwas.dbGAP	19	TG	CpG48972661	19429430	19429431		0.479989	0.0735621	6.80248e-11			Lipids
MVP.EUR.TG.gwas.dbGAP	19	TG	CpG48972823	19434886	19434887	0.435085	0.0410558	0.00612282	2.00886e-11	0.00141292	6.71548	Lipids	8.97972e-05
MVP.EUR.TG.gwas.dbGAP	19	TG	CpG48973109	19443993	19443994	0.284377	0.122654	0.019306	2.10959e-10	0.00159726	6.69758	Lipids	4.3547e-05
MVP.EUR.TG.gwas.dbGAP	19	TG	CpG48973847	19466427	19466428	0.106499	0.130869	0.0187503	2.961e-12	9.8139e-05	7.0941	Lipids	0.00345434
MVP.EUR.TG.gwas.dbGAP	19	TG	CpG48973849	19466446	19466447	0.0251492	0.258728	0.0350398	1.53825e-13	3.28067e-07	7.84434	Lipids
MVP.EUR.TG.gwas.dbGAP	19	TG	CpG48974945	19495824	19495825	0.454866	0.0268727	0.0040335	2.6944e-11	0.00204829	6.66112	Lipids	0.000205114
MVP.EUR.TG.gwas.dbGAP	19	TG	CpG48975721	19510387	19510388	0.138789	0.0920052	0.00988541	1.31285e-20	2.5009e-13	9.4522	Lipids	1.89506e-16
MVP.EUR.TG.gwas.dbGAP	19	TG	CpG48976279	19516100	19516101	0.0313317	-0.986455	0.0988728	1.9218e-23	4.90978e-16	-10.0838	Lipids
MVP.EUR.TG.gwas.dbGAP	19	TG	CpG48977187	19533356	19533357	0.0120787	-0.266515	0.0325182	2.488e-16	1.95437e-09	-8.46359	Lipids
MVP.EUR.TG.gwas.dbGAP	19	TG	CpG48977447	19537535	19537536	0.0581489	-0.422041	0.0569842	1.29894e-13	1.55895e-05	-7.34431	Lipids	0.000240983
MVP.EUR.TG.gwas.dbGAP	19	TG	CpG48978947	19557528	19557529	0.0448489	0.202624	0.0238603	2.02996e-17	9.15505e-10	8.55154	Lipids
MVP.EUR.TG.gwas.dbGAP	19	TG	CpG48979325	19564557	19564558	0.446519	-0.036956	0.00530343	3.20716e-12	0.000149343	-7.03579	Lipids	1.54664e-06
MVP.EUR.TG.gwas.dbGAP	19	TG	CpG48980829	19608268	19608269	0.0365344	0.212245	0.0296543	8.22841e-13	0.000280739	6.94726	Lipids
MVP.EUR.TG.gwas.dbGAP	19	TG	CpG48982593	19638321	19638322	0.0352257	-0.231629	0.0301362	1.51718e-14	7.77275e-07	-7.73535	Lipids
MVP.EUR.TG.gwas.dbGAP	19	TG	CpG48985305	19692424	19692425	0.228457	0.0489273	0.00732926	2.46207e-11	0.00097201	6.76981	Lipids
MVP.EUR.TG.gwas.dbGAP	19	TG	CpG48990811	19895989	19895990	0.0148842	-0.251044	0.0263506	1.61831e-21	8.97811e-14	-9.55882	Lipids
MVP.EUR.TG.gwas.dbGAP	19	TG	CpG48993511	20034952	20034953	0.0192125	0.181218	0.023734	2.25197e-14	4.82976e-08	8.08131	Lipids
MVP.EUR.TG.gwas.dbGAP	19	TG	CpG48994387	20064617	20064618		-0.265639	0.0346285	1.70499e-14			Lipids
MVP.EUR.TG.gwas.dbGAP	19	TG	CpG49591643	44586021	44586022		1.75275	0.130411	3.51476e-41			Lipids
MVP.EUR.TG.gwas.dbGAP	19	TG	CpG49592345	44615554	44615555	0.0222828	-0.602753	0.0496192	5.9094e-34	1.74513e-21	-11.25	Lipids
MVP.EUR.TG.gwas.dbGAP	19	TG	CpG49593223	44646456	44646457	0.0203598	-0.223758	0.0194936	1.6917e-30	9.03444e-25	-11.8989	Lipids
MVP.EUR.TG.gwas.dbGAP	19	TG	CpG49593229	44646530	44646531	0.0246314	-0.253808	0.025387	1.56188e-23	5.73306e-19	-10.727	Lipids
MVP.EUR.TG.gwas.dbGAP	19	TG	CpG49594105	44676311	44676312	0.0131604	-0.124321	0.0147867	4.1848e-17	9.27132e-09	-8.28017	Lipids
MVP.EUR.TG.gwas.dbGAP	19	TG	CpG49594123	44677028	44677029		0.516125	0.0477514	3.13472e-27			Lipids
MVP.EUR.TG.gwas.dbGAP	19	TG	CpG49594183	44679059	44679060	0.0279293	-0.182392	0.0286664	1.98417e-10	3.74553e-08	-8.11225	Lipids
MVP.EUR.TG.gwas.dbGAP	19	TG	CpG49595039	44702344	44702345	0.0277999	0.350127	0.0282248	2.45736e-35	7.88661e-26	12.1008	Lipids
MVP.EUR.TG.gwas.dbGAP	19	TG	CpG49595089	44703261	44703262	0.238966	0.0474235	0.00680255	3.13726e-12	0.0113474	6.40482	Lipids
MVP.EUR.TG.gwas.dbGAP	19	TG	CpG49595543	44717764	44717765	0.0269124	0.135183	0.0213412	2.38333e-10	0.0147471	6.36472	Lipids
MVP.EUR.TG.gwas.dbGAP	19	TG	CpG49596795	44750282	44750283	0.0198327	0.464858	0.0507863	5.52556e-20	8.15447e-14	9.56877	Lipids
MVP.EUR.TG.gwas.dbGAP	19	TG	CpG49598421	44786992	44786993	0.0197348	-0.139533	0.017777	4.19166e-15	4.69895e-05	-7.19526	Lipids
MVP.EUR.TG.gwas.dbGAP	19	TG	CpG49599197	44808816	44808817	0.020071	-0.690483	0.0574485	2.81784e-33	5.4331e-30	-12.8637	Lipids
MVP.EUR.TG.gwas.dbGAP	19	TG	CpG49599473	44813330	44813331		-0.167287	0.0215593	8.53446e-15			Lipids
MVP.EUR.TG.gwas.dbGAP	19	TG	CpG49599965	44824230	44824231		0.167162	0.0205355	3.9476e-16			Lipids
MVP.EUR.TG.gwas.dbGAP	19	TG	CpG49600135	44828937	44828938		0.329689	0.029217	1.5716e-29			Lipids
MVP.EUR.TG.gwas.dbGAP	19	TG	CpG49600339	44834660	44834661		-0.31987	0.034934	5.36414e-20			Lipids
MVP.EUR.TG.gwas.dbGAP	19	TG	CpG49600547	44839080	44839081		-0.213134	0.0208126	1.30386e-24			Lipids
MVP.EUR.TG.gwas.dbGAP	19	TG	CpG49600569	44840321	44840322	0.356737	0.0425137	0.0062448	9.90678e-12	0.000271828	6.95181	Lipids
MVP.EUR.TG.gwas.dbGAP	19	TG	CpG49600697	44843332	44843333		-0.285993	0.0448941	1.88561e-10			Lipids
MVP.EUR.TG.gwas.dbGAP	19	TG	CpG49601299	44849398	44849399	0.0275267	0.394401	0.0520533	3.54013e-14	4.65567e-09	8.36181	Lipids
MVP.EUR.TG.gwas.dbGAP	19	TG	CpG49601763	44861936	44861937	0.0206348	-0.179302	0.0232497	1.23859e-14	0.000101941	-7.08884	Lipids
MVP.EUR.TG.gwas.dbGAP	19	TG	CpG49602081	44868860	44868861	0.0402547	0.662166	0.0880641	5.51389e-14	1.4884e-06	7.65227	Lipids
MVP.EUR.TG.gwas.dbGAP	19	TG	CpG49602207	44871951	44871952	0.0403031	-0.140001	0.0207246	1.42542e-11	0.00013765	-7.04715	Lipids
MVP.EUR.TG.gwas.dbGAP	19	TG	CpG49602637	44880858	44880859	0.49965	0.0347387	0.00544059	1.71282e-10	0.0178855	6.33504	Lipids	2.14935e-07
MVP.EUR.TG.gwas.dbGAP	19	TG	CpG49602869	44885978	44885979	0.0279168	-0.255714	0.025794	3.62985e-23	5.3543e-11	-8.87326	Lipids
MVP.EUR.TG.gwas.dbGAP	19	TG	CpG49602883	44886518	44886519	0.0859253	-0.259608	0.025575	3.28512e-24	1.23241e-15	-9.99303	Lipids
MVP.EUR.TG.gwas.dbGAP	19	TG	CpG49603471	44896086	44896087	0.123683	-0.179116	0.0175282	1.63537e-24	5.93963e-18	-10.5087	Lipids
MVP.EUR.TG.gwas.dbGAP	19	TG	CpG49603693	44901464	44901465	0.0399088	-0.148196	0.0173206	1.1682e-17	2.15395e-09	-8.45224	Lipids
MVP.EUR.TG.gwas.dbGAP	19	TG	CpG49604111	44908690	44908691		0.334786	0.052145	1.36018e-10			Lipids
MVP.EUR.TG.gwas.dbGAP	19	TG	CpG49604179	44908983	44908984	0.0165557	0.186437	0.0216272	6.66819e-18	9.91738e-11	8.80439	Lipids
MVP.EUR.TG.gwas.dbGAP	19	TG	CpG49604623	44917996	44917997		-0.0629213	0.00591089	1.84039e-26			Lipids
MVP.EUR.TG.gwas.dbGAP	19	TG	CpG49604651	44918486	44918487	0.359356	0.0945444	0.0116507	4.86099e-16	6.75563e-09	8.31778	Lipids
MVP.EUR.TG.gwas.dbGAP	19	TG	CpG49604733	44921591	44921592	0.0500509	-1.58826	0.105173	1.58491e-51	2.94935e-43	-15.0417	Lipids	3.20198e-84
MVP.EUR.TG.gwas.dbGAP	19	TG	CpG49604735	44921607	44921608	0.0577486	-1.01163	0.0896038	1.46915e-29	2.50193e-22	-11.4201	Lipids	3.20198e-84
MVP.EUR.TG.gwas.dbGAP	19	TG	CpG49604827	44922877	44922878		-0.225435	0.0356287	2.49449e-10			Lipids
MVP.EUR.TG.gwas.dbGAP	19	TG	CpG49604905	44924976	44924977	0.141642	-0.771465	0.0633126	3.73655e-34	9.14894e-26	-12.0886	Lipids	5.44825e-30
MVP.EUR.TG.gwas.dbGAP	19	TG	CpG49604977	44927057	44927058	0.0808772	1.79328	0.17197	1.84952e-25	5.5483e-13	9.36845	Lipids	3.20198e-84
MVP.EUR.TG.gwas.dbGAP	19	TG	CpG49605225	44933399	44933400	0.342351	-0.114734	0.00813192	3.33861e-45	5.77068e-37	-14.0504	Lipids	2.49266e-68
MVP.EUR.TG.gwas.dbGAP	19	TG	CpG49606707	44966283	44966284	0.0174543	-0.625471	0.0444277	5.15645e-45	1.77618e-37	-14.1336	Lipids
MVP.EUR.TG.gwas.dbGAP	19	TG	CpG49608079	44999665	44999666	0.0242902	0.170488	0.020765	2.20496e-16	3.94523e-11	8.90719	Lipids
MVP.EUR.TG.gwas.dbGAP	19	TG	CpG49608401	45002751	45002752		-0.408943	0.042196	3.27622e-22			Lipids
MVP.EUR.TG.gwas.dbGAP	19	TG	CpG49608501	45004466	45004467	0.0332385	0.248491	0.0278135	4.10194e-19	2.87787e-11	8.94211	Lipids
MVP.EUR.TG.gwas.dbGAP	19	TG	CpG49608697	45009183	45009184		-0.197865	0.0301268	5.1085e-11			Lipids
MVP.EUR.TG.gwas.dbGAP	19	TG	CpG49609791	45032128	45032129	0.0240512	0.0977126	0.0129488	4.48654e-14	4.78138e-07	7.79693	Lipids
MVP.EUR.TG.gwas.dbGAP	19	TG	CpG49610257	45040263	45040264	0.027874	-0.91041	0.128785	1.55791e-12	0.000377976	-6.90516	Lipids
MVP.EUR.TG.gwas.dbGAP	19	TG	CpG49612437	45081506	45081507		-0.269299	0.0257541	1.36747e-25			Lipids
MVP.EUR.TG.gwas.dbGAP	19	TG	CpG49613287	45094848	45094849		-0.186873	0.0294626	2.25771e-10			Lipids
MVP.EUR.TG.gwas.dbGAP	19	TG	CpG49613297	45095226	45095227		0.447195	0.044808	1.86001e-23			Lipids
MVP.EUR.TG.gwas.dbGAP	19	TG	CpG49614103	45115866	45115867	0.0178059	0.617829	0.0946474	6.67885e-11	0.0119252	6.39724	Lipids
MVP.EUR.TG.gwas.dbGAP	19	TG	CpG49614117	45116164	45116165	0.055073	0.796272	0.12143	5.47346e-11	0.00185959	6.67531	Lipids
MVP.EUR.TG.gwas.dbGAP	19	TG	CpG49614283	45119257	45119258		0.510813	0.0528359	4.12715e-22			Lipids
MVP.EUR.TG.gwas.dbGAP	19	TG	CpG49614659	45129368	45129369		-0.126222	0.0172427	2.47339e-13			Lipids
MVP.EUR.TG.gwas.dbGAP	19	TG	CpG49618455	45196614	45196615	0.0600019	-0.219769	0.025038	1.6726e-18	7.75955e-11	-8.83187	Lipids
MVP.EUR.TG.gwas.dbGAP	19	TG	CpG49618579	45200220	45200221	0.0322164	0.147506	0.0199925	1.60584e-13	1.149e-05	7.38502	Lipids
MVP.EUR.TG.gwas.dbGAP	19	TG	CpG49620319	45238680	45238681	0.0166051	-0.197599	0.0227648	3.9573e-18	4.32268e-12	-9.14922	Lipids
MVP.EUR.TG.gwas.dbGAP	19	TG	CpG49621349	45259075	45259076		0.116158	0.0174648	2.9115e-11			Lipids
MVP.EUR.TG.gwas.dbGAP	19	TG	CpG49625355	45346676	45346677	0.026647	0.407448	0.0535916	2.89704e-14	1.74586e-05	7.32915	Lipids
MVP.EUR.TG.gwas.dbGAP	19	TG	CpG49627337	45383847	45383848	0.0133558	-0.263525	0.0265542	3.27175e-23	5.16424e-13	-9.37602	Lipids
MVP.EUR.TG.gwas.dbGAP	19	TG	CpG49628273	45398730	45398731		0.388227	0.0546583	1.2225e-12			Lipids
MVP.EUR.TG.gwas.dbGAP	19	TG	CpG49587065	44388044	44388045	0.029007	0.172598	0.0180414	1.10314e-21	1.56112e-12	9.25861	Lipids
MVP.EUR.TG.gwas.dbGAP	19	TG	CpG49587759	44415563	44415564		-0.298595	0.0437123	8.43733e-12			Lipids
MVP.EUR.TG.gwas.dbGAP	19	TG	CpG49588243	44442446	44442447	0.0428801	0.23219	0.0246407	4.38257e-21	1.30751e-13	9.51983	Lipids
MVP.EUR.TG.gwas.dbGAP	19	TG	CpG49589475	44495998	44495999	0.411006	-0.0316305	0.00473287	2.3384e-11	0.00120564	-6.73857	Lipids
MVP.EUR.TG.gwas.dbGAP	19	TG	CpG49590337	44531026	44531027		0.877142	0.140009	3.73091e-10			Lipids
MVP.EUR.TG.gwas.dbGAP	2	TG	CpG5020193	20916125	20916126	0.050753	-0.349084	0.0506302	5.39478e-12	0.00221706	-6.64948	Lipids
MVP.EUR.TG.gwas.dbGAP	2	TG	CpG5020649	20945738	20945739	0.274825	0.102067	0.0123605	1.48762e-16	4.65401e-09	8.36185	Lipids	2.58319e-21
MVP.EUR.TG.gwas.dbGAP	2	TG	CpG5021211	20975263	20975264		0.034499	0.00557664	6.15799e-10			Lipids
MVP.EUR.TG.gwas.dbGAP	2	TG	CpG5021307	20983165	20983166	0.0442946	-0.108517	0.0175491	6.26362e-10	0.00843436	-6.44994	Lipids
MVP.EUR.TG.gwas.dbGAP	2	TG	CpG5021451	20989681	20989682	0.0863243	-0.104652	0.0126995	1.7129e-16	2.59244e-08	-8.15683	Lipids	0.00131074
MVP.EUR.TG.gwas.dbGAP	2	TG	CpG5022155	21027350	21027351	0.388025	-0.0286896	0.00384486	8.53461e-14	2.11674e-05	-7.30329	Lipids	0.000253801
MVP.EUR.TG.gwas.dbGAP	2	TG	CpG5022615	21044703	21044704		0.132144	0.0213005	5.5109e-10			Lipids
MVP.EUR.TG.gwas.dbGAP	2	TG	CpG5023049	21071636	21071637		-1.25755	0.101785	4.57484e-35			Lipids
MVP.EUR.TG.gwas.dbGAP	2	TG	CpG5023383	21097608	21097609	0.341142	0.0363494	0.0058706	5.94894e-10	0.0434974	6.19657	Lipids	0.00146397
MVP.EUR.TG.gwas.dbGAP	2	TG	CpG5024097	21145578	21145579	0.216445	0.0433122	0.00688476	3.15375e-10	0.0220663	6.30257	Lipids	0.00867331
MVP.EUR.TG.gwas.dbGAP	2	TG	CpG5024145	21149857	21149858		0.176218	0.0178483	5.44666e-23			Lipids
MVP.EUR.TG.gwas.dbGAP	2	TG	CpG5024479	21177788	21177789	0.356377	-0.0327728	0.00447304	2.35815e-13	1.8516e-05	-7.32126	Lipids	7.52678e-09
MVP.EUR.TG.gwas.dbGAP	2	TG	CpG5024655	21188727	21188728		-0.0674018	0.0102142	4.14343e-11			Lipids
MVP.EUR.TG.gwas.dbGAP	2	TG	CpG5024671	21190344	21190345	0.0180814	-0.304985	0.0308825	5.30902e-23	2.3637e-15	-9.92829	Lipids
MVP.EUR.TG.gwas.dbGAP	2	TG	CpG5024933	21213578	21213579	0.293179	-0.037471	0.00600325	4.32576e-10	0.0240749	-6.28906	Lipids
MVP.EUR.TG.gwas.dbGAP	2	TG	CpG5025335	21241640	21241641		0.327475	0.0323237	4.02069e-24			Lipids
MVP.EUR.TG.gwas.dbGAP	2	TG	CpG5026211	21287691	21287692	0.0583734	-0.146102	0.023359	3.98482e-10	0.0148482	-6.36367	Lipids
MVP.EUR.TG.gwas.dbGAP	2	TG	CpG5026577	21317292	21317293	0.0377763	0.595446	0.0634572	6.38595e-21	5.95549e-14	9.60121	Lipids
MVP.EUR.TG.gwas.dbGAP	2	TG	CpG5028599	21464916	21464917	0.0251609	-0.209745	0.0196467	1.32074e-26	7.60605e-20	-10.9121	Lipids
MVP.EUR.TG.gwas.dbGAP	2	TG	CpG5144655	26692452	26692453		1.38201	0.134631	1.01211e-24			Lipids
MVP.EUR.TG.gwas.dbGAP	2	TG	CpG5145237	26706667	26706668		0.234438	0.0363686	1.14716e-10			Lipids
MVP.EUR.TG.gwas.dbGAP	2	TG	CpG5146077	26730508	26730509		0.429166	0.0375374	2.85968e-30			Lipids
MVP.EUR.TG.gwas.dbGAP	2	TG	CpG5148811	26814511	26814512	0.0105152	0.195645	0.0298491	5.58472e-11	0.031136	6.24901	Lipids
MVP.EUR.TG.gwas.dbGAP	2	TG	CpG5149171	26823269	26823270	0.0107603	-0.375887	0.0378617	3.14782e-23	2.61101e-17	-10.3681	Lipids
MVP.EUR.TG.gwas.dbGAP	2	TG	CpG5149499	26839557	26839558	0.0187258	0.242778	0.0384503	2.71774e-10	9.07225e-11	8.81437	Lipids
MVP.EUR.TG.gwas.dbGAP	2	TG	CpG5150565	26863918	26863919	0.0170965	-0.142877	0.0227461	3.35584e-10	0.0195976	-6.32093	Lipids
MVP.EUR.TG.gwas.dbGAP	2	TG	CpG5150831	26873357	26873358		0.15047	0.0228517	4.56018e-11			Lipids
MVP.EUR.TG.gwas.dbGAP	2	TG	CpG5150857	26875552	26875553		0.480504	0.0458139	9.79025e-26			Lipids
MVP.EUR.TG.gwas.dbGAP	2	TG	CpG5151291	26895811	26895812	0.0841535	-0.0568411	0.00809116	2.13937e-12	2.67992e-05	-7.27149	Lipids
MVP.EUR.TG.gwas.dbGAP	2	TG	CpG5151495	26904115	26904116	0.0260948	-0.134793	0.0186244	4.57254e-13	5.8849e-05	-7.1645	Lipids
MVP.EUR.TG.gwas.dbGAP	2	TG	CpG5152021	26925936	26925937		0.140699	0.0170131	1.33896e-16			Lipids
MVP.EUR.TG.gwas.dbGAP	2	TG	CpG5153425	26967418	26967419	0.021517	0.27522	0.0315965	3.02679e-18	3.95357e-09	8.38106	Lipids
MVP.EUR.TG.gwas.dbGAP	2	TG	CpG5154067	26991028	26991029	0.0111824	0.449655	0.0379751	2.4021e-32	6.30766e-24	11.7356	Lipids
MVP.EUR.TG.gwas.dbGAP	2	TG	CpG5154507	27014514	27014515	0.011099	-0.18005	0.028051	1.37477e-10	7.1444e-08	-8.03343	Lipids
MVP.EUR.TG.gwas.dbGAP	2	TG	CpG5155031	27032488	27032489		0.572099	0.0609435	6.15183e-21			Lipids
MVP.EUR.TG.gwas.dbGAP	2	TG	CpG5155459	27043844	27043845	0.0610837	0.218901	0.0205806	2.0197e-26	2.29522e-18	10.598	Lipids
MVP.EUR.TG.gwas.dbGAP	2	TG	CpG5156543	27069609	27069610	0.0121039	0.432677	0.0344801	4.04732e-36	1.4867e-29	12.7856	Lipids
MVP.EUR.TG.gwas.dbGAP	2	TG	CpG5158291	27107411	27107412	0.012434	-0.441176	0.0481167	4.77982e-20	2.24889e-12	-9.21955	Lipids
MVP.EUR.TG.gwas.dbGAP	2	TG	CpG5158667	27117960	27117961	0.0151313	0.221697	0.0204728	2.513e-27	2.1651e-16	10.1639	Lipids
MVP.EUR.TG.gwas.dbGAP	2	TG	CpG5159481	27134451	27134452	0.0414462	-0.7243	0.0835076	4.19151e-18	1.61717e-06	-7.6416	Lipids
MVP.EUR.TG.gwas.dbGAP	2	TG	CpG5159795	27140335	27140336	0.0702592	-0.225255	0.0347721	9.29207e-11	0.00968797	-6.4289	Lipids
MVP.EUR.TG.gwas.dbGAP	2	TG	CpG5159941	27145394	27145395	0.0168247	0.620671	0.0598704	3.50668e-25	1.57526e-11	9.00845	Lipids
MVP.EUR.TG.gwas.dbGAP	2	TG	CpG5160373	27157654	27157655	0.400385	-0.068957	0.00755541	7.05329e-20	5.32228e-12	-9.12671	Lipids	7.69472e-17
MVP.EUR.TG.gwas.dbGAP	2	TG	CpG5160499	27162005	27162006	0.0141157	0.399213	0.0362997	3.92053e-28	3.82467e-21	11.1806	Lipids
MVP.EUR.TG.gwas.dbGAP	2	TG	CpG5160591	27165578	27165579	0.124121	0.140525	0.0157836	5.42357e-19	4.77819e-11	8.88592	Lipids	1.81726e-14
MVP.EUR.TG.gwas.dbGAP	2	TG	CpG5161017	27181916	27181917	0.445265	0.0385499	0.00533326	4.89427e-13	5.69988e-05	7.16887	Lipids	8.61301e-07
MVP.EUR.TG.gwas.dbGAP	2	TG	CpG5161107	27187740	27187741	0.47512	0.0435996	0.00514829	2.48038e-17	3.44773e-10	8.66352	Lipids	1.47958e-08
MVP.EUR.TG.gwas.dbGAP	2	TG	CpG5161125	27188485	27188486	0.36232	0.0508833	0.00641627	2.18525e-15	4.33967e-07	7.80915	Lipids	1.47958e-08
MVP.EUR.TG.gwas.dbGAP	2	TG	CpG5161313	27194182	27194183	0.44039	-0.112152	0.0102511	7.37479e-28	7.1909e-20	-10.9172	Lipids	1.37536e-27
MVP.EUR.TG.gwas.dbGAP	2	TG	CpG5161359	27195420	27195421	0.437397	0.047408	0.00528089	2.77531e-19	3.54286e-10	8.66042	Lipids	1.47958e-08
MVP.EUR.TG.gwas.dbGAP	2	TG	CpG5161541	27203493	27203494	0.489948	0.0388576	0.00508988	2.27059e-14	3.55252e-06	7.53963	Lipids	2.44086e-08
MVP.EUR.TG.gwas.dbGAP	2	TG	CpG5161733	27210355	27210356	0.212737	0.10561	0.0118075	3.74228e-19	2.95105e-11	8.93934	Lipids	1.09871e-14
MVP.EUR.TG.gwas.dbGAP	2	TG	CpG5162167	27215841	27215842	0.440083	0.0380345	0.00462507	1.97559e-16	5.48694e-08	8.06574	Lipids	1.47958e-08
MVP.EUR.TG.gwas.dbGAP	2	TG	CpG5162427	27221155	27221156	0.143342	0.124452	0.0145179	1.01413e-17	4.31661e-10	8.63788	Lipids	1.13161e-14
MVP.EUR.TG.gwas.dbGAP	2	TG	CpG5163117	27240328	27240329		0.310325	0.0323434	8.41673e-22			Lipids
MVP.EUR.TG.gwas.dbGAP	2	TG	CpG5163259	27243012	27243013	0.0710686	0.207663	0.0236862	1.83047e-18	2.98124e-11	8.93821	Lipids	1.08426e-14
MVP.EUR.TG.gwas.dbGAP	2	TG	CpG5163549	27250780	27250781	0.211333	0.100177	0.012802	5.07249e-15	4.325e-07	7.80958	Lipids	4.31066e-09
MVP.EUR.TG.gwas.dbGAP	2	TG	CpG5163597	27252000	27252001	0.350757	0.0494262	0.00587968	4.23242e-17	2.48874e-09	8.43536	Lipids	2.39127e-10
MVP.EUR.TG.gwas.dbGAP	2	TG	CpG5163835	27260203	27260204		0.489005	0.0390718	6.1375e-36			Lipids
MVP.EUR.TG.gwas.dbGAP	2	TG	CpG5163837	27260232	27260233	0.247592	0.168227	0.0133408	1.86152e-36	8.67842e-28	12.4655	Lipids	5.20641e-10
MVP.EUR.TG.gwas.dbGAP	2	TG	CpG5164153	27263124	27263125	0.0433339	-0.483801	0.0607569	1.68054e-15	1.05504e-07	-7.98549	Lipids
MVP.EUR.TG.gwas.dbGAP	2	TG	CpG5164193	27263400	27263401	0.0119611	0.613425	0.0671832	6.81006e-20	2.36222e-11	8.9639	Lipids
MVP.EUR.TG.gwas.dbGAP	2	TG	CpG5164607	27272661	27272662		-0.450098	0.039873	1.49914e-29			Lipids
MVP.EUR.TG.gwas.dbGAP	2	TG	CpG5164957	27283781	27283782	0.0819346	0.325906	0.019081	2.08702e-65	1.342e-57	17.0894	Lipids		0.990928
MVP.EUR.TG.gwas.dbGAP	2	TG	CpG5164959	27283783	27283784	0.0708108	0.319894	0.0206898	6.31408e-54	9.9995e-46	15.4136	Lipids		0.924366
MVP.EUR.TG.gwas.dbGAP	2	TG	CpG5164963	27283830	27283831	0.0506792	0.340023	0.0301837	1.95139e-29	9.77087e-21	11.0971	Lipids
MVP.EUR.TG.gwas.dbGAP	2	TG	CpG5164967	27283916	27283917		-0.121197	0.0195633	5.82408e-10			Lipids
MVP.EUR.TG.gwas.dbGAP	2	TG	CpG5165993	27309232	27309233	0.0232764	0.150429	0.0204655	1.97651e-13	0.00118954	6.74053	Lipids
MVP.EUR.TG.gwas.dbGAP	2	TG	CpG5166243	27318889	27318890	0.0276071	0.41237	0.0305291	1.41372e-41	2.30536e-30	12.9297	Lipids
MVP.EUR.TG.gwas.dbGAP	2	TG	CpG5166535	27327469	27327470	0.0134289	0.232147	0.0221956	1.33039e-25	4.7683e-32	13.2246	Lipids
MVP.EUR.TG.gwas.dbGAP	2	TG	CpG5166827	27338427	27338428	0.0204178	-0.129679	0.0179044	4.39315e-13	6.05816e-09	-8.33069	Lipids
MVP.EUR.TG.gwas.dbGAP	2	TG	CpG5166831	27338445	27338446		-0.111107	0.0177377	3.75513e-10			Lipids
MVP.EUR.TG.gwas.dbGAP	2	TG	CpG5166833	27338449	27338450	0.325933	0.0934924	0.00629696	7.25135e-50	4.53375e-41	14.7047	Lipids	9.95261e-77
MVP.EUR.TG.gwas.dbGAP	2	TG	CpG5166835	27338451	27338452	0.242335	0.128983	0.00806564	1.45965e-57	1.49254e-48	15.8285	Lipids	1.70549e-76
MVP.EUR.TG.gwas.dbGAP	2	TG	CpG5166837	27338455	27338456	0.347322	0.0927835	0.0064401	4.66631e-47	2.86505e-38	14.2615	Lipids	8.94776e-74
MVP.EUR.TG.gwas.dbGAP	2	TG	CpG5166839	27338457	27338458	0.367778	0.104625	0.00644577	3.01467e-59	3.31063e-50	16.0663	Lipids	1.81073e-104
MVP.EUR.TG.gwas.dbGAP	2	TG	CpG5166841	27338459	27338460	0.243462	0.13551	0.00880616	1.96658e-53	5.16229e-44	15.1566	Lipids	9.95261e-77
MVP.EUR.TG.gwas.dbGAP	2	TG	CpG5166883	27339847	27339848	0.0440502	-0.404778	0.0291601	8.23149e-44	3.84488e-33	-13.4126	Lipids
MVP.EUR.TG.gwas.dbGAP	2	TG	CpG5167197	27351558	27351559	0.138877	0.0995475	0.0123056	5.98651e-16	4.02579e-09	8.37893	Lipids	7.61518e-11
MVP.EUR.TG.gwas.dbGAP	2	TG	CpG5167243	27354197	27354198	0.0387411	-0.159643	0.0193165	1.40168e-16	2.10061e-09	-8.45517	Lipids
MVP.EUR.TG.gwas.dbGAP	2	TG	CpG5167641	27359488	27359489		-0.274367	0.0344637	1.70598e-15			Lipids
MVP.EUR.TG.gwas.dbGAP	2	TG	CpG5167665	27359649	27359650	0.0254194	0.312663	0.0241526	2.49787e-38	1.7408e-20	11.0453	Lipids
MVP.EUR.TG.gwas.dbGAP	2	TG	CpG5167885	27366117	27366118	0.188545	0.169494	0.0105991	1.46972e-57	1.5719e-49	15.9695	Lipids	3.62412e-72
MVP.EUR.TG.gwas.dbGAP	2	TG	CpG5168393	27375287	27375288	0.330795	0.0445359	0.00634374	2.21169e-12	0.000160732	7.02554	Lipids
MVP.EUR.TG.gwas.dbGAP	2	TG	CpG5168487	27377371	27377372	0.332918	0.228917	0.0153139	1.59777e-50	4.09151e-42	14.8666	Lipids	2.52087e-74
MVP.EUR.TG.gwas.dbGAP	2	TG	CpG5168587	27378746	27378747		0.878217	0.0645814	4.08142e-42			Lipids
MVP.EUR.TG.gwas.dbGAP	2	TG	CpG5168789	27381107	27381108	0.0548872	-3.23794	0.211089	4.18283e-53	6.21205e-47	-15.5921	Lipids
MVP.EUR.TG.gwas.dbGAP	2	TG	CpG5168791	27381129	27381130	0.0180499	-2.63147	0.157878	2.24877e-62	3.09459e-54	-16.6317	Lipids
MVP.EUR.TG.gwas.dbGAP	2	TG	CpG5168793	27381156	27381157	0.0190647	-5.49156	0.342388	6.82392e-58	3.93952e-47	-15.6211	Lipids
MVP.EUR.TG.gwas.dbGAP	2	TG	CpG5168795	27381165	27381166	0.0495357	-3.85579	0.247463	9.76489e-55	6.1724e-46	-15.4447	Lipids
MVP.EUR.TG.gwas.dbGAP	2	TG	CpG5168853	27382894	27382895	0.294365	0.129382	0.00856082	1.32345e-51	6.34524e-43	14.9909	Lipids	2.52087e-74
MVP.EUR.TG.gwas.dbGAP	2	TG	CpG5168865	27383115	27383116	0.357285	-0.104654	0.00777986	2.99934e-41	1.35735e-33	-13.4896	Lipids	4.56204e-19
MVP.EUR.TG.gwas.dbGAP	2	TG	CpG5169453	27400258	27400259	0.0366036	0.12513	0.0179275	2.9562e-12	2.63374e-06	7.57856	Lipids
MVP.EUR.TG.gwas.dbGAP	2	TG	CpG5169545	27404481	27404482		0.12697	0.0203978	4.82548e-10			Lipids
MVP.EUR.TG.gwas.dbGAP	2	TG	CpG5169547	27404498	27404499	0.397761	0.127133	0.00822249	6.30549e-54	1.96903e-45	15.3697	Lipids	8.94776e-74
MVP.EUR.TG.gwas.dbGAP	2	TG	CpG5169701	27407995	27407996		-0.385981	0.027949	2.21209e-43			Lipids
MVP.EUR.TG.gwas.dbGAP	2	TG	CpG5169949	27410059	27410060	0.0617482	-3.95375	0.245393	2.10381e-58	5.12335e-52	-16.3228	Lipids
MVP.EUR.TG.gwas.dbGAP	2	TG	CpG5170053	27412787	27412788	0.0706282	0.175646	0.0201281	2.62811e-18	8.79033e-08	8.00797	Lipids
MVP.EUR.TG.gwas.dbGAP	2	TG	CpG5170433	27422473	27422474		0.201577	0.0297754	1.28864e-11			Lipids
MVP.EUR.TG.gwas.dbGAP	2	TG	CpG5170925	27430303	27430304	0.149373	-3.39175	0.232784	4.33598e-48	3.33763e-38	-14.2509	Lipids
MVP.EUR.TG.gwas.dbGAP	2	TG	CpG5170949	27431170	27431171	0.0291412	0.288076	0.0306162	4.99721e-21	2.21911e-15	9.93458	Lipids
MVP.EUR.TG.gwas.dbGAP	2	TG	CpG5170989	27433170	27433171	0.0572912	-0.333252	0.0226048	3.43858e-49	5.04693e-41	-14.6974	Lipids	2.43e-78
MVP.EUR.TG.gwas.dbGAP	2	TG	CpG5171155	27440548	27440549	0.369264	0.0983545	0.00677845	1.04883e-47	9.9831e-40	14.4939	Lipids	8.21238e-72
MVP.EUR.TG.gwas.dbGAP	2	TG	CpG5171209	27442091	27442092	0.0261577	0.396549	0.0294435	2.40967e-41	2.79829e-29	12.7364	Lipids
MVP.EUR.TG.gwas.dbGAP	2	TG	CpG5171217	27442158	27442159	0.0301542	0.4023	0.0256642	2.22501e-55	8.34134e-48	15.7198	Lipids
MVP.EUR.TG.gwas.dbGAP	2	TG	CpG5171257	27442393	27442394		1.2365	0.0859885	6.92789e-47			Lipids
MVP.EUR.TG.gwas.dbGAP	2	TG	CpG5171283	27442508	27442509	0.0144523	1.94971	0.139716	2.93966e-44	5.60935e-37	14.0524	Lipids	1.81962e-74
MVP.EUR.TG.gwas.dbGAP	2	TG	CpG5171305	27442599	27442600	0.0113462	0.948036	0.0588682	2.3762e-58	2.19798e-46	15.5112	Lipids	5.22134e-72
MVP.EUR.TG.gwas.dbGAP	2	TG	CpG5171317	27442676	27442677	0.0564966	0.610808	0.0399891	1.13383e-52	4.5074e-46	15.465	Lipids	6.1924e-78
MVP.EUR.TG.gwas.dbGAP	2	TG	CpG5171319	27442683	27442684	0.0516922	0.642357	0.0385126	1.85873e-62	1.9939e-53	16.5197	Lipids	4.48015e-76
MVP.EUR.TG.gwas.dbGAP	2	TG	CpG5171323	27442701	27442702	0.0655306	0.723442	0.043527	4.94829e-62	1.29896e-52	16.4063	Lipids	2.28752e-75
MVP.EUR.TG.gwas.dbGAP	2	TG	CpG5171327	27442706	27442707	0.108978	0.396524	0.0231043	5.08382e-66	6.74205e-57	16.995	Lipids	2.28752e-75
MVP.EUR.TG.gwas.dbGAP	2	TG	CpG5171329	27442714	27442715	0.0910771	0.325577	0.0206683	6.60043e-56	5.08326e-46	15.4572	Lipids	8.18494e-70
MVP.EUR.TG.gwas.dbGAP	2	TG	CpG5171333	27442727	27442728	0.0933484	0.388821	0.0241312	2.07512e-58	4.85e-50	16.0427	Lipids	1.93357e-74
MVP.EUR.TG.gwas.dbGAP	2	TG	CpG5171339	27442769	27442770	0.0821321	0.279277	0.0195218	2.00868e-46	1.09503e-35	13.8405	Lipids	7.41206e-60
MVP.EUR.TG.gwas.dbGAP	2	TG	CpG5171341	27442771	27442772	0.0972988	0.236804	0.016687	1.04232e-45	2.66169e-38	14.2667	Lipids	7.41206e-60
MVP.EUR.TG.gwas.dbGAP	2	TG	CpG5171343	27442778	27442779	0.135557	0.305221	0.0171732	1.14257e-70	2.2475e-62	17.7192	Lipids	5.02571e-195
MVP.EUR.TG.gwas.dbGAP	2	TG	CpG5171347	27442787	27442788	0.0627111	0.298071	0.020156	1.74576e-49	5.86685e-38	14.2114	Lipids
MVP.EUR.TG.gwas.dbGAP	2	TG	CpG5171533	27447439	27447440	0.360843	0.111526	0.0074864	3.43706e-50	3.53944e-42	14.8763	Lipids	1.49804e-77
MVP.EUR.TG.gwas.dbGAP	2	TG	CpG5171649	27452051	27452052	0.0156762	0.204032	0.019476	1.11264e-25	1.63019e-15	9.96528	Lipids
MVP.EUR.TG.gwas.dbGAP	2	TG	CpG5171675	27453711	27453712	0.0467631	0.457475	0.0262534	5.29988e-68	8.23947e-63	17.7756	Lipids		0.837242
MVP.EUR.TG.gwas.dbGAP	2	TG	CpG5171709	27454823	27454824	0.344509	0.1312	0.00849215	7.58868e-54	3.663e-45	15.3295	Lipids	8.94776e-74
MVP.EUR.TG.gwas.dbGAP	2	TG	CpG5171907	27461489	27461490	0.0933581	-4.00241	0.253566	3.97764e-56	8.63578e-50	-16.0068	Lipids
MVP.EUR.TG.gwas.dbGAP	2	TG	CpG5172037	27468424	27468425	0.0364249	-0.464012	0.0309469	8.05793e-51	2.85035e-43	-15.044	Lipids
MVP.EUR.TG.gwas.dbGAP	2	TG	CpG5172397	27483941	27483942	0.0395308	-0.253298	0.0224839	1.93776e-29	1.9077e-18	-10.6153	Lipids
MVP.EUR.TG.gwas.dbGAP	2	TG	CpG5172483	27487836	27487837	0.0223214	0.23106	0.0324677	1.1062e-12	5.54308e-09	8.3412	Lipids
MVP.EUR.TG.gwas.dbGAP	2	TG	CpG5172507	27488396	27488397		0.278231	0.0241492	1.02966e-30			Lipids
MVP.EUR.TG.gwas.dbGAP	2	TG	CpG5172519	27488898	27488899	0.056057	-0.448483	0.0262659	2.29017e-65	1.51653e-57	-17.0823	Lipids
MVP.EUR.TG.gwas.dbGAP	2	TG	CpG5172523	27488910	27488911	0.0217919	-0.459488	0.0362846	9.4262e-37	4.82284e-33	-13.3958	Lipids
MVP.EUR.TG.gwas.dbGAP	2	TG	CpG5172535	27489228	27489229	0.0392366	-0.699648	0.0573662	3.25734e-34	6.53066e-26	-12.1162	Lipids
MVP.EUR.TG.gwas.dbGAP	2	TG	CpG5172537	27489266	27489267	0.0137681	-0.578125	0.0598305	4.34187e-22	1.29877e-12	-9.27824	Lipids
MVP.EUR.TG.gwas.dbGAP	2	TG	CpG5172699	27493626	27493627	0.335315	0.329919	0.0215721	8.40948e-53	9.29063e-44	15.118	Lipids	8.94776e-74
MVP.EUR.TG.gwas.dbGAP	2	TG	CpG5173289	27510584	27510585	0.380066	0.0894264	0.00589081	4.75068e-52	8.44404e-44	15.1243	Lipids	2.82429e-77
MVP.EUR.TG.gwas.dbGAP	2	TG	CpG5173619	27526036	27526037	0.419738	0.162124	0.00890495	4.62318e-74	8.57151e-66	18.1567	Lipids	7.62903e-195
MVP.EUR.TG.gwas.dbGAP	2	TG	CpG5173633	27526801	27526802	0.346786	0.117481	0.00724856	4.46372e-59	1.42661e-50	16.1185	Lipids	8.18494e-70
MVP.EUR.TG.gwas.dbGAP	2	TG	CpG5173649	27527057	27527058	0.268223	0.107725	0.00706551	1.73458e-52	6.09064e-45	15.2964	Lipids	4.85082e-70
MVP.EUR.TG.gwas.dbGAP	2	TG	CpG5173651	27527059	27527060	0.142242	0.085368	0.0107756	2.3304e-15	3.89594e-06	7.52759	Lipids
MVP.EUR.TG.gwas.dbGAP	2	TG	CpG5173703	27529595	27529596	0.362391	0.244016	0.012956	3.95433e-79	1.42783e-71	18.8732	Lipids	1.26717e-254
MVP.EUR.TG.gwas.dbGAP	2	TG	CpG5173879	27539727	27539728	0.0902096	-0.367354	0.0216141	8.78564e-65	3.36988e-57	-17.0356	Lipids	5.20409e-149
MVP.EUR.TG.gwas.dbGAP	2	TG	CpG5174117	27541260	27541261	0.307549	-0.0730773	0.00777817	5.7118e-21	1.15248e-14	-9.76904	Lipids	1.00299e-16
MVP.EUR.TG.gwas.dbGAP	2	TG	CpG5174121	27541267	27541268	0.315448	-0.0687598	0.00674362	2.06021e-24	4.63599e-17	-10.3131	Lipids	3.31415e-17
MVP.EUR.TG.gwas.dbGAP	2	TG	CpG5174127	27541332	27541333	0.284383	-0.140107	0.0083479	3.2231e-63	1.85257e-55	-16.7996	Lipids	1.77791e-151
MVP.EUR.TG.gwas.dbGAP	2	TG	CpG5174225	27545814	27545815	0.0732811	-0.147989	0.019709	5.97206e-14	6.28314e-06	-7.46491	Lipids
MVP.EUR.TG.gwas.dbGAP	2	TG	CpG5174359	27555223	27555224	0.365804	-0.048844	0.00491313	2.74595e-23	2.12531e-16	-10.1657	Lipids	3.0012e-17
MVP.EUR.TG.gwas.dbGAP	2	TG	CpG5174409	27557221	27557222	0.0226301	0.342539	0.0304822	2.67321e-29	2.53632e-25	12.0045	Lipids
MVP.EUR.TG.gwas.dbGAP	2	TG	CpG5174693	27560550	27560551	0.385931	-0.0679893	0.00647868	9.17438e-26	7.17284e-18	-10.4909	Lipids	3.0012e-17
MVP.EUR.TG.gwas.dbGAP	2	TG	CpG5175429	27594462	27594463		0.549064	0.0431436	4.21628e-37			Lipids
MVP.EUR.TG.gwas.dbGAP	2	TG	CpG5175489	27594949	27594950	0.293953	-0.149578	0.00882351	1.85298e-64	9.31604e-57	-16.976	Lipids	4.08946e-136
MVP.EUR.TG.gwas.dbGAP	2	TG	CpG5175771	27606510	27606511	0.0135351	-0.17452	0.0242854	6.66165e-13	8.77673e-05	-7.10953	Lipids
MVP.EUR.TG.gwas.dbGAP	2	TG	CpG5175781	27607196	27607197	0.0350448	-0.272784	0.020637	6.88567e-40	5.30543e-30	-12.8655	Lipids
MVP.EUR.TG.gwas.dbGAP	2	TG	CpG5175937	27614155	27614156	0.0193256	-0.1469	0.0205314	8.3732e-13	3.64074e-05	-7.23	Lipids
MVP.EUR.TG.gwas.dbGAP	2	TG	CpG5175979	27617772	27617773	0.367561	-0.11912	0.00693143	3.41241e-66	1.0609e-58	-17.2367	Lipids	1.00088e-142
MVP.EUR.TG.gwas.dbGAP	2	TG	CpG5176315	27634652	27634653		0.44682	0.0273322	4.51472e-60			Lipids
MVP.EUR.TG.gwas.dbGAP	2	TG	CpG5176319	27635183	27635184	0.0361554	0.197216	0.0200137	6.58589e-23	4.07381e-09	8.37754	Lipids
MVP.EUR.TG.gwas.dbGAP	2	TG	CpG5176369	27638839	27638840	0.341801	0.0635602	0.00632364	9.07516e-24	7.59919e-17	10.2655	Lipids
MVP.EUR.TG.gwas.dbGAP	2	TG	CpG5176533	27648698	27648699	0.360415	0.0927358	0.00658248	4.48362e-45	3.2779e-36	13.9269	Lipids	1.27136e-47
MVP.EUR.TG.gwas.dbGAP	2	TG	CpG5177361	27684288	27684289	0.120189	0.0935615	0.0137935	1.17673e-11	0.000155481	7.03018	Lipids	0.00420175
MVP.EUR.TG.gwas.dbGAP	2	TG	CpG5177397	27687083	27687084		-0.283202	0.0293708	5.29963e-22			Lipids
MVP.EUR.TG.gwas.dbGAP	2	TG	CpG5177659	27705100	27705101	0.214432	-0.138462	0.0117317	3.79451e-32	4.32875e-26	-12.1499	Lipids	1.04362e-19
MVP.EUR.TG.gwas.dbGAP	2	TG	CpG5178243	27726184	27726185	0.210159	0.0580614	0.00587776	5.17795e-23	4.0406e-16	10.1029	Lipids	1.34273e-17
MVP.EUR.TG.gwas.dbGAP	2	TG	CpG5178523	27736057	27736058		1.54331	0.0963045	8.50918e-58			Lipids
MVP.EUR.TG.gwas.dbGAP	2	TG	CpG5178567	27738071	27738072	0.0250247	0.324376	0.0427414	3.21719e-14	4.07803e-10	8.64437	Lipids
MVP.EUR.TG.gwas.dbGAP	2	TG	CpG5178581	27738476	27738477	0.394313	-0.0860053	0.00620001	9.38847e-44	1.26111e-33	-13.495	Lipids	1.6117e-74
MVP.EUR.TG.gwas.dbGAP	2	TG	CpG5178643	27740462	27740463	0.29293	-0.107851	0.00889828	8.22655e-34	6.37646e-26	-12.1182	Lipids	1.9545e-30
MVP.EUR.TG.gwas.dbGAP	2	TG	CpG5178657	27741460	27741461	0.207674	0.107252	0.00860684	1.21425e-35	5.82048e-26	12.1257	Lipids	2.11046e-30
MVP.EUR.TG.gwas.dbGAP	2	TG	CpG5179183	27765685	27765686	0.0143954	-0.34114	0.0308414	1.93674e-28	5.98953e-15	-9.83513	Lipids
MVP.EUR.TG.gwas.dbGAP	2	TG	CpG5179341	27770980	27770981	0.187319	-0.476419	0.0475265	1.19231e-23	8.41375e-16	-10.0308	Lipids	5.89599e-15
MVP.EUR.TG.gwas.dbGAP	2	TG	CpG5179475	27773063	27773064	0.176049	-0.315076	0.0269276	1.26172e-31	2.56074e-23	-11.6165	Lipids	9.31687e-32
MVP.EUR.TG.gwas.dbGAP	2	TG	CpG5179713	27784204	27784205	0.263421	0.0642886	0.00674388	1.52974e-21	6.13514e-13	9.35783	Lipids	1.53679e-16
MVP.EUR.TG.gwas.dbGAP	2	TG	CpG5179943	27795204	27795205	0.169002	0.217175	0.0190095	3.15284e-30	3.34575e-19	10.7766	Lipids	9.78646e-21
MVP.EUR.TG.gwas.dbGAP	2	TG	CpG5179945	27795349	27795350	0.156054	0.495755	0.0494393	1.15344e-23	2.48199e-15	9.92342	Lipids	9.78646e-21
MVP.EUR.TG.gwas.dbGAP	2	TG	CpG5179973	27796873	27796874		-1.10674	0.104477	3.20497e-26			Lipids
MVP.EUR.TG.gwas.dbGAP	2	TG	CpG5180025	27798980	27798981		-0.159789	0.0236865	1.51996e-11			Lipids
MVP.EUR.TG.gwas.dbGAP	2	TG	CpG5180445	27824307	27824308	0.0343736	0.184091	0.015661	6.67944e-32	1.04602e-20	11.091	Lipids
MVP.EUR.TG.gwas.dbGAP	2	TG	CpG5180719	27840355	27840356	0.0490696	0.268354	0.0235675	4.87581e-30	2.89946e-22	11.4073	Lipids	3.02983e-10
MVP.EUR.TG.gwas.dbGAP	2	TG	CpG5180721	27840357	27840358	0.0800144	0.105374	0.0136581	1.20879e-14	4.66237e-08	8.08561	Lipids	3.02983e-10
MVP.EUR.TG.gwas.dbGAP	2	TG	CpG5180727	27840363	27840364	0.0505448	0.0833517	0.0132546	3.20506e-10	0.0245804	6.28583	Lipids
MVP.EUR.TG.gwas.dbGAP	2	TG	CpG5180953	27857346	27857347	0.276033	0.0576806	0.00581838	3.63638e-23	3.91605e-17	10.3293	Lipids	4.86212e-18
MVP.EUR.TG.gwas.dbGAP	2	TG	CpG5180975	27859626	27859627	0.328742	0.0538864	0.00593233	1.0512e-19	6.3148e-13	9.35478	Lipids	4.86212e-18
MVP.EUR.TG.gwas.dbGAP	2	TG	CpG5181209	27875856	27875857	0.354994	-0.102098	0.0100604	3.36425e-24	9.8647e-17	-10.2403	Lipids	6.4217e-19
MVP.EUR.TG.gwas.dbGAP	2	TG	CpG5181359	27887048	27887049	0.032167	0.299246	0.0263788	7.92648e-30	2.07141e-19	10.8207	Lipids
MVP.EUR.TG.gwas.dbGAP	2	TG	CpG5181535	27890749	27890750	0.0436419	0.941607	0.127812	1.7432e-13	0.00017039	7.01739	Lipids
MVP.EUR.TG.gwas.dbGAP	2	TG	CpG5181701	27895794	27895795	0.412043	-0.0949302	0.00995402	1.472e-21	1.40543e-13	-9.51232	Lipids	4.86212e-18
MVP.EUR.TG.gwas.dbGAP	2	TG	CpG5181799	27902894	27902895	0.0500035	-0.173432	0.0170547	2.7216e-24	3.04129e-15	-9.90312	Lipids
MVP.EUR.TG.gwas.dbGAP	2	TG	CpG5181957	27917481	27917482	0.3883	0.0485809	0.00508947	1.35632e-21	1.09161e-13	9.53857	Lipids	4.86212e-18
MVP.EUR.TG.gwas.dbGAP	2	TG	CpG5181961	27917570	27917571		-0.292929	0.0258847	1.08494e-29			Lipids
MVP.EUR.TG.gwas.dbGAP	2	TG	CpG5181981	27920149	27920150	0.392442	-0.0896198	0.00833332	5.65013e-27	5.99027e-19	-10.7229	Lipids	1.39948e-17
MVP.EUR.TG.gwas.dbGAP	2	TG	CpG5181991	27921199	27921200	0.352158	-0.0938654	0.00861895	1.27817e-27	5.01272e-19	-10.7394	Lipids	4.86212e-18
MVP.EUR.TG.gwas.dbGAP	2	TG	CpG5182409	27949270	27949271		-0.127387	0.018208	2.62942e-12			Lipids
MVP.EUR.TG.gwas.dbGAP	2	TG	CpG5182445	27951213	27951214	0.142275	0.0856593	0.00863187	3.28647e-23	3.75619e-15	9.88199	Lipids	1.37335e-17
MVP.EUR.TG.gwas.dbGAP	2	TG	CpG5182465	27953219	27953220	0.255402	-0.215905	0.0213333	4.47759e-24	6.02884e-16	-10.0636	Lipids	4.86212e-18
MVP.EUR.TG.gwas.dbGAP	2	TG	CpG5182913	27995648	27995649	0.0132724	-0.221564	0.030128	1.92252e-13	5.31986e-07	-7.78344	Lipids
MVP.EUR.TG.gwas.dbGAP	2	TG	CpG5183743	28058677	28058678	0.331703	-0.103272	0.00952951	2.29656e-27	4.42781e-19	-10.7508	Lipids	4.86212e-18
MVP.EUR.TG.gwas.dbGAP	2	TG	CpG5184159	28084075	28084076	0.425505	0.037272	0.004642	9.8036e-16	1.05403e-07	7.9856	Lipids	6.00619e-09
MVP.EUR.TG.gwas.dbGAP	2	TG	CpG5184327	28097823	28097824	0.0408812	0.179146	0.026324	1.00738e-11	1.77772e-05	7.32672	Lipids
MVP.EUR.TG.gwas.dbGAP	2	TG	CpG5184737	28125492	28125493	0.0959404	-0.174129	0.0230096	3.7998e-14	9.54138e-07	-7.70923	Lipids	0.00343975
MVP.EUR.TG.gwas.dbGAP	2	TG	CpG5184841	28130650	28130651	0.221493	0.0935804	0.00886091	4.51637e-26	2.91947e-18	10.5754	Lipids	1.49899e-09
MVP.EUR.TG.gwas.dbGAP	2	TG	CpG5184903	28131372	28131373	0.0835256	-0.0702311	0.00892272	3.51689e-15	7.89069e-06	-7.43485	Lipids
MVP.EUR.TG.gwas.dbGAP	2	TG	CpG5184905	28131376	28131377	0.342421	-0.0344766	0.00425159	5.09934e-16	3.64313e-08	-8.11562	Lipids	3.48694e-11
MVP.EUR.TG.gwas.dbGAP	2	TG	CpG5184995	28134683	28134684	0.214388	-0.0883767	0.0120265	2.00487e-13	1.86797e-05	-7.32008	Lipids	6.71236e-21
MVP.EUR.TG.gwas.dbGAP	2	TG	CpG5185149	28147815	28147816	0.286127	-0.0400057	0.00646748	6.18394e-10	0.0138024	-6.37487	Lipids	0.00232307
MVP.EUR.TG.gwas.dbGAP	2	TG	CpG5185323	28161125	28161126	0.0269018	0.671091	0.0803773	6.86931e-17	2.43645e-08	8.16432	Lipids
MVP.EUR.TG.gwas.dbGAP	2	TG	CpG5185537	28173615	28173616	0.422469	0.0345448	0.004054	1.57973e-17	2.85255e-09	8.41939	Lipids	6.91223e-12
MVP.EUR.TG.gwas.dbGAP	2	TG	CpG5185899	28194636	28194637	0.354963	0.0363092	0.00428413	2.34519e-17	1.19966e-09	8.52029	Lipids	6.91223e-12
MVP.EUR.TG.gwas.dbGAP	2	TG	CpG5186367	28225275	28225276		-0.077241	0.0123536	4.0392e-10			Lipids
MVP.EUR.TG.gwas.dbGAP	2	TG	CpG5186377	28225750	28225751	0.10707	-0.248788	0.039627	3.42396e-10	0.022014	-6.30294	Lipids
MVP.EUR.TG.gwas.dbGAP	2	TG	CpG5187087	28260662	28260663	0.387776	0.0305103	0.00453169	1.66588e-11	0.00146457	6.71024	Lipids	3.20495e-10
MVP.EUR.TG.gwas.dbGAP	2	TG	CpG5187483	28281282	28281283	0.33154	0.0313226	0.00498832	3.40345e-10	0.0244716	6.28652	Lipids
MVP.EUR.TG.gwas.dbGAP	2	TG	CpG5187927	28302348	28302349	0.361366	-0.0456601	0.00506255	1.89478e-19	1.74974e-11	-8.99692	Lipids	2.9167e-13
MVP.EUR.TG.gwas.dbGAP	2	TG	CpG5188107	28311860	28311861	0.0384205	-0.152056	0.0188936	8.41601e-16	1.06844e-07	-7.98393	Lipids
MVP.EUR.TG.gwas.dbGAP	2	TG	CpG5188109	28311882	28311883	0.0591128	-0.0897994	0.0112525	1.45843e-15	5.63417e-08	-8.0625	Lipids
MVP.EUR.TG.gwas.dbGAP	2	TG	CpG5188113	28312054	28312055	0.111171	-0.113629	0.0146849	1.01165e-14	1.68181e-07	-7.92777	Lipids	0.0180826
MVP.EUR.TG.gwas.dbGAP	2	TG	CpG5188367	28323791	28323792		0.46776	0.0739376	2.50923e-10			Lipids
MVP.EUR.TG.gwas.dbGAP	2	TG	CpG5188519	28331141	28331142	0.0164146	0.459513	0.0661641	3.78339e-12	0.000898127	6.78124	Lipids
MVP.EUR.TG.gwas.dbGAP	2	TG	CpG5192473	28438297	28438298	0.0218495	0.376044	0.0406627	2.28977e-20	2.84756e-12	9.1942	Lipids
MVP.EUR.TG.gwas.dbGAP	2	TG	CpG5192847	28452647	28452648		-0.369763	0.0576131	1.3804e-10			Lipids
MVP.EUR.TG.gwas.dbGAP	2	TG	CpG5193499	28481091	28481092	0.032133	-0.177971	0.025013	1.11801e-12	0.000179373	-7.0102	Lipids
MVP.EUR.TG.gwas.dbGAP	2	TG	CpG5827395	65066423	65066424	0.334236	0.0554787	0.00842009	4.43257e-11	0.00405224	6.56013	Lipids	0.00100401
MVP.EUR.TG.gwas.dbGAP	2	TG	CpG5828019	65089982	65089983	0.461712	-0.0377902	0.00590464	1.55294e-10	0.0134468	-6.37887	Lipids	0.00255943
MVP.EUR.TG.gwas.dbGAP	2	TG	CpG5828261	65100485	65100486	0.370736	-0.0440888	0.00640477	5.8301e-12	0.000530879	-6.85678	Lipids	2.72658e-05
MVP.EUR.TG.gwas.dbGAP	2	TG	CpG5828355	65103999	65104000	0.377837	-0.0516428	0.00811174	1.93474e-10	0.0147524	-6.36466	Lipids	0.00242559
MVP.EUR.TG.gwas.dbGAP	2	TG	CpG5828431	65106999	65107000	0.347485	-0.0585548	0.00942858	5.28666e-10	0.0393974	-6.21214	Lipids	0.00242559
MVP.EUR.TG.gwas.dbGAP	2	TG	CpG5828519	65110179	65110180	0.412278	-0.0407926	0.00643819	2.35758e-10	0.0220769	-6.3025	Lipids	0.00242559
MVP.EUR.TG.gwas.dbGAP	2	TG	CpG5828557	65111287	65111288	0.389984	-0.0460506	0.00668391	5.58811e-12	0.000516868	-6.8606	Lipids	2.72658e-05
MVP.EUR.TG.gwas.dbGAP	2	TG	CpG5828595	65112935	65112936	0.372846	-0.0653591	0.010519	5.18337e-10	0.0402593	-6.20874	Lipids	0.00242559
MVP.EUR.TG.gwas.dbGAP	2	TG	CpG5828627	65114705	65114706	0.204575	-0.10532	0.0129092	3.39114e-16	2.80423e-08	-8.14734	Lipids	3.73739e-09	0.922743
MVP.EUR.TG.gwas.dbGAP	2	TG	CpG5828917	65126415	65126416	0.433199	-0.0474981	0.00761306	4.40324e-10	0.0202419	-6.31593	Lipids	0.0263056
MVP.EUR.TG.gwas.dbGAP	2	TG	CpG5828993	65128135	65128136	0.352881	-0.0979557	0.0155811	3.23988e-10	0.0223012	-6.30093	Lipids	0.0263056
MVP.EUR.TG.gwas.dbGAP	2	TG	CpG7486977	164653068	164653069	0.302917	0.0522324	0.00771905	1.3176e-11	0.00184906	6.67614	Lipids	4.81475e-05
MVP.EUR.TG.gwas.dbGAP	2	TG	CpG7487409	164687939	164687940		0.039307	0.00514944	2.28915e-14			Lipids
MVP.EUR.TG.gwas.dbGAP	2	TG	CpG7487447	164692058	164692059	0.404793	0.0442603	0.00625347	1.46552e-12	5.72466e-05	7.16828	Lipids	6.1479e-05
MVP.EUR.TG.gwas.dbGAP	2	TG	CpG7487655	164710587	164710588		0.140325	0.0223296	3.29395e-10			Lipids
MVP.EUR.TG.gwas.dbGAP	2	TG	CpG8444421	225751842	225751843		-0.313924	0.0304783	7.0506e-25			Lipids
MVP.EUR.TG.gwas.dbGAP	2	TG	CpG8444465	225756960	225756961		-0.151002	0.0241063	3.75254e-10			Lipids
MVP.EUR.TG.gwas.dbGAP	2	TG	CpG8446087	225919790	225919791	0.067725	-0.135076	0.019487	4.16136e-12	5.44054e-05	-7.17524	Lipids
MVP.EUR.TG.gwas.dbGAP	2	TG	CpG8446361	225942677	225942678	0.0509532	-0.191375	0.0190629	1.0253e-23	5.61196e-15	-9.84169	Lipids		0.860232
MVP.EUR.TG.gwas.dbGAP	2	TG	CpG8446821	225985862	225985863		-0.206937	0.0318628	8.32464e-11			Lipids
MVP.EUR.TG.gwas.dbGAP	2	TG	CpG8447529	226037809	226037810	0.0336104	0.200571	0.0266888	5.683e-14	3.85181e-06	7.52907	Lipids	5.45302e-05
MVP.EUR.TG.gwas.dbGAP	2	TG	CpG8447587	226045057	226045058	0.489587	0.0256512	0.00373111	6.20105e-12	0.000583394	6.84328	Lipids	4.77207e-05
MVP.EUR.TG.gwas.dbGAP	2	TG	CpG8447665	226050295	226050296	0.0738593	-0.177251	0.0246674	6.68907e-13	0.000155734	-7.02995	Lipids	7.29162e-05
MVP.EUR.TG.gwas.dbGAP	2	TG	CpG8447739	226057895	226057896	0.18131	0.120452	0.0165132	3.00266e-13	3.58124e-05	7.23223	Lipids	4.77207e-05
MVP.EUR.TG.gwas.dbGAP	2	TG	CpG8447743	226058426	226058427	0.421764	0.0379197	0.00547144	4.19435e-12	0.000307281	6.9345	Lipids	4.35828e-07
MVP.EUR.TG.gwas.dbGAP	2	TG	CpG8447757	226059192	226059193	0.453226	0.0339575	0.00486756	3.03061e-12	0.000225487	6.97812	Lipids	4.77207e-05
MVP.EUR.TG.gwas.dbGAP	2	TG	CpG8447815	226064438	226064439	0.132109	0.0711139	0.00903043	3.40958e-15	1.81619e-06	7.62664	Lipids	1.61347e-05
MVP.EUR.TG.gwas.dbGAP	2	TG	CpG8447863	226068056	226068057	0.436627	0.0289235	0.00417676	4.36427e-12	0.000341307	6.91964	Lipids	1.36509e-06
MVP.EUR.TG.gwas.dbGAP	2	TG	CpG8448439	226133271	226133272		0.0251517	0.00406063	5.86388e-10			Lipids
MVP.EUR.TG.gwas.dbGAP	2	TG	CpG8448477	226136886	226136887	0.029516	-0.588884	0.0727829	5.9197e-16	4.14327e-06	-7.51954	Lipids
MVP.EUR.TG.gwas.dbGAP	2	TG	CpG8448665	226150041	226150042	0.027362	-0.0745219	0.0114134	6.60745e-11	0.000683847	-6.8205	Lipids
MVP.EUR.TG.gwas.dbGAP	2	TG	CpG8448675	226151386	226151387	0.133138	-0.162462	0.0222957	3.17705e-13	5.55555e-05	-7.17238	Lipids	4.37709e-05
MVP.EUR.TG.gwas.dbGAP	2	TG	CpG8448737	226155142	226155143	0.0361239	0.247517	0.0312163	2.20777e-15	2.79411e-08	8.14777	Lipids	1.90113e-09
MVP.EUR.TG.gwas.dbGAP	2	TG	CpG8448743	226155682	226155683	0.307059	0.0426577	0.00616761	4.63218e-12	0.00091918	6.77789	Lipids	5.95656e-05
MVP.EUR.TG.gwas.dbGAP	2	TG	CpG8449055	226185381	226185382	0.0170034	0.718218	0.0858881	6.1533e-17	1.73526e-08	8.2052	Lipids
MVP.EUR.TG.gwas.dbGAP	2	TG	CpG8449057	226185465	226185466	0.0898816	0.443533	0.0654327	1.21461e-11	0.000116436	7.07041	Lipids
MVP.EUR.TG.gwas.dbGAP	2	TG	CpG8449061	226185663	226185664	0.0916402	0.518622	0.0507374	1.5856e-24	2.62581e-16	10.1451	Lipids
MVP.EUR.TG.gwas.dbGAP	2	TG	CpG8449097	226189206	226189207	0.0626294	-0.420783	0.0426039	5.25622e-23	1.04962e-13	-9.54263	Lipids	2.4382e-34	0.952792
MVP.EUR.TG.gwas.dbGAP	2	TG	CpG8449345	226216015	226216016	0.0171321	0.796977	0.08826	1.71869e-19	2.44484e-11	8.96011	Lipids
MVP.EUR.TG.gwas.dbGAP	2	TG	CpG8449349	226216129	226216130	0.0466383	1.0848	0.0951858	4.34712e-30	4.34364e-22	11.372	Lipids
MVP.EUR.TG.gwas.dbGAP	2	TG	CpG8449571	226234908	226234909		0.265701	0.0237338	4.31163e-29			Lipids
MVP.EUR.TG.gwas.dbGAP	2	TG	CpG8449659	226241644	226241645	0.442704	-0.0794774	0.00674692	4.96048e-32	5.06176e-24	-11.7543	Lipids	5.7847e-35	0.961705
MVP.EUR.TG.gwas.dbGAP	2	TG	CpG8449861	226263913	226263914	0.0184794	0.247451	0.0268317	2.90685e-20	4.0749e-10	8.64446	Lipids
MVP.EUR.TG.gwas.dbGAP	2	TG	CpG8449931	226271881	226271882	0.0497152	0.90686	0.0842007	4.75874e-27	2.38344e-19	10.8078	Lipids
MVP.EUR.TG.gwas.dbGAP	2	TG	CpG8449943	226274230	226274231	0.453621	-0.0538874	0.00484286	9.25099e-29	3.62187e-21	-11.1854	Lipids	1.38313e-30
MVP.EUR.TG.gwas.dbGAP	2	TG	CpG8449975	226276270	226276271	0.498353	-0.0537165	0.00481287	6.32678e-29	4.43783e-21	-11.1674	Lipids	1.38313e-30
MVP.EUR.TG.gwas.dbGAP	2	TG	CpG8450031	226283620	226283621	0.14533	0.592732	0.0569751	2.39358e-25	1.5272e-17	10.4192	Lipids
MVP.EUR.TG.gwas.dbGAP	2	TG	CpG8450069	226287684	226287685	0.0732409	0.665226	0.0671703	4.01664e-23	3.21205e-15	9.89766	Lipids
MVP.EUR.TG.gwas.dbGAP	2	TG	CpG8450123	226291928	226291929	0.482739	-0.0498185	0.00445237	4.60613e-29	3.44499e-21	-11.1899	Lipids	5.61222e-29
MVP.EUR.TG.gwas.dbGAP	2	TG	CpG8450135	226292251	226292252	0.0130192	0.174248	0.0245504	1.26969e-12	2.55251e-06	7.58262	Lipids
MVP.EUR.TG.gwas.dbGAP	2	TG	CpG8450157	226294460	226294461	0.515937	-0.0533527	0.00472256	1.35139e-29	1.00997e-21	-11.2982	Lipids	3.08672e-33
MVP.EUR.TG.gwas.dbGAP	2	TG	CpG8450165	226295150	226295151	0.521547	-0.0705813	0.00626641	1.98869e-29	2.16807e-21	-11.2309	Lipids	1.38313e-30
MVP.EUR.TG.gwas.dbGAP	2	TG	CpG8450293	226307626	226307627	0.063777	0.974778	0.0892596	9.17747e-28	7.374e-18	10.4882	Lipids
MVP.EUR.TG.gwas.dbGAP	2	TG	CpG8450331	226311376	226311377	0.531901	-0.0500735	0.00452048	1.62135e-28	1.13658e-20	-11.0835	Lipids	2.46487e-28
MVP.EUR.TG.gwas.dbGAP	2	TG	CpG8450421	226316966	226316967	0.326245	-0.0726115	0.00635386	3.03263e-30	3.52925e-22	-11.3901	Lipids	5.61222e-29
MVP.EUR.TG.gwas.dbGAP	2	TG	CpG8450547	226327626	226327627		0.481081	0.0746452	1.15676e-10			Lipids
MVP.EUR.TG.gwas.dbGAP	2	TG	CpG8450619	226333538	226333539	0.0453844	0.610405	0.064628	3.55721e-21	2.69191e-13	9.44449	Lipids
MVP.EUR.TG.gwas.dbGAP	2	TG	CpG8450685	226338401	226338402	0.251694	0.15865	0.0238713	3.01031e-11	0.00113109	6.74784	Lipids
MVP.EUR.TG.gwas.dbGAP	2	TG	CpG8451053	226367210	226367211	0.044944	0.612927	0.0612119	1.33367e-23	1.07254e-15	10.0068	Lipids
MVP.EUR.TG.gwas.dbGAP	2	TG	CpG8451057	226367287	226367288	0.0463998	0.51256	0.0637386	8.8674e-16	4.43734e-08	8.09163	Lipids
MVP.EUR.TG.gwas.dbGAP	2	TG	CpG8451059	226367325	226367326	0.0879184	0.575096	0.0653352	1.3411e-18	1.24876e-10	8.7785	Lipids
MVP.EUR.TG.gwas.dbGAP	2	TG	CpG8451175	226377773	226377774	0.133981	0.100924	0.0161702	4.33797e-10	0.0275538	6.26807	Lipids
MVP.EUR.TG.gwas.dbGAP	2	TG	CpG8451471	226407402	226407403	0.126218	0.451221	0.0640268	1.82328e-12	3.43554e-06	7.544	Lipids
MVP.EUR.TG.gwas.dbGAP	2	TG	CpG8451687	226423452	226423453	0.0454103	0.973439	0.0905006	5.54322e-27	1.06156e-18	10.6699	Lipids
MVP.EUR.TG.gwas.dbGAP	2	TG	CpG8451691	226423608	226423609	0.156902	0.52157	0.054476	1.02532e-21	1.00062e-16	10.2389	Lipids
MVP.EUR.TG.gwas.dbGAP	2	TG	CpG8451693	226423611	226423612	0.121595	0.694782	0.0652295	1.71866e-26	2.82132e-18	10.5787	Lipids
MVP.EUR.TG.gwas.dbGAP	2	TG	CpG8451695	226423731	226423732	0.111243	0.536625	0.0550298	1.81719e-22	1.01261e-15	10.0125	Lipids
MVP.EUR.TG.gwas.dbGAP	2	TG	CpG8451697	226423802	226423803	0.207785	0.410176	0.0419063	1.26858e-22	1.35311e-14	9.75276	Lipids
MVP.EUR.TG.gwas.dbGAP	2	TG	CpG8451699	226423821	226423822	0.0741205	0.882738	0.0825609	1.11e-26	1.81816e-19	10.8326	Lipids
MVP.EUR.TG.gwas.dbGAP	2	TG	CpG8451701	226423831	226423832	0.0568912	0.95087	0.0920927	5.42376e-25	1.51165e-17	10.4202	Lipids
MVP.EUR.TG.gwas.dbGAP	2	TG	CpG8452349	226484110	226484111	0.0145722	0.934793	0.0990586	3.84448e-21	1.1264e-13	9.53531	Lipids
MVP.EUR.TG.gwas.dbGAP	2	TG	CpG8452353	226484216	226484217	0.051522	0.725187	0.0666331	1.38489e-27	4.37946e-20	10.9622	Lipids
MVP.EUR.TG.gwas.dbGAP	20	TG	CpG51011635	45561115	45561116		-0.268818	0.0429855	4.00868e-10			Lipids
MVP.EUR.TG.gwas.dbGAP	20	TG	CpG51020067	45914534	45914535	0.0377333	-0.49662	0.0733664	1.29638e-11	0.00747236	-6.46827	Lipids
MVP.EUR.TG.gwas.dbGAP	20	TG	CpG51021877	45957396	45957397	0.476332	0.0353806	0.0053309	3.20385e-11	0.00202063	6.66312	Lipids	0.000631756
MVP.EUR.TG.gwas.dbGAP	20	TG	CpG51023593	46006283	46006284		-1.05234	0.167533	3.35603e-10			Lipids
MVP.EUR.TG.gwas.dbGAP	20	TG	CpG51024745	46028850	46028851	0.0357676	0.542172	0.0842213	1.21481e-10	0.00383635	6.56829	Lipids
MVP.EUR.TG.gwas.dbGAP	22	TG	CpG53006103	38161331	38161332	0.225994	-0.317216	0.0458044	4.34552e-12	0.000369019	-6.90857	Lipids	1.55538e-05
MVP.EUR.TG.gwas.dbGAP	22	TG	CpG53006105	38161379	38161380	0.126423	-0.137707	0.019931	4.87448e-12	0.000398709	-6.89758	Lipids	6.91216e-06
MVP.EUR.TG.gwas.dbGAP	22	TG	CpG53006527	38172707	38172708	0.391932	0.0424571	0.0061899	6.92952e-12	0.000565026	6.84786	Lipids	9.52436e-06
MVP.EUR.TG.gwas.dbGAP	22	TG	CpG53006717	38176664	38176665	0.248514	0.171448	0.0259614	4.00348e-11	0.00270089	6.62036	Lipids	9.93196e-06
MVP.EUR.TG.gwas.dbGAP	22	TG	CpG53006719	38176692	38176693	0.148659	0.262698	0.0388517	1.36512e-11	0.00125812	6.73238	Lipids	9.93196e-06
MVP.EUR.TG.gwas.dbGAP	22	TG	CpG53006721	38176753	38176754	0.485463	0.0341505	0.00492399	4.04687e-12	0.000336398	6.92169	Lipids	9.52436e-06
MVP.EUR.TG.gwas.dbGAP	22	TG	CpG53006723	38176759	38176760	0.235413	0.0840439	0.0126926	3.55637e-11	0.00345086	6.58405	Lipids	4.64915e-06
MVP.EUR.TG.gwas.dbGAP	22	TG	CpG53006729	38176853	38176854	0.233138	0.268998	0.039486	9.59215e-12	0.000788638	6.79999	Lipids	7.16535e-06
MVP.EUR.TG.gwas.dbGAP	22	TG	CpG53006747	38177523	38177524	0.253687	0.0866146	0.013973	5.69292e-10	0.0286908	6.26177	Lipids
MVP.EUR.TG.gwas.dbGAP	22	TG	CpG53007069	38184363	38184364	0.367989	-0.0435911	0.0065688	3.22119e-11	0.00250456	-6.63151	Lipids	0.000126397
MVP.EUR.TG.gwas.dbGAP	22	TG	CpG53007587	38199415	38199416	0.173579	0.324022	0.043406	8.33669e-14	1.18158e-05	7.3813	Lipids	6.55963e-08	0.97472
MVP.EUR.TG.gwas.dbGAP	22	TG	CpG53007589	38199475	38199476	0.28424	0.0706672	0.0103116	7.22307e-12	0.000593765	6.84076	Lipids	0.0304164
MVP.EUR.TG.gwas.dbGAP	22	TG	CpG53007591	38199484	38199485	0.106961	0.233867	0.0316976	1.60595e-13	3.29327e-05	7.24361	Lipids	6.55963e-08	0.974766
MVP.EUR.TG.gwas.dbGAP	22	TG	CpG53007597	38199531	38199532	0.385735	-0.061194	0.00915565	2.32928e-11	0.00196672	-6.66709	Lipids	0.000126397
MVP.EUR.TG.gwas.dbGAP	22	TG	CpG53007647	38200092	38200093	0.369217	-0.0399731	0.0059448	1.76762e-11	0.00134562	-6.72259	Lipids	0.000126397
MVP.EUR.TG.gwas.dbGAP	22	TG	CpG53022511	38554825	38554826	0.0112798	-0.468121	0.0745774	3.45207e-10	0.0352129	-6.22976	Lipids
MVP.EUR.TG.gwas.dbGAP	3	TG	CpG11230835	142941863	142941864	0.370815	0.0406105	0.00624424	7.83857e-11	0.00716026	6.47471	Lipids	0.00065532	0.997027
MVP.EUR.TG.gwas.dbGAP	4	TG	CpG12299377	3440304	3440305	0.0703781	-0.399338	0.0519148	1.44646e-14	1.2507e-06	-7.67461	Lipids	3.12014e-07	0.999719
MVP.EUR.TG.gwas.dbGAP	4	TG	CpG12299507	3442865	3442866	0.317198	-0.0400723	0.00590351	1.13797e-11	0.00071881	-6.81333	Lipids	5.52313e-05	0.840593
MVP.EUR.TG.gwas.dbGAP	4	TG	CpG12300177	3450617	3450618	0.317787	-0.0397591	0.0059142	1.78437e-11	0.00148374	-6.70834	Lipids	9.94689e-05	0.702912
MVP.EUR.TG.gwas.dbGAP	4	TG	CpG12301001	3468327	3468328	0.251911	-0.0398004	0.00611893	7.79708e-11	0.00464831	-6.53964	Lipids	0.000198264
MVP.EUR.TG.gwas.dbGAP	4	TG	CpG12301335	3473379	3473380	0.444425	-0.0313283	0.00422439	1.20666e-13	9.12655e-06	-7.4156	Lipids	0.00470233
MVP.EUR.TG.gwas.dbGAP	4	TG	CpG12301379	3473662	3473663	0.390519	-0.028114	0.00447837	3.43551e-10	0.020277	-6.31566	Lipids	0.0131109
MVP.EUR.TG.gwas.dbGAP	4	TG	CpG12301485	3476155	3476156	0.248502	-0.0457393	0.00628036	3.26716e-13	2.37874e-05	-7.28758	Lipids	0.000198264
MVP.EUR.TG.gwas.dbGAP	4	TG	CpG12301487	3476168	3476169	0.289533	-0.0437648	0.00633389	4.85951e-12	0.00033577	-6.92195	Lipids	0.0131109
MVP.EUR.TG.gwas.dbGAP	4	TG	CpG12301489	3476173	3476174	0.415706	-0.0311355	0.00466111	2.39197e-11	0.00153926	-6.70298	Lipids	0.0211298
MVP.EUR.TG.gwas.dbGAP	4	TG	CpG12301499	3476233	3476234	0.205379	-0.0573571	0.00782811	2.35252e-13	2.8773e-05	-7.26189	Lipids	0.000198264
MVP.EUR.TG.gwas.dbGAP	4	TG	CpG12305287	3532811	3532812		0.818657	0.130658	3.71306e-10			Lipids
MVP.EUR.TG.gwas.dbGAP	4	TG	CpG13594227	86901145	86901146	0.0246535	0.230999	0.0307418	5.72668e-14	0.000108082	7.08074	Lipids
MVP.EUR.TG.gwas.dbGAP	4	TG	CpG13594353	86904232	86904233	0.0541742	0.361656	0.0570059	2.23619e-10	0.00578808	6.50676	Lipids
MVP.EUR.TG.gwas.dbGAP	4	TG	CpG13594421	86904684	86904685	0.0593955	0.157798	0.0220016	7.38412e-13	6.60723e-05	7.14862	Lipids
MVP.EUR.TG.gwas.dbGAP	4	TG	CpG13594431	86904880	86904881	0.08633	0.161005	0.0225225	8.7649e-13	8.81001e-05	7.10901	Lipids
MVP.EUR.TG.gwas.dbGAP	4	TG	CpG13594631	86913851	86913852	0.151947	-0.0813144	0.0114237	1.09463e-12	6.83019e-05	-7.14406	Lipids
MVP.EUR.TG.gwas.dbGAP	4	TG	CpG13596567	86995989	86995990	0.298766	0.0441864	0.0069624	2.2037e-10	0.0024392	6.63541	Lipids
MVP.EUR.TG.gwas.dbGAP	4	TG	CpG13597563	87037242	87037243	0.475639	0.0385841	0.00603378	1.60893e-10	0.0157833	6.35429	Lipids	0.032466
MVP.EUR.TG.gwas.dbGAP	4	TG	CpG13597865	87049755	87049756	0.0885665	-0.131014	0.021175	6.12482e-10	0.0312773	-6.2483	Lipids	0.0154459
MVP.EUR.TG.gwas.dbGAP	4	TG	CpG13598035	87059595	87059596	0.376215	-0.0412792	0.00622465	3.32109e-11	0.0023918	-6.6383	Lipids	0.000318709
MVP.EUR.TG.gwas.dbGAP	4	TG	CpG13598159	87065228	87065229	0.490305	0.0364072	0.00435443	6.22088e-17	1.84691e-09	8.47017	Lipids	1.09957e-11	0.912635
MVP.EUR.TG.gwas.dbGAP	4	TG	CpG13598381	87075592	87075593	0.309574	-0.0720493	0.00931531	1.03811e-14	1.12981e-06	-7.68763	Lipids	2.38223e-08
MVP.EUR.TG.gwas.dbGAP	4	TG	CpG13598575	87087399	87087400	0.0858986	0.454797	0.0526109	5.40257e-18	2.68119e-10	8.69213	Lipids	1.87606e-10	0.894009
MVP.EUR.TG.gwas.dbGAP	4	TG	CpG13598719	87095361	87095362	0.363213	-0.0392837	0.0050718	9.51927e-15	1.20045e-06	-7.67986	Lipids	2.38223e-08
MVP.EUR.TG.gwas.dbGAP	4	TG	CpG13599131	87116639	87116640	0.392281	-0.0359148	0.00493032	3.22936e-13	6.16118e-05	-7.15821	Lipids	3.74584e-05
MVP.EUR.TG.gwas.dbGAP	4	TG	CpG13599165	87118309	87118310	0.398469	-0.062805	0.0071677	1.91431e-18	1.16063e-10	-8.78673	Lipids	3.51202e-12	0.969721
MVP.EUR.TG.gwas.dbGAP	4	TG	CpG13599311	87125793	87125794	0.414723	-0.0320126	0.00481987	3.09865e-11	0.00294637	-6.60749	Lipids	2.26662e-05
MVP.EUR.TG.gwas.dbGAP	4	TG	CpG13599381	87129401	87129402	0.501949	-0.0474035	0.00558178	2.02142e-17	7.38839e-10	-8.57625	Lipids	2.90023e-12	0.973276
MVP.EUR.TG.gwas.dbGAP	4	TG	CpG13600543	87207191	87207192	0.485236	-0.0345578	0.00452507	2.2241e-14	1.11814e-06	-7.68896	Lipids	1.06588e-06
MVP.EUR.TG.gwas.dbGAP	4	TG	CpG13600677	87213861	87213862	0.0579086	0.162426	0.0250618	9.10975e-11	0.00216845	6.65274	Lipids
MVP.EUR.TG.gwas.dbGAP	4	TG	CpG13601853	87271389	87271390	0.0249888	-0.0677125	0.0102506	3.95539e-11	0.00012603	-7.05942	Lipids
MVP.EUR.TG.gwas.dbGAP	4	TG	CpG13601859	87272280	87272281	0.0280944	0.128028	0.0200921	1.8647e-10	0.0168847	6.34391	Lipids
MVP.EUR.TG.gwas.dbGAP	4	TG	CpG13601861	87272390	87272391	0.0356086	0.541936	0.0839815	1.0963e-10	0.00843613	6.44991	Lipids
MVP.EUR.TG.gwas.dbGAP	4	TG	CpG13602059	87284782	87284783	0.403055	-0.0293854	0.00470867	4.35603e-10	0.0342944	-6.2339	Lipids	0.00480045
MVP.EUR.TG.gwas.dbGAP	4	TG	CpG13602107	87291569	87291570	0.40002	-0.0290703	0.00456746	1.95726e-10	0.0121212	-6.39475	Lipids	0.00480045
MVP.EUR.TG.gwas.dbGAP	4	TG	CpG13602311	87303344	87303345	0.309992	-0.0418781	0.00667094	3.43616e-10	0.0281431	-6.26477	Lipids	0.00217202
MVP.EUR.TG.gwas.dbGAP	4	TG	CpG13602349	87305080	87305081	0.0686812	0.819763	0.114159	6.92745e-13	4.17047e-05	7.21153	Lipids		0.711933
MVP.EUR.TG.gwas.dbGAP	5	TG	CpG17547257	156782374	156782375		0.151807	0.022118	6.71869e-12			Lipids
MVP.EUR.TG.gwas.dbGAP	5	TG	CpG17547921	156826307	156826308	0.141906	0.257314	0.0338402	2.87569e-14	1.04285e-06	7.69787	Lipids
MVP.EUR.TG.gwas.dbGAP	5	TG	CpG17547923	156826509	156826510	0.113673	0.308988	0.0451516	7.73637e-12	0.000343898	6.91857	Lipids
MVP.EUR.TG.gwas.dbGAP	5	TG	CpG17548153	156842604	156842605	0.2176	0.212716	0.02726	6.03482e-15	8.77115e-07	7.71996	Lipids
MVP.EUR.TG.gwas.dbGAP	5	TG	CpG17548155	156842656	156842657	0.34963	0.137947	0.019021	4.09476e-13	2.84241e-05	7.26354	Lipids
MVP.EUR.TG.gwas.dbGAP	5	TG	CpG17548157	156842693	156842694	0.321639	0.152451	0.0210978	4.97719e-13	3.40814e-05	7.23896	Lipids
MVP.EUR.TG.gwas.dbGAP	5	TG	CpG17548159	156842713	156842714	0.216691	0.170072	0.0242011	2.10324e-12	0.000145326	7.03959	Lipids
MVP.EUR.TG.gwas.dbGAP	5	TG	CpG17548291	156850411	156850412		0.259482	0.0400376	9.11393e-11			Lipids
MVP.EUR.TG.gwas.dbGAP	5	TG	CpG17548301	156850462	156850463		0.327725	0.0517902	2.48463e-10			Lipids
MVP.EUR.TG.gwas.dbGAP	5	TG	CpG17548307	156850497	156850498	0.0485014	0.215752	0.0330224	6.42487e-11	0.00115953	6.74424	Lipids
MVP.EUR.TG.gwas.dbGAP	5	TG	CpG17548315	156850531	156850532		0.301921	0.0419249	5.9564e-13			Lipids
MVP.EUR.TG.gwas.dbGAP	5	TG	CpG17548327	156850573	156850574	0.0145857	0.501045	0.0622866	8.68202e-16	1.05038e-06	7.69695	Lipids
MVP.EUR.TG.gwas.dbGAP	5	TG	CpG17548331	156850587	156850588	0.0234457	0.25692	0.0327986	4.75444e-15	1.14591e-08	8.2549	Lipids
MVP.EUR.TG.gwas.dbGAP	5	TG	CpG17548439	156858473	156858474	0.0521143	0.446028	0.0605264	1.71712e-13	2.19374e-06	7.60224	Lipids
MVP.EUR.TG.gwas.dbGAP	5	TG	CpG17548515	156865296	156865297	0.107357	0.177084	0.0250493	1.55614e-12	4.34782e-05	7.20585	Lipids
MVP.EUR.TG.gwas.dbGAP	5	TG	CpG17548583	156870153	156870154	0.267823	0.117276	0.0182155	1.20852e-10	0.00524958	6.52142	Lipids
MVP.EUR.TG.gwas.dbGAP	5	TG	CpG17548585	156870180	156870181	0.116136	0.195439	0.0279813	2.8562e-12	0.00019859	6.99595	Lipids
MVP.EUR.TG.gwas.dbGAP	5	TG	CpG17548723	156883497	156883498	0.238978	0.172203	0.0230344	7.6674e-14	8.40441e-06	7.42651	Lipids
MVP.EUR.TG.gwas.dbGAP	5	TG	CpG17548867	156893688	156893689	0.248836	0.148509	0.020389	3.24633e-13	2.14404e-05	7.30156	Lipids
MVP.EUR.TG.gwas.dbGAP	5	TG	CpG17549083	156908439	156908440	0.294411	0.184631	0.0250881	1.84856e-13	1.89021e-05	7.31849	Lipids
MVP.EUR.TG.gwas.dbGAP	5	TG	CpG17549179	156914046	156914047	0.145003	0.301931	0.0372012	4.8117e-16	6.01381e-08	8.05453	Lipids
MVP.EUR.TG.gwas.dbGAP	5	TG	CpG17549181	156914170	156914171	0.303288	0.160433	0.0219255	2.532e-13	4.95208e-05	7.1881	Lipids
MVP.EUR.TG.gwas.dbGAP	5	TG	CpG17549517	156935052	156935053	0.278337	0.154624	0.0191189	6.09011e-16	8.82253e-08	8.00752	Lipids
MVP.EUR.TG.gwas.dbGAP	5	TG	CpG17549521	156935083	156935084	0.159113	0.273001	0.032949	1.17577e-16	4.13181e-09	8.37587	Lipids
MVP.EUR.TG.gwas.dbGAP	5	TG	CpG17549741	156942137	156942138	0.24694	0.175465	0.0228571	1.6337e-14	1.37369e-06	7.66257	Lipids
MVP.EUR.TG.gwas.dbGAP	5	TG	CpG17549743	156942325	156942326	0.157748	0.334264	0.0374704	4.63155e-19	6.67462e-11	8.84869	Lipids
MVP.EUR.TG.gwas.dbGAP	5	TG	CpG17549831	156946625	156946626	0.387271	-0.0406545	0.00404114	8.28756e-24	1.28221e-15	-9.98911	Lipids	1.44123e-23
MVP.EUR.TG.gwas.dbGAP	5	TG	CpG17550445	156982307	156982308	0.0817011	0.260971	0.0381742	8.12592e-12	0.000357235	6.91317	Lipids
MVP.EUR.TG.gwas.dbGAP	5	TG	CpG17550555	156990191	156990192	0.394731	-0.0454501	0.00649308	2.56377e-12	0.000209464	-6.98847	Lipids	5.84643e-06
MVP.EUR.TG.gwas.dbGAP	5	TG	CpG17550575	156991733	156991734	0.0530823	0.388756	0.0429028	1.28881e-19	5.81155e-12	9.11719	Lipids
MVP.EUR.TG.gwas.dbGAP	5	TG	CpG17550607	156993691	156993692	0.2636	-0.0645266	0.00922089	2.59878e-12	0.000217697	-6.98306	Lipids	5.84643e-06
MVP.EUR.TG.gwas.dbGAP	5	TG	CpG17550621	156994120	156994121	0.437551	-0.0465481	0.00650786	8.51508e-13	7.62248e-05	-7.12897	Lipids	5.84643e-06
MVP.EUR.TG.gwas.dbGAP	5	TG	CpG17550701	157001720	157001721	0.419809	-0.0305065	0.00371862	2.33089e-16	1.73351e-08	-8.20532	Lipids	8.35802e-12
MVP.EUR.TG.gwas.dbGAP	5	TG	CpG17550729	157006730	157006731	0.362328	-0.0497637	0.00688075	4.74868e-13	1.4677e-05	-7.35237	Lipids	8.35802e-12
MVP.EUR.TG.gwas.dbGAP	5	TG	CpG17550809	157013519	157013520		-0.128934	0.0161982	1.72326e-15			Lipids
MVP.EUR.TG.gwas.dbGAP	5	TG	CpG17550811	157013548	157013549	0.129752	-0.0873263	0.00978411	4.44429e-19	2.46567e-11	-8.95918	Lipids		0.75176
MVP.EUR.TG.gwas.dbGAP	5	TG	CpG17550859	157013955	157013956	0.208909	-0.0415799	0.00578214	6.4271e-13	3.9538e-05	-7.21878	Lipids	3.5792e-06
MVP.EUR.TG.gwas.dbGAP	5	TG	CpG17550881	157014177	157014178	0.36835	-0.0385236	0.00521511	1.50278e-13	1.57421e-05	-7.34301	Lipids	3.76047e-07
MVP.EUR.TG.gwas.dbGAP	5	TG	CpG17550961	157015944	157015945	0.377231	-0.0675728	0.00892356	3.66392e-14	2.64424e-06	-7.57804	Lipids	3.42509e-07
MVP.EUR.TG.gwas.dbGAP	5	TG	CpG17550965	157016239	157016240	0.447312	-0.0450876	0.00609379	1.37271e-13	1.15938e-05	-7.38382	Lipids	3.42509e-07
MVP.EUR.TG.gwas.dbGAP	5	TG	CpG17551033	157022493	157022494	0.439977	-0.0370396	0.00445705	9.54213e-17	6.87362e-09	-8.31573	Lipids	7.35272e-12
MVP.EUR.TG.gwas.dbGAP	5	TG	CpG17551043	157023094	157023095	0.48973	-0.0474782	0.00675849	2.14106e-12	0.00016549	-7.02147	Lipids	8.40946e-06
MVP.EUR.TG.gwas.dbGAP	5	TG	CpG17551079	157024729	157024730	0.0798992	0.34611	0.0488503	1.38933e-12	0.000211772	6.98694	Lipids
MVP.EUR.TG.gwas.dbGAP	5	TG	CpG17551107	157027411	157027412	0.0414809	0.383902	0.05604	7.35877e-12	0.00253764	6.62957	Lipids
MVP.EUR.TG.gwas.dbGAP	5	TG	CpG17551183	157031082	157031083		0.307407	0.0438026	2.25073e-12			Lipids
MVP.EUR.TG.gwas.dbGAP	5	TG	CpG17551185	157031184	157031185	0.426716	-0.0344028	0.00409773	4.63601e-17	4.05536e-09	-8.37807	Lipids	7.35272e-12
MVP.EUR.TG.gwas.dbGAP	5	TG	CpG17551257	157034453	157034454	0.0814032	-0.114582	0.017217	2.83027e-11	0.0021587	-6.6534	Lipids	6.15691e-06
MVP.EUR.TG.gwas.dbGAP	5	TG	CpG17551259	157034465	157034466	0.0461709	-0.154117	0.0231749	2.92725e-11	0.00217581	-6.65224	Lipids
MVP.EUR.TG.gwas.dbGAP	5	TG	CpG17551473	157042771	157042772	0.353848	0.0267897	0.00430666	4.95437e-10	0.041523	6.20388	Lipids	0.0143062
MVP.EUR.TG.gwas.dbGAP	5	TG	CpG17551503	157045918	157045919	0.374106	-0.0354957	0.00448342	2.43084e-15	1.76175e-07	-7.922	Lipids	7.72821e-10
MVP.EUR.TG.gwas.dbGAP	5	TG	CpG17551601	157050151	157050152	0.243524	0.194818	0.0280447	3.73959e-12	0.000286315	6.94448	Lipids
MVP.EUR.TG.gwas.dbGAP	5	TG	CpG17551603	157050226	157050227	0.205354	0.217823	0.0307774	1.46908e-12	8.32231e-05	7.11686	Lipids
MVP.EUR.TG.gwas.dbGAP	5	TG	CpG17551605	157050231	157050232	0.238574	0.171267	0.0237684	5.77691e-13	6.67434e-05	7.14723	Lipids
MVP.EUR.TG.gwas.dbGAP	5	TG	CpG17551637	157052311	157052312	0.42862	-0.0509496	0.00511839	2.41684e-23	2.28468e-15	-9.93168	Lipids	6.38672e-19
MVP.EUR.TG.gwas.dbGAP	5	TG	CpG17551655	157052545	157052546	0.193864	-0.0693778	0.00855005	4.88521e-16	5.55422e-08	-8.06425	Lipids	1.09997e-05
MVP.EUR.TG.gwas.dbGAP	5	TG	CpG17551657	157052557	157052558	0.450321	-0.0385339	0.00535153	5.99737e-13	3.81869e-05	-7.22351	Lipids	1.09997e-05
MVP.EUR.TG.gwas.dbGAP	5	TG	CpG17551679	157053073	157053074	0.486692	-0.0464051	0.00653031	1.19358e-12	9.25715e-05	-7.10217	Lipids	8.40946e-06
MVP.EUR.TG.gwas.dbGAP	5	TG	CpG17551813	157057272	157057273	0.350275	-0.0463939	0.0066857	3.9413e-12	0.000285343	-6.94496	Lipids	2.82278e-05
MVP.EUR.TG.gwas.dbGAP	5	TG	CpG17551877	157058920	157058921	0.0740098	0.412133	0.0479786	8.70292e-18	1.45476e-09	8.49793	Lipids
MVP.EUR.TG.gwas.dbGAP	5	TG	CpG17580465	158538626	158538627	0.0789754	0.338298	0.0508288	2.82097e-11	0.00101533	6.7635	Lipids
MVP.EUR.TG.gwas.dbGAP	5	TG	CpG17580487	158539671	158539672	0.568298	0.0171349	0.00261328	5.49516e-11	0.00462762	6.5403	Lipids	0.000951773
MVP.EUR.TG.gwas.dbGAP	5	TG	CpG17580951	158568794	158568795	0.443617	-0.0353386	0.00530809	2.78529e-11	0.00210039	-6.65743	Lipids	0.000205206	0.745409
MVP.EUR.TG.gwas.dbGAP	5	TG	CpG17581025	158572013	158572014	0.362353	-0.0230469	0.00349923	4.50958e-11	0.00376793	-6.57097	Lipids	0.000205206	0.739914
MVP.EUR.TG.gwas.dbGAP	5	TG	CpG17581371	158584426	158584427	0.500568	-0.0237147	0.003429	4.64819e-12	0.000304177	-6.93593	Lipids	1.09455e-05	0.98369
MVP.EUR.TG.gwas.dbGAP	5	TG	CpG17581549	158598110	158598111	0.153628	-0.244107	0.0358128	9.34935e-12	0.000412312	-6.89281	Lipids	4.14612e-06	0.992188
MVP.EUR.TG.gwas.dbGAP	5	TG	CpG17581553	158598243	158598244	0.10706	-0.0723328	0.0104693	4.88015e-12	0.000324316	-6.92687	Lipids	2.41859e-06	0.995481
MVP.EUR.TG.gwas.dbGAP	5	TG	CpG17581555	158598245	158598246		-0.0756021	0.0107359	1.89473e-12			Lipids
MVP.EUR.TG.gwas.dbGAP	5	TG	CpG17581557	158598251	158598252	0.105701	-0.165994	0.023665	2.31062e-12	0.000167276	-7.01997	Lipids	1.09455e-05	0.989808
MVP.EUR.TG.gwas.dbGAP	5	TG	CpG15956675	53901101	53901102	0.0429931	0.557019	0.0855276	7.37935e-11	0.00556719	6.5126	Lipids
MVP.EUR.TG.gwas.dbGAP	5	TG	CpG15958205	53997276	53997277	0.287046	-0.0457846	0.00711492	1.23456e-10	0.0103925	-6.41822	Lipids	0.000760118	0.924157
MVP.EUR.TG.gwas.dbGAP	5	TG	CpG15958321	54004760	54004761	0.382297	-0.0232255	0.00361238	1.28086e-10	0.0111645	-6.4073	Lipids	0.000328417	0.964047
MVP.EUR.TG.gwas.dbGAP	5	TG	CpG15958341	54005585	54005586	0.345144	-0.0270792	0.00428455	2.61207e-10	0.026457	-6.27439	Lipids	0.000400004	0.958865
MVP.EUR.TG.gwas.dbGAP	5	TG	CpG15958429	54009588	54009589	0.367229	-0.0272357	0.00421134	9.98062e-11	0.00809216	-6.45621	Lipids	0.000769975	0.952637
MVP.EUR.TG.gwas.dbGAP	5	TG	CpG16000783	56372788	56372789	0.0547178	0.122774	0.0171734	8.73609e-13	3.54009e-05	7.2338	Lipids
MVP.EUR.TG.gwas.dbGAP	6	TG	CpG18666485	26364565	26364566	0.134687	-0.28002	0.0441254	2.20988e-10	0.0199502	-6.31817	Lipids	0.0434836
MVP.EUR.TG.gwas.dbGAP	6	TG	CpG18666607	26371958	26371959	0.0423174	0.26511	0.0412731	1.33351e-10	0.00583452	6.50556	Lipids
MVP.EUR.TG.gwas.dbGAP	6	TG	CpG18666673	26375897	26375898	0.232366	-0.132896	0.0214424	5.72502e-10	0.0380256	-6.21771	Lipids	0.0214405
MVP.EUR.TG.gwas.dbGAP	6	TG	CpG18668359	26468097	26468098	0.323857	0.0500365	0.00808497	6.06132e-10	0.0423843	6.20065	Lipids	0.00356173	0.863359
MVP.EUR.TG.gwas.dbGAP	6	TG	CpG18670889	26555308	26555309	0.0225847	-0.343056	0.0509929	1.72576e-11	0.00139355	-6.71749	Lipids
MVP.EUR.TG.gwas.dbGAP	6	TG	CpG18711217	28071150	28071151	0.186506	0.0670871	0.00984057	9.27018e-12	0.00083549	6.79167	Lipids	0.000331749	0.781115
MVP.EUR.TG.gwas.dbGAP	6	TG	CpG18711717	28091076	28091077	0.135051	-0.276374	0.0435146	2.13514e-10	0.0130403	-6.38357	Lipids
MVP.EUR.TG.gwas.dbGAP	6	TG	CpG18711719	28091078	28091079	0.0598109	-0.364481	0.0545737	2.41074e-11	0.00454594	-6.54297	Lipids	0.00224147
MVP.EUR.TG.gwas.dbGAP	6	TG	CpG18711731	28091151	28091152	0.0445021	-0.408529	0.0619445	4.25012e-11	0.0023581	-6.64039	Lipids
MVP.EUR.TG.gwas.dbGAP	6	TG	CpG18711761	28091430	28091431		-0.427217	0.0685645	4.6382e-10			Lipids
MVP.EUR.TG.gwas.dbGAP	6	TG	CpG18712071	28106102	28106103	0.128776	0.071096	0.0107274	3.41446e-11	0.00268165	6.62142	Lipids	0.000520684	0.85134
MVP.EUR.TG.gwas.dbGAP	6	TG	CpG18714555	28233752	28233753	0.285963	0.0587123	0.00833889	1.91157e-12	0.000143795	7.04107	Lipids	0.00401861	0.827004
MVP.EUR.TG.gwas.dbGAP	6	TG	CpG18715933	28318207	28318208	0.136211	0.0670415	0.00999557	1.98498e-11	0.00170873	6.68771	Lipids	0.000514468	0.828418
MVP.EUR.TG.gwas.dbGAP	6	TG	CpG18716799	28364363	28364364	0.220933	0.0553155	0.00777305	1.10843e-12	9.96781e-05	7.09194	Lipids	0.00555438	0.902276
MVP.EUR.TG.gwas.dbGAP	6	TG	CpG18717997	28429794	28429795	0.0208184	-0.112873	0.0181004	4.49083e-10	0.027201	-6.27008	Lipids
MVP.EUR.TG.gwas.dbGAP	6	TG	CpG18725157	28713637	28713638	0.231136	0.0540687	0.0081629	3.50291e-11	0.000570858	6.84639	Lipids	0.000520684	0.868126
MVP.EUR.TG.gwas.dbGAP	6	TG	CpG18725219	28714947	28714948	0.303869	-0.0481127	0.00719601	2.29307e-11	0.00170239	-6.68825	Lipids	0.000520684	0.945574
MVP.EUR.TG.gwas.dbGAP	6	TG	CpG18726323	28745343	28745344	0.0485265	0.100346	0.0151168	3.17801e-11	0.00239861	6.63788	Lipids	0.000452979	0.945659
MVP.EUR.TG.gwas.dbGAP	6	TG	CpG18726643	28755644	28755645	0.247929	0.0503102	0.00737053	8.74034e-12	0.000555972	6.85018	Lipids	0.000331749	0.899896
MVP.EUR.TG.gwas.dbGAP	6	TG	CpG18726829	28759343	28759344	0.181197	0.14275	0.0217687	5.46935e-11	0.00432018	6.55058	Lipids	0.00125644	0.707142
MVP.EUR.TG.gwas.dbGAP	6	TG	CpG18727737	28780504	28780505	0.0883966	0.0700712	0.0107627	7.4862e-11	0.00354506	6.58004	Lipids	0.00125644	0.907591
MVP.EUR.TG.gwas.dbGAP	6	TG	CpG18728519	28801155	28801156	0.207487	0.092794	0.0146519	2.40096e-10	0.0165508	6.34699	Lipids	0.000518381	0.876148
MVP.EUR.TG.gwas.dbGAP	6	TG	CpG18728821	28808686	28808687		0.362813	0.0579019	3.70439e-10			Lipids
MVP.EUR.TG.gwas.dbGAP	6	TG	CpG18729355	28820991	28820992	0.134378	0.0992414	0.0153725	1.07668e-10	0.00683814	6.48166	Lipids	0.000520684	0.929475
MVP.EUR.TG.gwas.dbGAP	6	TG	CpG18729715	28831248	28831249	0.134784	0.13865	0.020012	4.25706e-12	0.000327856	6.92533	Lipids	7.37007e-05	0.937419
MVP.EUR.TG.gwas.dbGAP	6	TG	CpG18729801	28833390	28833391	0.194932	0.127873	0.0189616	1.54332e-11	0.00117267	6.7426	Lipids	0.000200219	0.9634
MVP.EUR.TG.gwas.dbGAP	6	TG	CpG18729891	28836910	28836911	0.132298	0.180313	0.0255959	1.86002e-12	0.000175343	7.01338	Lipids	6.8124e-05	0.978364
MVP.EUR.TG.gwas.dbGAP	6	TG	CpG18730327	28849813	28849814	0.204858	0.0695659	0.010508	3.5858e-11	0.00284936	6.61245	Lipids	6.16999e-05	0.935063
MVP.EUR.TG.gwas.dbGAP	6	TG	CpG18730455	28857197	28857198	0.216017	0.066872	0.00973693	6.51639e-12	0.000545513	6.85289	Lipids	0.00125644	0.938194
MVP.EUR.TG.gwas.dbGAP	6	TG	CpG18730469	28857795	28857796	0.129282	0.0604145	0.00909943	3.15021e-11	0.000908581	6.77956	Lipids	5.78251e-05	0.959393
MVP.EUR.TG.gwas.dbGAP	6	TG	CpG18730527	28860102	28860103	0.24456	0.0607196	0.0089713	1.30384e-11	0.000879793	6.78421	Lipids	0.00125644	0.959864
MVP.EUR.TG.gwas.dbGAP	6	TG	CpG18730675	28863193	28863194	0.136001	0.233499	0.0370419	2.90721e-10	0.0104526	6.41734	Lipids	6.0786e-05	0.949313
MVP.EUR.TG.gwas.dbGAP	6	TG	CpG18730683	28863427	28863428	0.0623405	0.248985	0.0389267	1.59229e-10	0.012948	6.38466	Lipids		0.916059
MVP.EUR.TG.gwas.dbGAP	6	TG	CpG18731559	28885100	28885101	0.0313352	0.194439	0.0307734	2.64296e-10	0.0270367	6.27102	Lipids	0.000200219	0.926393
MVP.EUR.TG.gwas.dbGAP	6	TG	CpG18734893	28976308	28976309	0.154344	0.0569787	0.00871146	6.12468e-11	0.00710046	6.47598	Lipids	0.000331749	0.909264
MVP.EUR.TG.gwas.dbGAP	6	TG	CpG18691637	27384970	27384971	0.174529	0.0552823	0.00844824	6.00398e-11	0.00469846	6.53803	Lipids	0.000906154	0.796224
MVP.EUR.TG.gwas.dbGAP	6	TG	CpG18693339	27475422	27475423	0.143303	0.0634115	0.0099956	2.23959e-10	0.0159115	6.35304	Lipids	0.0010539	0.70911
MVP.EUR.TG.gwas.dbGAP	6	TG	CpG18695703	27547508	27547509	0.0480154	0.326308	0.0513311	2.0583e-10	0.0103559	6.41876	Lipids
MVP.EUR.TG.gwas.dbGAP	6	TG	CpG18700463	27678258	27678259	0.0146871	0.270541	0.042596	2.13469e-10	0.0139943	6.37276	Lipids
MVP.EUR.TG.gwas.dbGAP	6	TG	CpG18702077	27718045	27718046	0.254435	0.0440364	0.00662854	3.064e-11	0.00562142	6.51115	Lipids	0.00555438
MVP.EUR.TG.gwas.dbGAP	6	TG	CpG18702115	27720845	27720846	0.183554	0.0705755	0.0113492	5.01819e-10	0.0335476	6.23734	Lipids	0.000331749	0.784744
MVP.EUR.TG.gwas.dbGAP	6	TG	CpG18702601	27735607	27735608	0.0238429	-0.182372	0.0285994	1.80862e-10	0.0102456	-6.42039	Lipids
MVP.EUR.TG.gwas.dbGAP	6	TG	CpG18704079	27783153	27783154		-0.208194	0.0334453	4.81808e-10			Lipids
MVP.EUR.TG.gwas.dbGAP	6	TG	CpG18705733	27826213	27826214	0.142463	0.0737773	0.0117641	3.5787e-10	0.0179069	6.33485	Lipids	0.000331749	0.779036
MVP.EUR.TG.gwas.dbGAP	6	TG	CpG18705919	27827639	27827640	0.144985	0.0952458	0.0144251	4.0354e-11	0.00252777	6.63015	Lipids	0.00195008
MVP.EUR.TG.gwas.dbGAP	6	TG	CpG18709585	27944658	27944659		0.161532	0.0260972	6.0307e-10			Lipids
MVP.EUR.TG.gwas.dbGAP	6	TG	CpG18709763	27964522	27964523		0.0792179	0.0122951	1.17105e-10			Lipids
MVP.EUR.TG.gwas.dbGAP	6	TG	CpG19121035	43792189	43792190	0.458723	-0.0439004	0.00574363	2.11714e-14	6.54621e-07	-7.75717	Lipids	5.40481e-07
MVP.EUR.TG.gwas.dbGAP	6	TG	CpG19127141	44059200	44059201	0.0429057	0.413774	0.0514322	8.62269e-16	1.64704e-08	8.21146	Lipids		0.933059
MVP.EUR.TG.gwas.dbGAP	6	TG	CpG20205009	126725050	126725051	0.149622	-0.321005	0.0509134	2.88336e-10	0.0143531	-6.36888	Lipids
MVP.EUR.TG.gwas.dbGAP	6	TG	CpG20405981	139513731	139513732	0.472976	0.0312064	0.00422273	1.46698e-13	1.56055e-05	7.34417	Lipids	1.43967e-06	0.982931
MVP.EUR.TG.gwas.dbGAP	6	TG	CpG20405989	139513935	139513936	0.426845	0.0370682	0.00523444	1.42497e-12	0.000106268	7.08308	Lipids	1.61553e-05	0.745872
MVP.EUR.TG.gwas.dbGAP	6	TG	CpG20406151	139518308	139518309		-0.220698	0.0311265	1.33769e-12			Lipids
MVP.EUR.TG.gwas.dbGAP	6	TG	CpG20406153	139518360	139518361	0.130976	0.0792101	0.012304	1.21261e-10	0.00718935	6.4741	Lipids	1.27172e-05	0.978765
MVP.EUR.TG.gwas.dbGAP	6	TG	CpG20406267	139522464	139522465	0.141417	-0.186698	0.0264634	1.72673e-12	7.96403e-05	-7.12293	Lipids	7.8794e-05	0.971792
MVP.EUR.TG.gwas.dbGAP	6	TG	CpG20792471	160348447	160348448		-0.412532	0.0574356	6.844e-13			Lipids
MVP.EUR.TG.gwas.dbGAP	7	TG	CpG21993367	44226035	44226036	0.142217	0.0733944	0.0114416	1.41115e-10	0.033725	6.23652	Lipids		0.961018
MVP.EUR.TG.gwas.dbGAP	7	TG	CpG22517915	73298070	73298071		0.828127	0.0560623	2.23533e-49			Lipids
MVP.EUR.TG.gwas.dbGAP	7	TG	CpG22520051	73346711	73346712		0.292519	0.0283757	6.43213e-25			Lipids
MVP.EUR.TG.gwas.dbGAP	7	TG	CpG22521021	73370607	73370608		-0.644964	0.0707727	8.00003e-20			Lipids
MVP.EUR.TG.gwas.dbGAP	7	TG	CpG22521529	73378035	73378036		-3.17072	0.213976	1.11878e-49			Lipids
MVP.EUR.TG.gwas.dbGAP	7	TG	CpG22521775	73387610	73387611		-0.326101	0.0464926	2.31528e-12			Lipids
MVP.EUR.TG.gwas.dbGAP	7	TG	CpG22521835	73390532	73390533	0.0198674	-0.159175	0.022188	7.28672e-13	7.82111e-06	-7.43602	Lipids
MVP.EUR.TG.gwas.dbGAP	7	TG	CpG22523305	73427623	73427624	0.176692	0.0625729	0.00919298	9.99337e-12	0.0069982	6.47817	Lipids	1.4291e-06
MVP.EUR.TG.gwas.dbGAP	7	TG	CpG22523753	73434400	73434401		0.846178	0.0603684	1.22851e-44			Lipids
MVP.EUR.TG.gwas.dbGAP	7	TG	CpG22523847	73434699	73434700	0.0192142	-0.254698	0.020797	1.74636e-34	2.39523e-26	-12.1982	Lipids
MVP.EUR.TG.gwas.dbGAP	7	TG	CpG22524603	73455589	73455590	0.0213582	0.63639	0.0403429	4.65812e-56	6.44747e-49	15.8812	Lipids
MVP.EUR.TG.gwas.dbGAP	7	TG	CpG22524713	73459162	73459163	0.276602	0.051467	0.00635962	5.83209e-16	1.94558e-07	7.90965	Lipids	8.21393e-07
MVP.EUR.TG.gwas.dbGAP	7	TG	CpG22525337	73483989	73483990	0.0273496	-0.38149	0.0338843	2.10052e-29	9.51869e-25	-11.8946	Lipids
MVP.EUR.TG.gwas.dbGAP	7	TG	CpG22525535	73492223	73492224		-0.375645	0.0314385	6.60512e-33			Lipids
MVP.EUR.TG.gwas.dbGAP	7	TG	CpG22525807	73502178	73502179	0.333889	0.0438905	0.00613037	8.09575e-13	6.18255e-05	7.15773	Lipids	1.68563e-06
MVP.EUR.TG.gwas.dbGAP	7	TG	CpG22525997	73508312	73508313	0.0177884	0.23913	0.0238562	1.19796e-23	4.97144e-14	9.61981	Lipids
MVP.EUR.TG.gwas.dbGAP	7	TG	CpG22526291	73516510	73516511	0.0241323	-0.374185	0.0363512	7.52942e-25	4.30626e-10	-8.63815	Lipids
MVP.EUR.TG.gwas.dbGAP	7	TG	CpG22526425	73520163	73520164	0.0740147	-0.801947	0.04982	2.68215e-58	1.40288e-50	-16.1195	Lipids	4.68612e-154
MVP.EUR.TG.gwas.dbGAP	7	TG	CpG22526523	73521700	73521701		-1.14022	0.0933098	2.44054e-34			Lipids
MVP.EUR.TG.gwas.dbGAP	7	TG	CpG22527141	73531305	73531306	0.0127322	0.398956	0.0329332	8.89377e-34	1.13488e-20	11.0837	Lipids
MVP.EUR.TG.gwas.dbGAP	7	TG	CpG22527209	73533484	73533485	0.421203	0.0399636	0.00570732	2.5204e-12	0.000198325	6.99614	Lipids	3.28175e-06
MVP.EUR.TG.gwas.dbGAP	7	TG	CpG22527521	73540558	73540559	0.350373	0.0488906	0.00718951	1.04427e-11	0.00127595	6.73033	Lipids
MVP.EUR.TG.gwas.dbGAP	7	TG	CpG22527641	73543245	73543246	0.228407	0.0648549	0.0094945	8.44529e-12	0.00106626	6.7564	Lipids	6.6657e-07
MVP.EUR.TG.gwas.dbGAP	7	TG	CpG22527733	73545897	73545898	0.379499	0.0402818	0.00600432	1.96226e-11	0.00269327	6.62078	Lipids	3.43499e-06
MVP.EUR.TG.gwas.dbGAP	7	TG	CpG22527739	73545947	73545948	0.27591	0.0651909	0.00832455	4.83397e-15	1.63597e-07	7.9312	Lipids	3.28175e-06
MVP.EUR.TG.gwas.dbGAP	7	TG	CpG22527815	73548187	73548188	0.326936	0.0498832	0.00709181	2.00813e-12	0.000206172	6.9907	Lipids	4.28997e-06
MVP.EUR.TG.gwas.dbGAP	7	TG	CpG22527913	73550948	73550949	0.271182	0.0578052	0.00858244	1.63604e-11	0.000523157	6.85887	Lipids	3.28175e-06
MVP.EUR.TG.gwas.dbGAP	7	TG	CpG22529051	73577373	73577374	0.324262	0.134685	0.00833304	9.2377e-59	1.95941e-50	16.0988	Lipids	2.94723e-115
MVP.EUR.TG.gwas.dbGAP	7	TG	CpG22529299	73579303	73579304	0.0271878	-1.95363	0.127336	3.98866e-53	3.51841e-47	-15.6283	Lipids	2.78141e-112
MVP.EUR.TG.gwas.dbGAP	7	TG	CpG22529327	73579684	73579685		-0.335171	0.0379743	1.08228e-18			Lipids
MVP.EUR.TG.gwas.dbGAP	7	TG	CpG22529851	73593612	73593613	0.28579	0.138609	0.00829504	1.11086e-62	3.16251e-54	16.6304	Lipids	4.68612e-154
MVP.EUR.TG.gwas.dbGAP	7	TG	CpG22530531	73608415	73608416	0.168378	0.284392	0.0162584	1.64877e-68	2.77983e-60	17.4461	Lipids	1.86154e-154
MVP.EUR.TG.gwas.dbGAP	7	TG	CpG22530573	73609550	73609551	0.270617	0.141842	0.00903571	1.56101e-55	8.21696e-45	15.2769	Lipids	3.11925e-112
MVP.EUR.TG.gwas.dbGAP	7	TG	CpG22530631	73611435	73611436	0.0302415	-0.712251	0.0588473	1.0137e-33	7.32168e-26	-12.1069	Lipids
MVP.EUR.TG.gwas.dbGAP	7	TG	CpG22530819	73615844	73615845	0.187809	0.240566	0.0139254	7.2194e-67	5.0538e-59	17.2796	Lipids	4.77275e-141
MVP.EUR.TG.gwas.dbGAP	7	TG	CpG22531069	73623033	73623034		-0.477092	0.0701546	1.04201e-11			Lipids
MVP.EUR.TG.gwas.dbGAP	7	TG	CpG22531477	73628275	73628276		1.36829	0.0873898	2.96368e-55			Lipids
MVP.EUR.TG.gwas.dbGAP	7	TG	CpG22531489	73628737	73628738	0.380308	0.188651	0.0129492	4.45406e-48	3.58976e-40	14.564	Lipids	6.63102e-79
MVP.EUR.TG.gwas.dbGAP	7	TG	CpG22531665	73634347	73634348	0.48761	0.118548	0.00814147	4.9731e-48	2.17587e-40	14.5981	Lipids	1.31054e-78
MVP.EUR.TG.gwas.dbGAP	7	TG	CpG22531699	73635790	73635791	0.426547	0.0374064	0.00587754	1.96182e-10	0.00664211	6.48604	Lipids	0.00120587
MVP.EUR.TG.gwas.dbGAP	7	TG	CpG22531719	73636358	73636359	0.13716	-0.24447	0.0374898	6.98542e-11	0.0309762	-6.24981	Lipids	0.00120587
MVP.EUR.TG.gwas.dbGAP	7	TG	CpG22531721	73636388	73636389	0.0861059	-0.500477	0.0536323	1.04254e-20	7.42208e-10	-8.57572	Lipids
MVP.EUR.TG.gwas.dbGAP	7	TG	CpG22531725	73636496	73636497	0.101509	-0.280243	0.0386682	4.24858e-13	3.23286e-05	-7.24612	Lipids	0.00908876
MVP.EUR.TG.gwas.dbGAP	7	TG	CpG22531727	73636591	73636592	0.111068	-0.442319	0.0682239	8.97108e-11	0.00549807	-6.51448	Lipids	0.00143524
MVP.EUR.TG.gwas.dbGAP	7	TG	CpG22531747	73636991	73636992	0.254388	-0.0571239	0.00865352	4.07765e-11	0.026704	-6.27295	Lipids
MVP.EUR.TG.gwas.dbGAP	7	TG	CpG22531991	73647555	73647556	0.0337415	-1.5155	0.153742	6.36427e-23	2.56958e-11	-8.95462	Lipids
MVP.EUR.TG.gwas.dbGAP	7	TG	CpG22532473	73659530	73659531	0.0155059	0.28476	0.0315577	1.82239e-19	2.04872e-10	8.72264	Lipids
MVP.EUR.TG.gwas.dbGAP	7	TG	CpG22532753	73667216	73667217	0.0455321	0.386535	0.0340318	6.76229e-30	9.88144e-22	11.3001	Lipids		0.778936
MVP.EUR.TG.gwas.dbGAP	7	TG	CpG22533119	73670578	73670579	0.287663	0.05694	0.00825399	5.25626e-12	0.000859355	6.78761	Lipids
MVP.EUR.TG.gwas.dbGAP	7	TG	CpG22533539	73681313	73681314	0.574621	-0.0324373	0.00440789	1.85411e-13	1.35516e-05	-7.36303	Lipids	3.34994e-07
MVP.EUR.TG.gwas.dbGAP	7	TG	CpG22533911	73684660	73684661	0.0110172	0.175015	0.0254656	6.30401e-12	0.000492757	6.86742	Lipids
MVP.EUR.TG.gwas.dbGAP	7	TG	CpG22534077	73687981	73687982	0.024891	-0.842794	0.0881234	1.13518e-21	6.10952e-13	-9.35827	Lipids
MVP.EUR.TG.gwas.dbGAP	7	TG	CpG22534103	73688377	73688378	0.459378	0.0420423	0.00678885	5.90861e-10	0.00702664	6.47756	Lipids
MVP.EUR.TG.gwas.dbGAP	7	TG	CpG22534117	73688999	73689000		-0.217226	0.0271656	1.28155e-15			Lipids
MVP.EUR.TG.gwas.dbGAP	7	TG	CpG22534129	73689293	73689294	0.0146089	0.253143	0.0317783	1.64016e-15	9.323e-08	8.00073	Lipids
MVP.EUR.TG.gwas.dbGAP	7	TG	CpG22534149	73689792	73689793	0.129517	0.129575	0.019468	2.81738e-11	0.0279379	6.26591	Lipids	2.65907e-07
MVP.EUR.TG.gwas.dbGAP	7	TG	CpG22534151	73689888	73689889	0.0996295	0.107047	0.015712	9.55493e-12	0.000607524	6.83748	Lipids	2.65907e-07
MVP.EUR.TG.gwas.dbGAP	7	TG	CpG22534255	73693874	73693875	0.562853	-0.0303612	0.00411824	1.67615e-13	1.26483e-05	-7.37223	Lipids	3.34994e-07
MVP.EUR.TG.gwas.dbGAP	7	TG	CpG22534627	73703393	73703394	0.0437133	-0.760712	0.0635401	4.97247e-33	1.64766e-26	-12.2286	Lipids
MVP.EUR.TG.gwas.dbGAP	7	TG	CpG22534645	73703702	73703703	0.265991	0.166593	0.0184716	1.90025e-19	1.49973e-06	7.65129	Lipids	7.25569e-16
MVP.EUR.TG.gwas.dbGAP	7	TG	CpG22535169	73714194	73714195	0.419225	0.228077	0.0241596	3.71195e-21	1.26277e-13	9.52345	Lipids	1.5281e-06
MVP.EUR.TG.gwas.dbGAP	7	TG	CpG22536237	73737980	73737981	0.0212348	-0.169174	0.0256029	3.90597e-11	0.00366569	-6.57507	Lipids
MVP.EUR.TG.gwas.dbGAP	7	TG	CpG22536671	73743289	73743290	0.0137393	-0.19585	0.0315649	5.48136e-10	0.00799819	-6.45798	Lipids
MVP.EUR.TG.gwas.dbGAP	7	TG	CpG22537023	73754350	73754351	0.0162164	-0.298783	0.039241	2.65608e-14	0.000150709	-7.03452	Lipids
MVP.EUR.TG.gwas.dbGAP	7	TG	CpG22537333	73762276	73762277	0.0215828	-0.775483	0.108015	7.00033e-13	0.000748126	-6.80758	Lipids
MVP.EUR.TG.gwas.dbGAP	7	TG	CpG22537641	73769099	73769100	0.0490443	-0.562094	0.0857842	5.66118e-11	4.82146e-09	-8.35768	Lipids
MVP.EUR.TG.gwas.dbGAP	7	TG	CpG22537761	73769800	73769801	0.0231629	-3.77678	0.258231	1.92859e-48	8.45692e-46	-15.4244	Lipids
MVP.EUR.TG.gwas.dbGAP	7	TG	CpG22537813	73770092	73770093		-0.55451	0.0690902	1.00804e-15			Lipids
MVP.EUR.TG.gwas.dbGAP	7	TG	CpG22538879	73798853	73798854	0.0115772	0.35384	0.0323193	6.77193e-28	1.77893e-22	11.4497	Lipids
MVP.EUR.TG.gwas.dbGAP	7	TG	CpG22541617	73872169	73872170		0.565853	0.0558286	3.84216e-24			Lipids
MVP.EUR.TG.gwas.dbGAP	7	TG	CpG22542189	73888303	73888304	0.0261354	0.147998	0.0180594	2.50422e-16	1.52606e-08	8.22062	Lipids
MVP.EUR.TG.gwas.dbGAP	7	TG	CpG22542509	73898285	73898286		-0.20082	0.0312817	1.36512e-10			Lipids
MVP.EUR.TG.gwas.dbGAP	7	TG	CpG22542639	73902168	73902169	0.0145386	-0.364631	0.0261623	3.76138e-44	3.32373e-30	-12.9016	Lipids
MVP.EUR.TG.gwas.dbGAP	7	TG	CpG22542661	73902835	73902836	0.0206132	-2.20709	0.214832	9.27478e-25	1.21374e-18	-10.6574	Lipids
MVP.EUR.TG.gwas.dbGAP	7	TG	CpG22542697	73904123	73904124	0.0259695	0.174733	0.0224083	6.30459e-15	2.59891e-11	8.95337	Lipids
MVP.EUR.TG.gwas.dbGAP	7	TG	CpG22543005	73911554	73911555	0.0179388	-0.196606	0.0216822	1.21645e-19	7.57931e-13	-9.33546	Lipids
MVP.EUR.TG.gwas.dbGAP	7	TG	CpG22543521	73925669	73925670	0.0177968	-0.208423	0.0260891	1.36174e-15	8.21875e-12	-9.07954	Lipids
MVP.EUR.TG.gwas.dbGAP	7	TG	CpG22544231	73962020	73962021	0.0156496	0.219069	0.0157068	3.26372e-44	6.55611e-38	14.2036	Lipids
MVP.EUR.TG.gwas.dbGAP	7	TG	CpG22544709	73977440	73977441	0.0220836	0.122283	0.0181378	1.56376e-11	0.00547419	6.51513	Lipids
MVP.EUR.TG.gwas.dbGAP	7	TG	CpG22545081	73986118	73986119		-0.207821	0.0280673	1.31747e-13			Lipids
MVP.EUR.TG.gwas.dbGAP	7	TG	CpG22546895	74033381	74033382	0.0259508	0.168321	0.01823	2.6258e-20	7.34878e-10	8.57686	Lipids
MVP.EUR.TG.gwas.dbGAP	7	TG	CpG22550117	74114711	74114712		-0.281477	0.0375714	6.79331e-14			Lipids
MVP.EUR.TG.gwas.dbGAP	7	TG	CpG22550823	74131075	74131076	0.0633116	0.588076	0.0427189	4.07168e-43	1.89738e-34	13.6339	Lipids
MVP.EUR.TG.gwas.dbGAP	7	TG	CpG23522647	130752716	130752717	0.237721	-0.0589938	0.00929536	2.20147e-10	0.0276779	-6.26737	Lipids	0.00575654	0.976609
MVP.EUR.TG.gwas.dbGAP	8	TG	CpG24428693	8444792	8444793	0.0763122	-0.700686	0.112146	4.15835e-10	0.0334658	-6.23772	Lipids
MVP.EUR.TG.gwas.dbGAP	8	TG	CpG24442803	9013642	9013643	0.0477184	0.120612	0.0186888	1.09157e-10	0.00729265	6.47194	Lipids
MVP.EUR.TG.gwas.dbGAP	8	TG	CpG24471107	10270628	10270629	0.0466927	-0.396512	0.0638089	5.16324e-10	0.0328606	-6.24058	Lipids
MVP.EUR.TG.gwas.dbGAP	8	TG	CpG24473265	10353498	10353499		-0.0783552	0.0126632	6.10825e-10			Lipids
MVP.EUR.TG.gwas.dbGAP	8	TG	CpG24474757	10405830	10405831		-0.0857295	0.0137049	3.96504e-10			Lipids
MVP.EUR.TG.gwas.dbGAP	8	TG	CpG24483613	10702295	10702296		0.148563	0.0237509	3.97425e-10			Lipids
MVP.EUR.TG.gwas.dbGAP	8	TG	CpG24483629	10702633	10702634		-0.492749	0.0664984	1.26355e-13			Lipids
MVP.EUR.TG.gwas.dbGAP	8	TG	CpG24484495	10726719	10726720	0.018551	0.222497	0.0317838	2.55363e-12	0.00237936	6.63907	Lipids
MVP.EUR.TG.gwas.dbGAP	8	TG	CpG24484539	10728085	10728086	0.415798	-0.0648487	0.0104486	5.41971e-10	0.0460299	-6.18765	Lipids	0.0049004
MVP.EUR.TG.gwas.dbGAP	8	TG	CpG24484787	10730465	10730466	0.0107266	0.402871	0.0575938	2.65185e-12	0.00107121	6.75573	Lipids
MVP.EUR.TG.gwas.dbGAP	8	TG	CpG24485311	10734015	10734016	0.0352965	0.246354	0.0355356	4.13186e-12	5.56827e-05	7.17207	Lipids		0.879008
MVP.EUR.TG.gwas.dbGAP	8	TG	CpG24485335	10734198	10734199	0.0187014	0.44202	0.0605228	2.80675e-13	3.0532e-05	7.25386	Lipids
MVP.EUR.TG.gwas.dbGAP	8	TG	CpG24485349	10734248	10734249	0.0159161	0.386865	0.0581189	2.80542e-11	0.00903683	6.43947	Lipids
MVP.EUR.TG.gwas.dbGAP	8	TG	CpG24486009	10763247	10763248	0.392483	-0.0346163	0.00462805	7.45127e-14	8.93662e-06	-7.41838	Lipids	7.05553e-07
MVP.EUR.TG.gwas.dbGAP	8	TG	CpG24486271	10769668	10769669	0.410843	-0.0356072	0.00491311	4.24936e-13	0.000614449	-6.83585	Lipids	6.67804e-07
MVP.EUR.TG.gwas.dbGAP	8	TG	CpG24486283	10770333	10770334	0.433433	-0.039791	0.00532165	7.59276e-14	7.93398e-06	-7.43413	Lipids	1.0852e-06
MVP.EUR.TG.gwas.dbGAP	8	TG	CpG24486307	10771893	10771894	0.0873107	0.544637	0.06737	6.2544e-16	1.06892e-08	8.26321	Lipids
MVP.EUR.TG.gwas.dbGAP	8	TG	CpG24486313	10772360	10772361	0.358543	0.242164	0.0381588	2.20686e-10	0.0253542	6.28102	Lipids
MVP.EUR.TG.gwas.dbGAP	8	TG	CpG24486315	10772364	10772365	0.249495	0.300298	0.0470999	1.82054e-10	0.0233621	6.29372	Lipids
MVP.EUR.TG.gwas.dbGAP	8	TG	CpG24486325	10772564	10772565	0.132838	0.248033	0.038261	9.01262e-11	0.0114788	6.40307	Lipids
MVP.EUR.TG.gwas.dbGAP	8	TG	CpG24486501	10778376	10778377	0.438367	-0.0410416	0.00553059	1.16393e-13	1.11234e-05	-7.38933	Lipids	1.0852e-06
MVP.EUR.TG.gwas.dbGAP	8	TG	CpG24486817	10792256	10792257	0.429348	-0.0432684	0.00526455	2.0554e-16	2.6697e-08	-8.15328	Lipids	1.36211e-09
MVP.EUR.TG.gwas.dbGAP	8	TG	CpG24486913	10794677	10794678	0.351983	-0.0415108	0.00614961	1.47698e-11	0.00224936	-6.64735	Lipids	0.000439972
MVP.EUR.TG.gwas.dbGAP	8	TG	CpG24487159	10805409	10805410	0.0324947	-0.153102	0.0238589	1.39026e-10	0.00426381	-6.55254	Lipids
MVP.EUR.TG.gwas.dbGAP	8	TG	CpG24487163	10805624	10805625	0.148941	-0.165303	0.0201569	2.38776e-16	9.39171e-09	-8.27863	Lipids
MVP.EUR.TG.gwas.dbGAP	8	TG	CpG24487175	10805850	10805851	0.115522	-0.101485	0.0135062	5.73599e-14	5.9029e-06	-7.47313	Lipids
MVP.EUR.TG.gwas.dbGAP	8	TG	CpG24487191	10806184	10806185	0.0986607	-0.165004	0.0233193	1.48509e-12	0.000144459	-7.04043	Lipids
MVP.EUR.TG.gwas.dbGAP	8	TG	CpG24487223	10807189	10807190	0.258284	-0.166924	0.0219115	2.57492e-14	2.48813e-06	-7.58594	Lipids	1.0852e-06
MVP.EUR.TG.gwas.dbGAP	8	TG	CpG24487325	10812350	10812351	0.108999	0.139247	0.019236	4.52457e-13	1.88709e-05	7.31872	Lipids	1.34868e-06
MVP.EUR.TG.gwas.dbGAP	8	TG	CpG24487327	10812372	10812373	0.0335975	0.249305	0.030386	2.3132e-16	7.44326e-08	8.0284	Lipids
MVP.EUR.TG.gwas.dbGAP	8	TG	CpG24487329	10812483	10812484	0.255664	0.178613	0.0240124	1.01936e-13	6.78718e-06	7.45474	Lipids	1.05521e-06
MVP.EUR.TG.gwas.dbGAP	8	TG	CpG24487331	10812550	10812551	0.321817	0.123053	0.0165699	1.11664e-13	9.09259e-06	7.41609	Lipids	1.05521e-06
MVP.EUR.TG.gwas.dbGAP	8	TG	CpG24487333	10812656	10812657	0.323457	0.120666	0.0155263	7.74391e-15	5.93897e-07	7.76951	Lipids	1.68964e-06
MVP.EUR.TG.gwas.dbGAP	8	TG	CpG24487335	10812686	10812687	0.26647	0.121249	0.0146641	1.35808e-16	1.24177e-08	8.2453	Lipids	1.68964e-06
MVP.EUR.TG.gwas.dbGAP	8	TG	CpG24487339	10812735	10812736	0.0203619	0.111072	0.0147676	5.42156e-14	2.50051e-06	7.58529	Lipids
MVP.EUR.TG.gwas.dbGAP	8	TG	CpG24487441	10816828	10816829	0.018268	0.17889	0.025128	1.08617e-12	7.07025e-05	7.13931	Lipids
MVP.EUR.TG.gwas.dbGAP	8	TG	CpG24487559	10820570	10820571	0.0244584	0.346706	0.0464423	8.31043e-14	4.87904e-06	7.49814	Lipids
MVP.EUR.TG.gwas.dbGAP	8	TG	CpG24487669	10825266	10825267	0.37671	-0.0394257	0.00536835	2.07155e-13	1.57365e-05	-7.34305	Lipids	1.17323e-06
MVP.EUR.TG.gwas.dbGAP	8	TG	CpG24487697	10826112	10826113	0.429426	-0.0342758	0.00428389	1.23322e-15	1.31145e-07	-7.95861	Lipids	1.36211e-09
MVP.EUR.TG.gwas.dbGAP	8	TG	CpG24487739	10827386	10827387	0.377859	-0.034991	0.00466191	6.10847e-14	1.12503e-05	-7.38782	Lipids	1.25536e-06
MVP.EUR.TG.gwas.dbGAP	8	TG	CpG24487781	10828158	10828159	0.375963	-0.0383331	0.00476773	8.97535e-16	6.2137e-08	-8.05053	Lipids	5.99615e-09
MVP.EUR.TG.gwas.dbGAP	8	TG	CpG24487849	10829788	10829789	0.403868	-0.0318518	0.00441024	5.11375e-13	4.50593e-05	-7.20099	Lipids	6.60344e-06
MVP.EUR.TG.gwas.dbGAP	8	TG	CpG24487889	10832121	10832122	0.281698	-0.0428204	0.00595497	6.44622e-13	0.000152508	-7.03287	Lipids	9.0811e-07
MVP.EUR.TG.gwas.dbGAP	8	TG	CpG24487919	10833562	10833563	0.263995	-0.0423643	0.00572129	1.31467e-13	1.22896e-05	-7.37606	Lipids	1.95854e-06
MVP.EUR.TG.gwas.dbGAP	8	TG	CpG24487949	10833800	10833801	0.38201	-0.031549	0.0047938	4.66626e-11	0.00410937	-6.55804	Lipids	0.000922305
MVP.EUR.TG.gwas.dbGAP	8	TG	CpG24488047	10838285	10838286	0.168867	-0.0501479	0.00677296	1.32004e-13	5.14074e-06	-7.49129	Lipids	8.07264e-07
MVP.EUR.TG.gwas.dbGAP	8	TG	CpG24488061	10838836	10838837	0.0133795	0.498732	0.0743494	1.97375e-11	0.0105283	6.41625	Lipids
MVP.EUR.TG.gwas.dbGAP	8	TG	CpG24488151	10839688	10839689	0.032692	0.612013	0.0931681	5.06826e-11	0.00309047	6.60042	Lipids
MVP.EUR.TG.gwas.dbGAP	8	TG	CpG24488191	10839882	10839883	0.0502074	0.805015	0.123943	8.30075e-11	0.00293953	6.60783	Lipids
MVP.EUR.TG.gwas.dbGAP	8	TG	CpG24488229	10840060	10840061	0.0210051	0.849971	0.123658	6.26247e-12	0.00010574	7.08377	Lipids
MVP.EUR.TG.gwas.dbGAP	8	TG	CpG24488323	10845942	10845943	0.0715788	-0.325943	0.0451869	5.46509e-13	5.69303e-05	-7.16904	Lipids	2.55118e-06
MVP.EUR.TG.gwas.dbGAP	8	TG	CpG24488331	10846336	10846337	0.018662	0.526558	0.0654978	9.03283e-16	1.63817e-08	8.21211	Lipids		0.926326
MVP.EUR.TG.gwas.dbGAP	8	TG	CpG24489805	10904074	10904075		-0.0354165	0.0057309	6.41346e-10			Lipids
MVP.EUR.TG.gwas.dbGAP	8	TG	CpG24489853	10905303	10905304	0.0471996	0.250105	0.0336876	1.13434e-13	8.8176e-06	7.42016	Lipids
MVP.EUR.TG.gwas.dbGAP	8	TG	CpG24489989	10911199	10911200	0.186527	-0.0721789	0.0103864	3.66949e-12	0.00037613	-6.90586	Lipids	1.20239e-05
MVP.EUR.TG.gwas.dbGAP	8	TG	CpG24490109	10915955	10915956	0.0157787	0.455688	0.0696097	5.89702e-11	0.01131	6.40533	Lipids
MVP.EUR.TG.gwas.dbGAP	8	TG	CpG24490115	10916023	10916024	0.0428646	0.261847	0.0398448	4.97531e-11	0.00547247	6.51518	Lipids
MVP.EUR.TG.gwas.dbGAP	8	TG	CpG24490157	10917880	10917881		1.0595	0.155728	1.02057e-11			Lipids
MVP.EUR.TG.gwas.dbGAP	8	TG	CpG24490507	10930056	10930057		0.274702	0.0398706	5.58551e-12			Lipids
MVP.EUR.TG.gwas.dbGAP	8	TG	CpG24490779	10940320	10940321	0.250705	-0.0658311	0.00983681	2.19656e-11	0.00216367	-6.65307	Lipids
MVP.EUR.TG.gwas.dbGAP	8	TG	CpG24490927	10944352	10944353	0.225892	0.260258	0.0405004	1.30945e-10	0.0134718	6.37859	Lipids
MVP.EUR.TG.gwas.dbGAP	8	TG	CpG24492083	10979508	10979509	0.357644	-0.0404916	0.0062837	1.16434e-10	0.00943526	-6.43292	Lipids	0.00152748
MVP.EUR.TG.gwas.dbGAP	8	TG	CpG24492517	11002638	11002639	0.0235771	0.512685	0.0803019	1.71993e-10	0.0150303	6.3618	Lipids
MVP.EUR.TG.gwas.dbGAP	8	TG	CpG24493169	11022708	11022709		0.22195	0.0311652	1.06581e-12			Lipids
MVP.EUR.TG.gwas.dbGAP	8	TG	CpG24493425	11034908	11034909	0.0167713	0.129023	0.0181026	1.02337e-12	2.80347e-05	7.2654	Lipids
MVP.EUR.TG.gwas.dbGAP	8	TG	CpG24494527	11063859	11063860	0.0565563	0.484787	0.0713785	1.10758e-11	0.00120555	6.73858	Lipids
MVP.EUR.TG.gwas.dbGAP	8	TG	CpG24494547	11064523	11064524	0.0260452	0.467666	0.0683966	8.05577e-12	0.00376526	6.57108	Lipids
MVP.EUR.TG.gwas.dbGAP	8	TG	CpG24495539	11100212	11100213	0.41245	-0.0351514	0.0055351	2.14446e-10	0.0211871	-6.30887	Lipids	0.0134115
MVP.EUR.TG.gwas.dbGAP	8	TG	CpG24495905	11114010	11114011	0.0161764	0.515144	0.0689835	8.16467e-14	1.4787e-06	7.65311	Lipids
MVP.EUR.TG.gwas.dbGAP	8	TG	CpG24497307	11180118	11180119	0.0134282	0.158389	0.0245241	1.05761e-10	0.000622718	6.83394	Lipids
MVP.EUR.TG.gwas.dbGAP	8	TG	CpG24497853	11201072	11201073		1.12773	0.16468	7.48918e-12			Lipids
MVP.EUR.TG.gwas.dbGAP	8	TG	CpG24498215	11218224	11218225		0.783244	0.119528	5.64639e-11			Lipids
MVP.EUR.TG.gwas.dbGAP	8	TG	CpG24498283	11221857	11221858	0.358936	-0.052079	0.00827288	3.07114e-10	0.0322002	-6.24375	Lipids	0.0162394
MVP.EUR.TG.gwas.dbGAP	8	TG	CpG24498793	11243450	11243451	0.105747	0.230274	0.0348124	3.7227e-11	0.00352668	6.58082	Lipids
MVP.EUR.TG.gwas.dbGAP	8	TG	CpG24498801	11243999	11244000		0.727355	0.114864	2.41533e-10			Lipids
MVP.EUR.TG.gwas.dbGAP	8	TG	CpG24499215	11262118	11262119		0.517041	0.0833974	5.65608e-10			Lipids
MVP.EUR.TG.gwas.dbGAP	8	TG	CpG24499217	11262204	11262205		0.227317	0.036756	6.23076e-10			Lipids
MVP.EUR.TG.gwas.dbGAP	8	TG	CpG24499275	11265239	11265240	0.0378434	1.0109	0.127249	1.95371e-15	6.86053e-08	8.0384	Lipids
MVP.EUR.TG.gwas.dbGAP	8	TG	CpG24499825	11284943	11284944		-0.785599	0.113919	5.3436e-12			Lipids
MVP.EUR.TG.gwas.dbGAP	8	TG	CpG24499959	11287430	11287431		0.193255	0.0311909	5.79614e-10			Lipids
MVP.EUR.TG.gwas.dbGAP	8	TG	CpG24500057	11293854	11293855	0.0175018	-0.259134	0.0395729	5.82075e-11	0.00219122	-6.6512	Lipids		0.868996
MVP.EUR.TG.gwas.dbGAP	8	TG	CpG24500123	11298714	11298715	0.158015	0.0608355	0.00882302	5.38303e-12	0.000448987	6.88068	Lipids
MVP.EUR.TG.gwas.dbGAP	8	TG	CpG24501489	11349496	11349497	0.0330728	0.125189	0.0183043	7.95699e-12	0.000269856	6.95284	Lipids
MVP.EUR.TG.gwas.dbGAP	8	TG	CpG24504177	11449129	11449130	0.0996725	0.0951937	0.0145493	6.03692e-11	0.00296105	6.60675	Lipids
MVP.EUR.TG.gwas.dbGAP	8	TG	CpG24505443	11480460	11480461		-0.114474	0.0176832	9.57063e-11			Lipids
MVP.EUR.TG.gwas.dbGAP	8	TG	CpG24507525	11559338	11559339	0.130508	-0.242459	0.0379576	1.68467e-10	0.0115813	-6.40171	Lipids	0.00230547
MVP.EUR.TG.gwas.dbGAP	8	TG	CpG24507527	11559376	11559377	0.304088	-0.0477925	0.00730761	6.14796e-11	0.00796601	-6.45859	Lipids	0.00411874
MVP.EUR.TG.gwas.dbGAP	8	TG	CpG24507953	11565509	11565510	0.0257664	-0.5701	0.0910963	3.89416e-10	0.0132195	-6.38148	Lipids	0.00411874
MVP.EUR.TG.gwas.dbGAP	8	TG	CpG24507957	11565567	11565568	0.108524	-0.314905	0.0490119	1.3182e-10	0.0108182	-6.41211	Lipids	0.00411874
MVP.EUR.TG.gwas.dbGAP	8	TG	CpG24507959	11565631	11565632		-0.333244	0.0520937	1.58451e-10			Lipids
MVP.EUR.TG.gwas.dbGAP	8	TG	CpG24508111	11569623	11569624	0.278325	-0.0648119	0.00977969	3.42141e-11	0.00252877	-6.63009	Lipids	0.00411874
MVP.EUR.TG.gwas.dbGAP	8	TG	CpG24508517	11582912	11582913		-0.188661	0.0298619	2.65365e-10			Lipids
MVP.EUR.TG.gwas.dbGAP	8	TG	CpG24508623	11587006	11587007	0.384627	0.0345562	0.00528232	6.07605e-11	0.00493492	6.53068	Lipids	0.00249236
MVP.EUR.TG.gwas.dbGAP	8	TG	CpG24514093	11731523	11731524	0.202737	0.116706	0.0177638	5.03528e-11	0.0134738	6.37857	Lipids
MVP.EUR.TG.gwas.dbGAP	8	TG	CpG24515575	11770450	11770451	0.0539836	-0.235188	0.0353205	2.76323e-11	0.000674856	-6.8224	Lipids	0.00176722
MVP.EUR.TG.gwas.dbGAP	8	TG	CpG24515577	11770463	11770464		-0.311143	0.0431072	5.28017e-13			Lipids
MVP.EUR.TG.gwas.dbGAP	8	TG	CpG24515585	11770514	11770515	0.125521	-0.150799	0.0227324	3.27524e-11	0.00224076	-6.64791	Lipids	0.0239439
MVP.EUR.TG.gwas.dbGAP	8	TG	CpG24515589	11770612	11770613	0.0730515	-0.165368	0.0267636	6.45657e-10	0.0459232	-6.18802	Lipids	0.010577
MVP.EUR.TG.gwas.dbGAP	8	TG	CpG24515593	11770699	11770700	0.0537427	-0.118217	0.0188655	3.69716e-10	0.0428136	-6.19906	Lipids
MVP.EUR.TG.gwas.dbGAP	8	TG	CpG24515595	11770708	11770709	0.090006	-0.163432	0.0222578	2.09375e-13	2.33411e-05	-7.29013	Lipids	0.00277761
MVP.EUR.TG.gwas.dbGAP	8	TG	CpG24515597	11770741	11770742	0.134999	-0.148085	0.0215528	6.38473e-12	0.000489607	-6.86834	Lipids
MVP.EUR.TG.gwas.dbGAP	8	TG	CpG24515603	11770869	11770870	0.0180727	-0.298368	0.0409853	3.34126e-13	2.75864e-05	-7.26758	Lipids
MVP.EUR.TG.gwas.dbGAP	8	TG	CpG24515673	11772127	11772128	0.382659	-0.0363261	0.00540157	1.7546e-11	0.00126619	-6.73145	Lipids	0.00176722
MVP.EUR.TG.gwas.dbGAP	8	TG	CpG24515939	11783655	11783656	0.0370305	0.203053	0.0324258	3.79857e-10	0.0324613	6.24249	Lipids
MVP.EUR.TG.gwas.dbGAP	8	TG	CpG24516037	11786305	11786306	0.108394	-0.0766193	0.0116364	4.56554e-11	0.00323769	-6.59351	Lipids	0.0318669
MVP.EUR.TG.gwas.dbGAP	8	TG	CpG24516077	11787694	11787695		-0.0425422	0.00652095	6.84894e-11			Lipids
MVP.EUR.TG.gwas.dbGAP	8	TG	CpG24516573	11800353	11800354	0.0148233	-0.119071	0.0181345	5.16799e-11	0.00209728	-6.65765	Lipids
MVP.EUR.TG.gwas.dbGAP	8	TG	CpG24516575	11800416	11800417	0.137213	-0.0649634	0.00970992	2.22536e-11	0.00231274	-6.64326	Lipids
MVP.EUR.TG.gwas.dbGAP	8	TG	CpG24516975	11807548	11807549	0.0763653	0.1197	0.0178016	1.76662e-11	0.00165771	6.69214	Lipids	0.000114555
MVP.EUR.TG.gwas.dbGAP	8	TG	CpG24517105	11808769	11808770		0.285775	0.0419565	9.67632e-12			Lipids
MVP.EUR.TG.gwas.dbGAP	8	TG	CpG24517109	11808789	11808790	0.0322242	0.444502	0.0619298	7.09922e-13	8.59863e-05	7.11236	Lipids
MVP.EUR.TG.gwas.dbGAP	8	TG	CpG24517111	11808798	11808799	0.0404828	0.553787	0.0777349	1.04804e-12	0.000328911	6.92488	Lipids
MVP.EUR.TG.gwas.dbGAP	8	TG	CpG24517113	11808848	11808849	0.0100151	0.537111	0.0790543	1.08911e-11	0.000382284	6.90356	Lipids
MVP.EUR.TG.gwas.dbGAP	8	TG	CpG24517115	11808856	11808857	0.103622	0.319682	0.0455571	2.26403e-12	0.000291514	6.94194	Lipids	0.000114555
MVP.EUR.TG.gwas.dbGAP	8	TG	CpG24517117	11808873	11808874	0.108345	0.277602	0.0394932	2.07852e-12	0.000213252	6.98596	Lipids	0.000194596
MVP.EUR.TG.gwas.dbGAP	8	TG	CpG24517119	11808890	11808891	0.0362435	0.40659	0.0550382	1.49725e-13	1.0807e-05	7.39317	Lipids	4.15095e-05
MVP.EUR.TG.gwas.dbGAP	8	TG	CpG24517123	11808936	11808937	0.0698185	0.438469	0.0696461	3.06072e-10	0.0197522	6.31971	Lipids
MVP.EUR.TG.gwas.dbGAP	8	TG	CpG24517127	11808983	11808984	0.164098	0.357094	0.0483039	1.4394e-13	9.40496e-06	7.41161	Lipids	0.000114555
MVP.EUR.TG.gwas.dbGAP	8	TG	CpG24517129	11808994	11808995	0.0777932	0.231773	0.0368855	3.30905e-10	0.0228236	6.29734	Lipids	4.15095e-05
MVP.EUR.TG.gwas.dbGAP	8	TG	CpG24517131	11809023	11809024		0.59051	0.0839462	2.00141e-12			Lipids
MVP.EUR.TG.gwas.dbGAP	8	TG	CpG24517133	11809031	11809032	0.176731	0.180847	0.0279514	9.7968e-11	0.0033564	6.58817	Lipids	0.000194596
MVP.EUR.TG.gwas.dbGAP	8	TG	CpG24521611	11934545	11934546	0.0690964	-0.0858824	0.0138282	5.27556e-10	0.0208056	-6.31168	Lipids
MVP.EUR.TG.gwas.dbGAP	8	TG	CpG24521667	11936351	11936352	0.0105068	-0.470161	0.0743183	2.51082e-10	0.0119682	-6.39669	Lipids
MVP.EUR.TG.gwas.dbGAP	8	TG	CpG24522759	11970679	11970680	0.313131	-0.0560622	0.00883295	2.19647e-10	0.0174431	-6.3389	Lipids	0.00396353
MVP.EUR.TG.gwas.dbGAP	8	TG	CpG24522761	11970689	11970690	0.214982	-0.056825	0.00906704	3.67574e-10	0.0267405	-6.27274	Lipids	0.00396353
MVP.EUR.TG.gwas.dbGAP	8	TG	CpG24522763	11970703	11970704	0.271955	-0.0811428	0.0125276	9.34942e-11	0.00650634	-6.48916	Lipids	0.00396353
MVP.EUR.TG.gwas.dbGAP	8	TG	CpG24522765	11970710	11970711	0.278209	-0.0696021	0.010778	1.06237e-10	0.00866145	-6.44591	Lipids	0.00396353
MVP.EUR.TG.gwas.dbGAP	8	TG	CpG24522767	11970745	11970746	0.274644	-0.0695566	0.0110882	3.54081e-10	0.0250555	-6.28286	Lipids	0.00396353
MVP.EUR.TG.gwas.dbGAP	8	TG	CpG24523411	12007611	12007612	0.228757	0.0542963	0.00845974	1.37895e-10	0.0162555	6.34976	Lipids
MVP.EUR.TG.gwas.dbGAP	8	TG	CpG24523567	12013825	12013826	0.327316	0.149917	0.0238682	3.36329e-10	0.0197579	6.31967	Lipids
MVP.EUR.TG.gwas.dbGAP	8	TG	CpG24529239	12216167	12216168	0.0977931	-0.134868	0.0195081	4.73177e-12	0.000299902	-6.93793	Lipids		0.781347
MVP.EUR.TG.gwas.dbGAP	8	TG	CpG24529303	12218084	12218085	0.0468371	-0.435302	0.0648198	1.87324e-11	0.00127917	-6.72996	Lipids
MVP.EUR.TG.gwas.dbGAP	8	TG	CpG24635477	18197073	18197074	0.0676584	-0.651508	0.0907607	7.05788e-13	2.76986e-05	-7.26703	Lipids
MVP.EUR.TG.gwas.dbGAP	8	TG	CpG24638261	18387151	18387152		-0.632017	0.0676838	9.83618e-21			Lipids
MVP.EUR.TG.gwas.dbGAP	8	TG	CpG24638411	18390943	18390944	0.0123591	0.18424	0.0264648	3.36198e-12	0.000133645	7.05126	Lipids
MVP.EUR.TG.gwas.dbGAP	8	TG	CpG24638435	18392864	18392865	0.269656	-0.0580124	0.0065824	1.21556e-18	2.47023e-10	-8.70143	Lipids	2.39264e-14
MVP.EUR.TG.gwas.dbGAP	8	TG	CpG24638759	18415789	18415790	0.419769	0.0516265	0.00523775	6.41719e-23	7.49265e-15	9.81257	Lipids	5.29135e-20	0.995665
MVP.EUR.TG.gwas.dbGAP	8	TG	CpG24638827	18419129	18419130	0.154183	-0.0967853	0.0105571	4.82796e-20	4.50548e-12	-9.14474	Lipids	2.49551e-11
MVP.EUR.TG.gwas.dbGAP	8	TG	CpG24639039	18430492	18430493	0.458169	0.0484016	0.0054486	6.48963e-19	2.89757e-11	8.94136	Lipids	8.33992e-08
MVP.EUR.TG.gwas.dbGAP	8	TG	CpG24658991	19458290	19458291	0.0266042	-0.424797	0.0352111	1.63036e-33	2.13159e-29	-12.7576	Lipids
MVP.EUR.TG.gwas.dbGAP	8	TG	CpG24659409	19474697	19474698	0.0410653	-0.136798	0.0183799	9.85725e-14	3.14941e-05	-7.24966	Lipids
MVP.EUR.TG.gwas.dbGAP	8	TG	CpG24659909	19499485	19499486	0.013443	0.452627	0.0564979	1.13409e-15	4.15725e-05	7.21196	Lipids
MVP.EUR.TG.gwas.dbGAP	8	TG	CpG24660079	19506448	19506449	0.139278	-0.0743874	0.00964677	1.24719e-14	4.43929e-05	-7.20302	Lipids
MVP.EUR.TG.gwas.dbGAP	8	TG	CpG24660307	19517045	19517046	0.0258285	-0.296245	0.0295031	1.00517e-23	4.12092e-11	-8.90236	Lipids
MVP.EUR.TG.gwas.dbGAP	8	TG	CpG24660327	19517561	19517562		0.145194	0.0196422	1.44659e-13			Lipids
MVP.EUR.TG.gwas.dbGAP	8	TG	CpG24660471	19525222	19525223	0.0140358	0.753727	0.109289	5.32562e-12	0.000130576	7.05449	Lipids
MVP.EUR.TG.gwas.dbGAP	8	TG	CpG24660567	19528768	19528769	0.0264672	-0.417847	0.0357088	1.25184e-31	4.10456e-33	-13.4078	Lipids
MVP.EUR.TG.gwas.dbGAP	8	TG	CpG24660933	19554849	19554850	0.0731796	-0.15277	0.0237588	1.27555e-10	0.00232518	-6.64247	Lipids
MVP.EUR.TG.gwas.dbGAP	8	TG	CpG24661293	19576589	19576590		-0.173535	0.0179654	4.4827e-22			Lipids
MVP.EUR.TG.gwas.dbGAP	8	TG	CpG24661663	19600331	19600332	0.0551906	0.0746088	0.0104152	7.8676e-13	4.99501e-06	7.49506	Lipids
MVP.EUR.TG.gwas.dbGAP	8	TG	CpG24661697	19602395	19602396	0.0233421	-1.15311	0.129739	6.22768e-19	3.89658e-12	-9.16042	Lipids
MVP.EUR.TG.gwas.dbGAP	8	TG	CpG24661703	19602430	19602431	0.0120203	-0.81905	0.0954531	9.43331e-18	7.63897e-11	-8.83362	Lipids
MVP.EUR.TG.gwas.dbGAP	8	TG	CpG24661711	19602459	19602460		0.729913	0.115235	2.38714e-10			Lipids
MVP.EUR.TG.gwas.dbGAP	8	TG	CpG24662063	19612682	19612683		-0.721631	0.0628321	1.5681e-30			Lipids
MVP.EUR.TG.gwas.dbGAP	8	TG	CpG24662137	19616841	19616842		0.22437	0.0280198	1.16996e-15			Lipids
MVP.EUR.TG.gwas.dbGAP	8	TG	CpG24662637	19645589	19645590	0.0115142	-0.294647	0.0258168	3.6004e-30	1.17083e-21	-11.2852	Lipids
MVP.EUR.TG.gwas.dbGAP	8	TG	CpG24662735	19651501	19651502		0.112914	0.0160493	1.98584e-12			Lipids
MVP.EUR.TG.gwas.dbGAP	8	TG	CpG24662829	19657770	19657771	0.0921645	-0.162265	0.0255069	1.9964e-10	0.00431511	-6.55075	Lipids	4.25897e-14
MVP.EUR.TG.gwas.dbGAP	8	TG	CpG24662901	19663368	19663369		0.0791262	0.012186	8.40149e-11			Lipids
MVP.EUR.TG.gwas.dbGAP	8	TG	CpG24662977	19667516	19667517	0.103511	-0.267735	0.0359231	9.12288e-14	2.8259e-06	-7.56942	Lipids
MVP.EUR.TG.gwas.dbGAP	8	TG	CpG24663039	19673021	19673022		0.383098	0.0418864	5.90099e-20			Lipids
MVP.EUR.TG.gwas.dbGAP	8	TG	CpG24663117	19676447	19676448	0.025459	0.157299	0.0198312	2.1582e-15	3.87799e-08	8.10803	Lipids
MVP.EUR.TG.gwas.dbGAP	8	TG	CpG24663195	19680371	19680372		0.0444318	0.00705357	2.99184e-10			Lipids
MVP.EUR.TG.gwas.dbGAP	8	TG	CpG24663261	19682885	19682886	0.0610705	0.130305	0.0195909	2.90449e-11	4.29562e-05	7.2075	Lipids	6.8782e-07
MVP.EUR.TG.gwas.dbGAP	8	TG	CpG24663283	19683298	19683299		0.1575	0.0245488	1.40102e-10			Lipids
MVP.EUR.TG.gwas.dbGAP	8	TG	CpG24663329	19686123	19686124	0.14781	0.339884	0.040024	2.03111e-17	3.82303e-09	8.38502	Lipids	5.0403e-05
MVP.EUR.TG.gwas.dbGAP	8	TG	CpG24663335	19686432	19686433		0.332281	0.0524421	2.35594e-10			Lipids
MVP.EUR.TG.gwas.dbGAP	8	TG	CpG24663379	19689184	19689185	0.337548	0.0563496	0.00736122	1.93426e-14	1.9217e-06	7.61935	Lipids	3.42024e-05
MVP.EUR.TG.gwas.dbGAP	8	TG	CpG24663471	19694945	19694946	0.41283	0.0516553	0.00807125	1.55463e-10	0.0130128	6.3839	Lipids	3.26196e-05
MVP.EUR.TG.gwas.dbGAP	8	TG	CpG24663505	19696803	19696804	0.0492949	-1.34925	0.0824417	3.34094e-60	2.8665e-51	-16.2173	Lipids
MVP.EUR.TG.gwas.dbGAP	8	TG	CpG24663689	19708725	19708726	0.0253768	-0.395481	0.0418436	3.34279e-21	1.56461e-15	-9.96935	Lipids
MVP.EUR.TG.gwas.dbGAP	8	TG	CpG24663949	19722320	19722321	0.347591	0.0558976	0.00570434	1.13544e-22	2.65332e-13	9.44601	Lipids	1.17855e-19
MVP.EUR.TG.gwas.dbGAP	8	TG	CpG24664033	19726789	19726790	0.0970286	0.11263	0.012994	4.40312e-18	8.12496e-11	8.82672	Lipids	2.13432e-06
MVP.EUR.TG.gwas.dbGAP	8	TG	CpG24664035	19726821	19726822	0.527171	0.036531	0.00468532	6.3446e-15	1.21224e-06	7.67861	Lipids	2.13432e-06
MVP.EUR.TG.gwas.dbGAP	8	TG	CpG24664117	19730714	19730715		0.576788	0.059942	6.42895e-22			Lipids
MVP.EUR.TG.gwas.dbGAP	8	TG	CpG24664181	19734492	19734493	0.49016	0.0464499	0.00490477	2.78903e-21	2.2899e-13	9.46142	Lipids	1.17855e-19
MVP.EUR.TG.gwas.dbGAP	8	TG	CpG24664213	19738159	19738160		0.0751666	0.00808093	1.38188e-20			Lipids
MVP.EUR.TG.gwas.dbGAP	8	TG	CpG24664417	19749036	19749037	0.0163255	0.165103	0.0190588	4.60246e-18	1.17133e-12	9.28924	Lipids
MVP.EUR.TG.gwas.dbGAP	8	TG	CpG24664463	19751621	19751622	0.25238	0.168318	0.0172943	2.19012e-22	8.61272e-14	9.56312	Lipids	3.17405e-19
MVP.EUR.TG.gwas.dbGAP	8	TG	CpG24664559	19756537	19756538	0.04373	-0.977001	0.0826101	2.84248e-32	1.24777e-24	-11.872	Lipids
MVP.EUR.TG.gwas.dbGAP	8	TG	CpG24665117	19768400	19768401	0.324905	0.170819	0.0199129	9.62939e-18	7.30606e-10	8.57754	Lipids	1.83108e-18
MVP.EUR.TG.gwas.dbGAP	8	TG	CpG24665369	19783575	19783576	0.338617	0.0567507	0.00625341	1.13513e-19	6.54769e-09	8.32149	Lipids	0.0162225
MVP.EUR.TG.gwas.dbGAP	8	TG	CpG24665477	19789255	19789256		0.503911	0.0469015	6.32284e-27			Lipids
MVP.EUR.TG.gwas.dbGAP	8	TG	CpG24665575	19794820	19794821	0.394786	0.0473228	0.00689443	6.69938e-12	0.000364876	6.91017	Lipids	3.1492e-05
MVP.EUR.TG.gwas.dbGAP	8	TG	CpG24665591	19795619	19795620	0.463635	0.0384818	0.0052395	2.06459e-13	1.14906e-05	7.38501	Lipids	3.1492e-05
MVP.EUR.TG.gwas.dbGAP	8	TG	CpG24665593	19795748	19795749	0.373305	0.0562039	0.00831804	1.41007e-11	0.00143278	6.71344	Lipids	0.000196231
MVP.EUR.TG.gwas.dbGAP	8	TG	CpG24665595	19795779	19795780	0.424029	0.0410824	0.00593189	4.33857e-12	0.000344006	6.91852	Lipids	3.1492e-05
MVP.EUR.TG.gwas.dbGAP	8	TG	CpG24665623	19797184	19797185	0.235529	0.102572	0.0135296	3.42052e-14	2.83608e-05	7.26384	Lipids
MVP.EUR.TG.gwas.dbGAP	8	TG	CpG24665667	19801155	19801156	0.0408852	-1.285	0.103132	1.2382e-35	2.49516e-28	-12.5645	Lipids
MVP.EUR.TG.gwas.dbGAP	8	TG	CpG24665815	19811821	19811822	0.367639	-0.0767544	0.00719704	1.48842e-26	2.55083e-19	-10.8016	Lipids	9.81573e-15
MVP.EUR.TG.gwas.dbGAP	8	TG	CpG24665861	19813822	19813823	0.416193	-0.0679518	0.00664119	1.42734e-24	3.24601e-16	-10.1244	Lipids	6.32611e-13
MVP.EUR.TG.gwas.dbGAP	8	TG	CpG24665873	19814299	19814300	0.0256907	-0.212729	0.0197798	5.62412e-27	4.83596e-19	-10.7427	Lipids
MVP.EUR.TG.gwas.dbGAP	8	TG	CpG24665909	19815220	19815221		0.24779	0.0330351	6.34252e-14			Lipids
MVP.EUR.TG.gwas.dbGAP	8	TG	CpG24665939	19816417	19816418	0.0164526	-2.34982	0.200213	8.27717e-32	5.58264e-24	-11.746	Lipids
MVP.EUR.TG.gwas.dbGAP	8	TG	CpG24665999	19816990	19816991	0.0146977	-1.46803	0.119793	1.58538e-34	4.84089e-25	-11.9509	Lipids
MVP.EUR.TG.gwas.dbGAP	8	TG	CpG24666311	19824421	19824422	0.389357	-0.0618816	0.006715	3.10042e-20	1.29711e-10	-8.77422	Lipids	5.73843e-10
MVP.EUR.TG.gwas.dbGAP	8	TG	CpG24667547	19891127	19891128	0.0287738	0.50521	0.0438025	8.91205e-31	1.77908e-19	10.8346	Lipids
MVP.EUR.TG.gwas.dbGAP	8	TG	CpG24667859	19910689	19910690	0.0473193	-1.15528	0.10884	2.5515e-26	1.00705e-18	-10.6748	Lipids
MVP.EUR.TG.gwas.dbGAP	8	TG	CpG24667905	19914544	19914545	0.0190488	-1.68369	0.144681	2.6652e-31	6.43137e-17	-10.2816	Lipids
MVP.EUR.TG.gwas.dbGAP	8	TG	CpG24667923	19915162	19915163	0.139412	0.0899065	0.0119709	5.89261e-14	3.33459e-06	7.54788	Lipids
MVP.EUR.TG.gwas.dbGAP	8	TG	CpG24667959	19916956	19916957	0.0818153	-0.204648	0.0187189	8.03943e-28	3.03275e-19	-10.7857	Lipids
MVP.EUR.TG.gwas.dbGAP	8	TG	CpG24668013	19922798	19922799		0.133715	0.00831628	3.59578e-58			Lipids
MVP.EUR.TG.gwas.dbGAP	8	TG	CpG24668073	19927158	19927159	0.0595092	-0.230459	0.015041	5.44396e-53	1.7305e-42	-14.9241	Lipids
MVP.EUR.TG.gwas.dbGAP	8	TG	CpG24668137	19930503	19930504	0.347122	-0.0570992	0.00748184	2.31682e-14	9.4759e-07	-7.7101	Lipids	1.13311e-08
MVP.EUR.TG.gwas.dbGAP	8	TG	CpG24668401	19939801	19939802	0.0235644	-2.14832	0.170677	2.48792e-36	3.61157e-21	-11.1857	Lipids
MVP.EUR.TG.gwas.dbGAP	8	TG	CpG24668425	19939911	19939912		-2.66015	0.222043	4.50493e-33			Lipids
MVP.EUR.TG.gwas.dbGAP	8	TG	CpG24668631	19943017	19943018	0.0364638	-0.226551	0.0261016	3.97176e-18	4.45273e-12	-9.14601	Lipids
MVP.EUR.TG.gwas.dbGAP	8	TG	CpG24668689	19945382	19945383	0.0460057	-0.279729	0.0237346	4.62609e-32	4.04807e-27	-12.3421	Lipids
MVP.EUR.TG.gwas.dbGAP	8	TG	CpG24668745	19948196	19948197	0.0628996	-0.235957	0.0179813	2.45141e-39	6.72094e-33	-13.3711	Lipids
MVP.EUR.TG.gwas.dbGAP	8	TG	CpG24668887	19955668	19955669	0.337529	0.151252	0.00873446	3.51772e-67	3.42197e-59	17.302	Lipids	1.12071e-161
MVP.EUR.TG.gwas.dbGAP	8	TG	CpG24669011	19962884	19962885	0.0368711	0.821094	0.0714055	1.33419e-30	1.55266e-25	12.045	Lipids	5.24652e-20
MVP.EUR.TG.gwas.dbGAP	8	TG	CpG24669077	19965318	19965319	0.270243	0.0694938	0.00744719	1.04342e-20	9.20506e-14	9.55623	Lipids	3.72907e-22
MVP.EUR.TG.gwas.dbGAP	8	TG	CpG24669147	19968861	19968862	0.50209	0.0902818	0.0058107	1.94361e-54	8.23295e-46	15.4261	Lipids	2.68661e-91
MVP.EUR.TG.gwas.dbGAP	8	TG	CpG24669201	19971431	19971432	0.0453227	0.247164	0.0225843	7.09333e-28	3.54924e-18	10.5571	Lipids
MVP.EUR.TG.gwas.dbGAP	8	TG	CpG24669245	19974465	19974466	0.320779	0.060338	0.00660913	6.88169e-20	4.78789e-12	9.13817	Lipids
MVP.EUR.TG.gwas.dbGAP	8	TG	CpG24669257	19974604	19974605	0.0163857	-0.392754	0.0368268	1.48555e-26	3.10718e-15	-9.90098	Lipids
MVP.EUR.TG.gwas.dbGAP	8	TG	CpG24669413	19982829	19982830	0.333285	0.194989	0.0101658	5.34074e-82	1.89309e-74	19.2201	Lipids	0	0.823498
MVP.EUR.TG.gwas.dbGAP	8	TG	CpG24669455	19986067	19986068	0.162109	0.332466	0.0169984	3.48183e-85	1.36185e-77	19.5921	Lipids	0	0.935752
MVP.EUR.TG.gwas.dbGAP	8	TG	CpG24669605	19995322	19995323	0.0315157	-0.158682	0.0188321	3.57159e-17	6.02347e-11	-8.86014	Lipids
MVP.EUR.TG.gwas.dbGAP	8	TG	CpG24669637	19997832	19997833	0.394681	0.167972	0.00877697	1.22393e-81	4.05831e-74	19.1805	Lipids	3.32766e-286
MVP.EUR.TG.gwas.dbGAP	8	TG	CpG24669723	20007175	20007176	0.370329	0.163075	0.00859866	3.3128e-80	8.32412e-72	18.9017	Lipids	3.32766e-286
MVP.EUR.TG.gwas.dbGAP	8	TG	CpG24669739	20008762	20008763	0.379469	0.181261	0.00960438	1.91195e-79	3.97388e-72	18.9407	Lipids	1.23294e-282
MVP.EUR.TG.gwas.dbGAP	8	TG	CpG24669775	20012575	20012576	0.394154	0.168656	0.00883241	2.77144e-81	1.77687e-73	19.1036	Lipids	1.23294e-282
MVP.EUR.TG.gwas.dbGAP	8	TG	CpG24669859	20016602	20016603	0.171466	-0.314416	0.0184814	6.62545e-65	1.32517e-56	-16.9553	Lipids	2.72376e-167
MVP.EUR.TG.gwas.dbGAP	8	TG	CpG24669861	20016614	20016615	0.291334	-0.231399	0.0133024	8.96829e-68	4.5756e-60	-17.4176	Lipids	1.2979e-167
MVP.EUR.TG.gwas.dbGAP	8	TG	CpG24669879	20017896	20017897	0.438092	0.114935	0.00688897	1.71457e-62	3.49009e-54	16.6245	Lipids	1.85569e-141
MVP.EUR.TG.gwas.dbGAP	8	TG	CpG24669905	20018603	20018604	0.522323	0.117104	0.00671632	4.4193e-68	4.70073e-60	17.416	Lipids	2.72376e-167
MVP.EUR.TG.gwas.dbGAP	8	TG	CpG24669949	20021542	20021543	0.0401903	0.175163	0.0164314	1.56136e-26	2.90949e-17	10.3577	Lipids
MVP.EUR.TG.gwas.dbGAP	8	TG	CpG24669969	20023528	20023529	0.150611	0.386148	0.0202373	3.63238e-81	8.99559e-73	19.0187	Lipids	0
MVP.EUR.TG.gwas.dbGAP	8	TG	CpG24669973	20023666	20023667		-1.88717	0.185447	2.52908e-24			Lipids
MVP.EUR.TG.gwas.dbGAP	8	TG	CpG24670269	20045841	20045842	0.0181863	-0.395089	0.0293643	2.8867e-41	1.21449e-34	-13.6664	Lipids
MVP.EUR.TG.gwas.dbGAP	8	TG	CpG24670397	20053989	20053990	0.0103898	-0.581853	0.0325868	2.62024e-71	3.77564e-64	-17.9476	Lipids
MVP.EUR.TG.gwas.dbGAP	8	TG	CpG24670435	20054858	20054859	0.288818	0.231812	0.0118662	5.49089e-85	6.57268e-77	19.5118	Lipids	0
MVP.EUR.TG.gwas.dbGAP	8	TG	CpG24670885	20075611	20075612	0.0275128	0.652041	0.0429102	3.78815e-52	3.25498e-43	15.0352	Lipids
MVP.EUR.TG.gwas.dbGAP	8	TG	CpG24671019	20082440	20082441	0.124195	0.278235	0.0174087	1.69267e-57	1.75831e-49	15.9625	Lipids	1.40729e-81
MVP.EUR.TG.gwas.dbGAP	8	TG	CpG24671077	20085515	20085516	0.44673	0.0896323	0.00598898	1.22079e-50	4.44304e-43	15.0146	Lipids	9.22489e-94
MVP.EUR.TG.gwas.dbGAP	8	TG	CpG24672079	20134290	20134291	0.0202562	0.223994	0.0264893	2.76675e-17	1.04596e-06	7.69749	Lipids
MVP.EUR.TG.gwas.dbGAP	8	TG	CpG24672791	20171313	20171314	0.0124648	-0.343711	0.0275367	9.36721e-36	7.48163e-30	-12.8389	Lipids
MVP.EUR.TG.gwas.dbGAP	8	TG	CpG24673275	20197004	20197005	0.0332498	0.988087	0.0991269	2.10628e-23	7.9822e-15	9.80618	Lipids
MVP.EUR.TG.gwas.dbGAP	8	TG	CpG24674751	20250198	20250199	0.0205307	-0.668637	0.0416644	5.88883e-58	2.82094e-46	-15.4951	Lipids
MVP.EUR.TG.gwas.dbGAP	8	TG	CpG24674933	20253656	20253657	0.0843087	0.450287	0.0455157	4.46472e-23	5.49574e-12	9.12324	Lipids
MVP.EUR.TG.gwas.dbGAP	8	TG	CpG24675141	20259578	20259579	0.0221215	-0.410422	0.0659158	4.77093e-10	0.00581982	-6.50594	Lipids
MVP.EUR.TG.gwas.dbGAP	8	TG	CpG24676339	20303504	20303505		1.24166	0.0965178	7.12767e-38			Lipids
MVP.EUR.TG.gwas.dbGAP	8	TG	CpG24677185	20330279	20330280	0.0178638	0.215566	0.0295121	2.78662e-13	3.12715e-07	7.85035	Lipids
MVP.EUR.TG.gwas.dbGAP	8	TG	CpG24677187	20330371	20330372	0.133951	-0.0424023	0.00639592	3.36636e-11	0.011927	-6.39722	Lipids
MVP.EUR.TG.gwas.dbGAP	8	TG	CpG24677253	20333143	20333144	0.282593	0.704495	0.0478992	5.73863e-49	1.73424e-42	14.924	Lipids
MVP.EUR.TG.gwas.dbGAP	8	TG	CpG24677721	20354303	20354304	0.0139426	0.239343	0.0240092	2.08725e-23	6.30475e-18	10.503	Lipids
MVP.EUR.TG.gwas.dbGAP	8	TG	CpG24677779	20357836	20357837	0.012542	0.526172	0.0298733	1.9414e-69	2.94841e-63	17.8331	Lipids
MVP.EUR.TG.gwas.dbGAP	8	TG	CpG24678781	20411015	20411016	0.0101028	0.191346	0.0183868	2.31004e-25	1.51917e-18	10.6365	Lipids
MVP.EUR.TG.gwas.dbGAP	8	TG	CpG24679297	20435040	20435041	0.327803	-0.427061	0.0284416	5.82252e-51	2.17152e-40	-14.5983	Lipids
MVP.EUR.TG.gwas.dbGAP	8	TG	CpG24679355	20436776	20436777	0.110217	-0.34668	0.044463	6.33682e-15	1.6048e-05	-7.34043	Lipids
MVP.EUR.TG.gwas.dbGAP	8	TG	CpG24679369	20437196	20437197	0.0322674	-0.634806	0.0741728	1.14365e-17	4.43411e-11	-8.89423	Lipids
MVP.EUR.TG.gwas.dbGAP	8	TG	CpG24680449	20497973	20497974	0.0142174	0.582532	0.0492788	3.03527e-32	6.68392e-25	11.9241	Lipids
MVP.EUR.TG.gwas.dbGAP	8	TG	CpG26326671	124999542	124999543		0.731778	0.0698779	1.15867e-25			Lipids
MVP.EUR.TG.gwas.dbGAP	8	TG	CpG26328055	125076492	125076493		0.215091	0.0347706	6.17103e-10			Lipids
MVP.EUR.TG.gwas.dbGAP	8	TG	CpG26330823	125263622	125263623	0.198629	0.0597708	0.00791788	4.39145e-14	2.28129e-07	7.88981	Lipids
MVP.EUR.TG.gwas.dbGAP	8	TG	CpG26331749	125314326	125314327		-0.38066	0.0341874	8.5209e-29			Lipids
MVP.EUR.TG.gwas.dbGAP	8	TG	CpG26331861	125323226	125323227		0.22012	0.028234	6.37623e-15			Lipids
MVP.EUR.TG.gwas.dbGAP	8	TG	CpG26334733	125423634	125423635	0.0442879	-0.212468	0.0241196	1.26318e-18	1.22569e-12	-9.28441	Lipids
MVP.EUR.TG.gwas.dbGAP	8	TG	CpG26335871	125446951	125446952	0.0106477	-0.251811	0.0240074	9.71567e-26	3.38239e-30	-12.9002	Lipids
MVP.EUR.TG.gwas.dbGAP	8	TG	CpG26336031	125451457	125451458	0.400181	-0.0466708	0.00512895	9.0759e-20	5.74584e-11	-8.8654	Lipids	4.32544e-11
MVP.EUR.TG.gwas.dbGAP	8	TG	CpG26336235	125460569	125460570	0.292792	-0.0476147	0.00568602	5.56996e-17	6.77624e-09	-8.31742	Lipids	3.13197e-12
MVP.EUR.TG.gwas.dbGAP	8	TG	CpG26336267	125461198	125461199	0.418974	-0.0437774	0.00440776	3.02488e-23	6.55022e-17	-10.2798	Lipids	1.39084e-19
MVP.EUR.TG.gwas.dbGAP	8	TG	CpG26336445	125466901	125466902	0.22269	-0.548449	0.0299204	4.74513e-75	4.0249e-67	-18.3239	Lipids	2.36739e-210
MVP.EUR.TG.gwas.dbGAP	8	TG	CpG26336447	125466912	125466913	0.124943	-0.335683	0.0187038	5.03159e-72	2.32624e-64	-17.9745	Lipids		0.987834
MVP.EUR.TG.gwas.dbGAP	8	TG	CpG26336453	125467410	125467411	0.0437014	-0.887232	0.049471	6.35603e-72	7.92251e-65	-18.0341	Lipids		0.811949
MVP.EUR.TG.gwas.dbGAP	8	TG	CpG26336525	125470698	125470699	0.0548205	-0.394366	0.0215527	8.62724e-75	3.67398e-67	-18.3288	Lipids	1.84544e-190	0.805038
MVP.EUR.TG.gwas.dbGAP	8	TG	CpG26336551	125472391	125472392	0.0161643	0.134018	0.0199217	1.72942e-11	0.000746441	6.80791	Lipids
MVP.EUR.TG.gwas.dbGAP	8	TG	CpG26336631	125475710	125475711	0.0306193	0.177257	0.024534	5.01338e-13	0.00804679	6.45706	Lipids
MVP.EUR.TG.gwas.dbGAP	8	TG	CpG26336715	125480085	125480086	0.044001	-0.5558	0.0466495	9.9588e-33	1.50652e-25	-12.0475	Lipids
MVP.EUR.TG.gwas.dbGAP	8	TG	CpG26336943	125487635	125487636	0.36675	0.176325	0.009716	1.33359e-73	1.13346e-65	18.1413	Lipids	1.06712e-196
MVP.EUR.TG.gwas.dbGAP	8	TG	CpG26337091	125494451	125494452	0.345551	0.125591	0.00680996	6.0179e-76	4.0576e-68	18.4483	Lipids	2.97735e-213
MVP.EUR.TG.gwas.dbGAP	8	TG	CpG26337331	125503909	125503910	0.0436724	-0.223065	0.0238962	1.01259e-20	2.37611e-13	-9.45755	Lipids
MVP.EUR.TG.gwas.dbGAP	8	TG	CpG26337333	125504001	125504002	0.262114	-0.290939	0.0216298	3.04359e-41	3.52982e-34	-13.5885	Lipids	5.91615e-32
MVP.EUR.TG.gwas.dbGAP	8	TG	CpG26337843	125527875	125527876	0.0677236	-0.493772	0.0685494	5.88323e-13	2.31287e-05	-7.29136	Lipids
MVP.EUR.TG.gwas.dbGAP	8	TG	CpG26338055	125537902	125537903	0.0113983	0.288198	0.0247114	1.98054e-31	1.93102e-22	11.4426	Lipids
MVP.EUR.TG.gwas.dbGAP	8	TG	CpG26338205	125549013	125549014	0.150593	-0.737763	0.0707725	1.91797e-25	1.46077e-16	-10.2022	Lipids
MVP.EUR.TG.gwas.dbGAP	8	TG	CpG26338211	125549317	125549318	0.0480683	-0.374404	0.0298957	5.54099e-36	1.83563e-29	-12.7692	Lipids
MVP.EUR.TG.gwas.dbGAP	8	TG	CpG26338781	125578796	125578797	0.0161571	-0.137895	0.0171791	9.99631e-16	6.75062e-07	-7.75327	Lipids
MVP.EUR.TG.gwas.dbGAP	8	TG	CpG26338885	125583104	125583105	0.0184257	-0.13445	0.0167233	9.0073e-16	7.75838e-10	-8.57062	Lipids
MVP.EUR.TG.gwas.dbGAP	8	TG	CpG26338905	125583253	125583254	0.0440381	-0.132447	0.0130947	4.76212e-24	1.26407e-16	-10.2163	Lipids
MVP.EUR.TG.gwas.dbGAP	8	TG	CpG26339083	125591045	125591046	0.0385874	0.198227	0.0193184	1.05579e-24	5.34336e-17	10.2994	Lipids
MVP.EUR.TG.gwas.dbGAP	8	TG	CpG26339103	125592383	125592384	0.287398	0.0701017	0.0110183	1.98757e-10	0.0117301	6.39976	Lipids	0.00107772
MVP.EUR.TG.gwas.dbGAP	8	TG	CpG26339191	125596650	125596651	0.0507965	0.0814547	0.0125511	8.59338e-11	0.0109086	6.41084	Lipids
MVP.EUR.TG.gwas.dbGAP	8	TG	CpG26339381	125606959	125606960		-0.167901	0.0207074	5.13594e-16			Lipids
MVP.EUR.TG.gwas.dbGAP	8	TG	CpG26339765	125623216	125623217	0.393393	-0.0323829	0.00419035	1.09282e-14	8.37963e-07	-7.72578	Lipids	3.58411e-09
MVP.EUR.TG.gwas.dbGAP	8	TG	CpG26339867	125628961	125628962	0.0245113	0.243124	0.0275907	1.23154e-18	2.47269e-10	8.70132	Lipids
MVP.EUR.TG.gwas.dbGAP	8	TG	CpG26344145	125946386	125946387	0.0135674	0.118367	0.0182893	9.67559e-11	0.0111836	6.40704	Lipids
MVP.EUR.TG.gwas.dbGAP	8	TG	CpG26344231	125952265	125952266		0.230317	0.0283897	4.95182e-16			Lipids
MVP.EUR.eGFR.dbGAP	1	eGFR	CpG2736753	150292752	150292753	0.388973	0.0335989	0.00529941	2.2958e-10	0.0165118	6.34735	Renal	0.00582939
MVP.EUR.eGFR.dbGAP	1	eGFR	CpG2736975	150296037	150296038	0.382961	0.0303937	0.00487539	4.54369e-10	0.0360346	6.22614	Renal	0.000918558
MVP.EUR.eGFR.dbGAP	1	eGFR	CpG2736995	150297013	150297014	0.338328	0.0360814	0.00563188	1.48756e-10	0.0108244	6.41202	Renal	0.00183391
MVP.EUR.eGFR.dbGAP	1	eGFR	CpG2737059	150298654	150298655	0.466006	0.0291543	0.00460956	2.53662e-10	0.0195621	6.32121	Renal	0.00264346
MVP.EUR.eGFR.dbGAP	1	eGFR	CpG2737271	150304032	150304033	0.468516	0.0280875	0.00447788	3.55329e-10	0.026393	6.27477	Renal	0.00241982
MVP.EUR.eGFR.dbGAP	1	eGFR	CpG2737843	150318919	150318920	0.0196916	0.152703	0.023423	7.06034e-11	0.00485928	6.533	Renal
MVP.EUR.eGFR.dbGAP	1	eGFR	CpG2737905	150319969	150319970	0.422424	-0.0373103	0.00586743	2.03222e-10	0.018882	-6.32667	Renal	0.00582939
MVP.EUR.eGFR.dbGAP	1	eGFR	CpG2738159	150323613	150323614		0.142815	0.0230351	5.65056e-10			Renal
MVP.EUR.eGFR.dbGAP	1	eGFR	CpG2738897	150348240	150348241	0.445276	-0.0370077	0.00591093	3.82772e-10	0.0285633	-6.26246	Renal	0.00264346
MVP.EUR.eGFR.dbGAP	1	eGFR	CpG2739881	150371658	150371659	0.136007	0.0769705	0.0121949	2.75992e-10	0.0202025	6.31623	Renal	0.00638283
MVP.EUR.eGFR.dbGAP	1	eGFR	CpG2739931	150374897	150374898	0.386683	-0.0388384	0.00616034	2.88976e-10	0.0229522	-6.29647	Renal	0.00264346
MVP.EUR.eGFR.dbGAP	1	eGFR	CpG2740535	150396860	150396861	0.369069	-0.0334008	0.00538299	5.4738e-10	0.0435271	-6.19646	Renal	0.0330692
MVP.EUR.eGFR.dbGAP	1	eGFR	CpG2740787	150403834	150403835	0.434202	-0.036621	0.00580655	2.84784e-10	0.0225714	-6.29906	Renal	0.00246837
MVP.EUR.eGFR.dbGAP	1	eGFR	CpG2741735	150439414	150439415	0.363939	-0.0292751	0.00453036	1.03347e-10	0.00780807	-6.46162	Renal	0.00264346
MVP.EUR.eGFR.dbGAP	1	eGFR	CpG2742481	150468086	150468087	0.398085	0.0254843	0.003976	1.45967e-10	0.0113943	6.40419	Renal	0.00183391
MVP.EUR.eGFR.dbGAP	1	eGFR	CpG2742659	150476589	150476590	0.0723125	0.139002	0.0216888	1.46536e-10	0.00695168	6.47917	Renal	0.00553661
MVP.EUR.eGFR.dbGAP	1	eGFR	CpG2743031	150487241	150487242		0.746794	0.120612	5.95205e-10			Renal
MVP.EUR.eGFR.dbGAP	1	eGFR	CpG2743043	150487394	150487395	0.0207445	0.578998	0.0856384	1.37074e-11	0.00045117	6.87999	Renal
MVP.EUR.eGFR.dbGAP	1	eGFR	CpG2743053	150487515	150487516	0.0646275	0.465922	0.0722155	1.10511e-10	0.0056805	6.50958	Renal
MVP.EUR.eGFR.dbGAP	1	eGFR	CpG2743055	150487520	150487521	0.139471	0.300748	0.0449656	2.25617e-11	0.00168483	6.68977	Renal
MVP.EUR.eGFR.dbGAP	1	eGFR	CpG2743073	150487681	150487682		1.06469	0.169712	3.53002e-10			Renal
MVP.EUR.eGFR.dbGAP	1	eGFR	CpG2743095	150488223	150488224	0.0754328	0.533711	0.0832107	1.41774e-10	0.00590782	6.50368	Renal
MVP.EUR.eGFR.dbGAP	1	eGFR	CpG2743855	150511796	150511797	0.0135985	-0.103801	0.0150438	5.20442e-12	8.64546e-05	-7.11161	Renal		0.871662
MVP.EUR.eGFR.dbGAP	1	eGFR	CpG2744035	150515396	150515397	0.0201279	0.642452	0.101506	2.46457e-10	0.0134654	6.37866	Renal
MVP.EUR.eGFR.dbGAP	1	eGFR	CpG2744043	150515476	150515477	0.030336	0.693601	0.111247	4.52353e-10	0.00790639	6.45973	Renal
MVP.EUR.eGFR.dbGAP	1	eGFR	CpG2744045	150515480	150515481	0.129167	0.445256	0.066744	2.53896e-11	0.00251232	6.63105	Renal
MVP.EUR.eGFR.dbGAP	1	eGFR	CpG2744047	150515561	150515562	0.118942	0.359002	0.053277	1.60126e-11	0.00122756	6.73595	Renal
MVP.EUR.eGFR.dbGAP	1	eGFR	CpG2744053	150515589	150515590		0.603908	0.0968932	4.58426e-10			Renal
MVP.EUR.eGFR.dbGAP	1	eGFR	CpG2744061	150515624	150515625	0.0651641	0.496842	0.0763955	7.8445e-11	0.00175303	6.68396	Renal
MVP.EUR.eGFR.dbGAP	1	eGFR	CpG2745031	150542273	150542274	0.0672572	0.0885793	0.0136547	8.74975e-11	0.0058177	6.50599	Renal	0.011826
MVP.EUR.eGFR.dbGAP	1	eGFR	CpG2758009	150982194	150982195	0.144679	-0.104999	0.0121488	5.48619e-18	4.31333e-10	-8.63796	Renal	1.17754e-09	0.956338
MVP.EUR.eGFR.dbGAP	10	eGFR	CpG29295457	788603	788604	0.0204527	-0.362579	0.0583524	5.17817e-10	0.0116001	-6.40146	Renal
MVP.EUR.eGFR.dbGAP	10	eGFR	CpG29304661	1046542	1046543	0.234183	-0.108749	0.0154675	2.0537e-12	7.19754e-05	-7.13686	Renal
MVP.EUR.eGFR.dbGAP	10	eGFR	CpG29305751	1071077	1071078	0.0770242	-0.200342	0.0257887	7.93611e-15	7.6381e-07	-7.73757	Renal	3.9561e-08
MVP.EUR.eGFR.dbGAP	10	eGFR	CpG29305753	1071107	1071108	0.0622337	-0.103983	0.0141942	2.37642e-13	6.6806e-06	-7.45683	Renal		0.975073
MVP.EUR.eGFR.dbGAP	10	eGFR	CpG29306313	1086933	1086934	0.146374	-0.100699	0.0133776	5.17368e-14	4.46555e-06	-7.50974	Renal	5.43829e-06
MVP.EUR.eGFR.dbGAP	10	eGFR	CpG29307059	1102279	1102280	0.320418	0.0449981	0.00592168	2.98708e-14	4.33138e-06	7.51374	Renal	8.31629e-07
MVP.EUR.eGFR.dbGAP	10	eGFR	CpG29308081	1125882	1125883	0.335523	0.0308988	0.00431486	8.00746e-13	4.50123e-05	7.20113	Renal	0.000257867
MVP.EUR.eGFR.dbGAP	10	eGFR	CpG29308197	1127824	1127825	0.283017	0.0349157	0.00524817	2.8732e-11	0.0018523	6.67589	Renal
MVP.EUR.eGFR.dbGAP	10	eGFR	CpG29308599	1146460	1146461	0.166423	0.0367905	0.00588004	3.92835e-10	0.00972184	6.42837	Renal
MVP.EUR.eGFR.dbGAP	10	eGFR	CpG29308721	1150246	1150247	0.0731831	0.146968	0.0218833	1.86821e-11	0.00338037	6.58711	Renal
MVP.EUR.eGFR.dbGAP	10	eGFR	CpG29319401	1429192	1429193	0.0707259	-0.0792289	0.0123246	1.28869e-10	0.0073312	-6.47115	Renal	5.47117e-07
MVP.EUR.eGFR.dbGAP	10	eGFR	CpG29324973	1581412	1581413	0.0443143	-0.149569	0.0221422	1.42902e-11	0.00163196	-6.69443	Renal
MVP.EUR.eGFR.dbGAP	10	eGFR	CpG31672525	124696040	124696041	0.451431	-0.0329083	0.00501893	5.49648e-11	0.00677764	-6.483	Renal	0.00268959	0.827896
MVP.EUR.eGFR.dbGAP	10	eGFR	CpG31673185	124715571	124715572	0.425023	0.0757772	0.0115555	5.46419e-11	0.00363005	6.57652	Renal	0.000129037	0.988816
MVP.EUR.eGFR.dbGAP	10	eGFR	CpG31673293	124719462	124719463		-1.23668	0.184002	1.80486e-11			Renal
MVP.EUR.eGFR.dbGAP	10	eGFR	CpG31673865	124737296	124737297	0.341076	-0.0524213	0.00820668	1.68473e-10	0.0128888	-6.38536	Renal	0.0148518
MVP.EUR.eGFR.dbGAP	10	eGFR	CpG31673911	124739575	124739576	0.547268	0.0486482	0.00749172	8.38114e-11	0.00812622	6.45558	Renal	0.00235223	0.895945
MVP.EUR.eGFR.dbGAP	10	eGFR	CpG31677855	124848039	124848040	0.462822	0.0554828	0.00827519	2.018e-11	0.00108913	6.75333	Renal	8.99103e-05	0.986205
MVP.EUR.eGFR.dbGAP	11	eGFR	CpG32566089	30332402	30332403	0.0278145	-0.123452	0.0164541	6.24685e-14	1.37705e-05	-7.36089	Renal		0.748757
MVP.EUR.eGFR.dbGAP	11	eGFR	CpG32568681	30510753	30510754		0.381673	0.0387359	6.63849e-23			Renal
MVP.EUR.eGFR.dbGAP	11	eGFR	CpG32571743	30733289	30733290	0.0651827	0.0772045	0.0111352	4.10979e-12	0.000826133	6.79329	Renal
MVP.EUR.eGFR.dbGAP	11	eGFR	CpG32571801	30740009	30740010	0.528989	0.0304179	0.00306349	3.10803e-23	1.32735e-15	9.98568	Renal	1.0108e-19
MVP.EUR.eGFR.dbGAP	11	eGFR	CpG32571889	30746681	30746682	0.502635	0.0327198	0.00332751	8.10522e-23	5.619e-15	9.84156	Renal	4.19941e-18
MVP.EUR.eGFR.dbGAP	11	eGFR	CpG32572341	30778068	30778069	0.0239998	0.20967	0.0303236	4.69834e-12	0.000154171	7.03136	Renal
MVP.EUR.eGFR.dbGAP	11	eGFR	CpG33180223	65329281	65329282	0.0370318	0.145854	0.0231642	3.0437e-10	0.00534812	6.51863	Renal
MVP.EUR.eGFR.dbGAP	11	eGFR	CpG33185687	65451237	65451238	0.0204406	0.13729	0.0205181	2.21398e-11	0.00343403	6.58477	Renal
MVP.EUR.eGFR.dbGAP	11	eGFR	CpG33195545	65633345	65633346	0.029396	0.210122	0.0248129	2.49075e-17	3.98489e-10	8.64701	Renal		0.931081
MVP.EUR.eGFR.dbGAP	11	eGFR	CpG33195553	65633497	65633498	0.0207825	0.279244	0.0354829	3.55152e-15	3.25943e-06	7.55085	Renal	3.99003e-09
MVP.EUR.eGFR.dbGAP	11	eGFR	CpG33195555	65633508	65633509	0.0867923	0.194527	0.0241326	7.58179e-16	1.79757e-08	8.20096	Renal	3.99003e-09
MVP.EUR.eGFR.dbGAP	11	eGFR	CpG33195561	65633574	65633575	0.0673363	0.317342	0.0442076	7.05009e-13	0.000162814	7.02374	Renal	3.99003e-09
MVP.EUR.eGFR.dbGAP	11	eGFR	CpG33195565	65633580	65633581	0.069595	0.702729	0.0979759	7.36574e-13	7.96938e-05	7.12284	Renal	9.85017e-12
MVP.EUR.eGFR.dbGAP	11	eGFR	CpG33195567	65633629	65633630	0.0868479	0.407386	0.0520559	5.03931e-15	4.19696e-07	7.81337	Renal	2.5702e-10
MVP.EUR.eGFR.dbGAP	11	eGFR	CpG33195581	65634022	65634023	0.12753	0.100868	0.0138399	3.14134e-13	2.16141e-05	7.30048	Renal	2.5702e-10
MVP.EUR.eGFR.dbGAP	11	eGFR	CpG33195585	65634097	65634098	0.0180668	0.713642	0.0928316	1.50054e-14	4.58427e-06	7.50631	Renal		0.780543
MVP.EUR.eGFR.dbGAP	11	eGFR	CpG33195587	65634105	65634106	0.0511253	0.445185	0.0643306	4.50788e-12	0.000116241	7.07065	Renal	3.87574e-11
MVP.EUR.eGFR.dbGAP	11	eGFR	CpG33195589	65634140	65634141	0.0546562	0.464997	0.0714947	7.8248e-11	0.00704467	6.47717	Renal	3.99003e-09
MVP.EUR.eGFR.dbGAP	11	eGFR	CpG33195591	65634147	65634148	0.138126	0.172921	0.0214725	8.06886e-16	1.91712e-08	8.19321	Renal	9.85017e-12
MVP.EUR.eGFR.dbGAP	11	eGFR	CpG33195597	65634218	65634219	0.21238	0.0837315	0.0112312	8.96857e-14	5.75338e-06	7.4765	Renal	3.99003e-09
MVP.EUR.eGFR.dbGAP	11	eGFR	CpG33195599	65634227	65634228	0.259413	0.0718481	0.00866558	1.12106e-16	5.04785e-09	8.35226	Renal	5.15625e-11
MVP.EUR.eGFR.dbGAP	11	eGFR	CpG33195601	65634232	65634233	0.125153	0.103973	0.0136057	2.14119e-14	8.06265e-07	7.73069	Renal	3.99003e-09
MVP.EUR.eGFR.dbGAP	11	eGFR	CpG33195607	65634292	65634293	0.0181231	0.229749	0.0360282	1.80674e-10	0.0208528	6.31133	Renal
MVP.EUR.eGFR.dbGAP	11	eGFR	CpG33196263	65644995	65644996	0.384371	0.0343683	0.00474333	4.30515e-13	3.3866e-05	7.23982	Renal	4.38683e-06
MVP.EUR.eGFR.dbGAP	11	eGFR	CpG33196737	65649962	65649963	0.448637	0.0374261	0.00455836	2.20379e-16	1.56637e-08	8.21749	Renal	1.82889e-10
MVP.EUR.eGFR.dbGAP	11	eGFR	CpG33197777	65669320	65669321	0.421185	0.0437883	0.00526005	8.45552e-17	5.31787e-09	8.34611	Renal	8.62036e-10
MVP.EUR.eGFR.dbGAP	11	eGFR	CpG33197845	65670663	65670664	0.492401	0.0380129	0.00463522	2.38654e-16	1.59864e-08	8.21504	Renal	8.62036e-10
MVP.EUR.eGFR.dbGAP	11	eGFR	CpG33198539	65691492	65691493	0.374433	0.037353	0.00467247	1.30345e-15	5.84297e-08	8.05806	Renal	2.16924e-10
MVP.EUR.eGFR.dbGAP	11	eGFR	CpG33198565	65692337	65692338	0.128051	-0.370258	0.0411315	2.22011e-19	9.31831e-12	-9.06586	Renal	5.71062e-15	0.981167
MVP.EUR.eGFR.dbGAP	11	eGFR	CpG33198571	65692497	65692498	0.0884079	-0.0715206	0.0102762	3.40624e-12	8.63198e-05	-7.11182	Renal		0.924848
MVP.EUR.eGFR.dbGAP	11	eGFR	CpG33198573	65692517	65692518	0.164126	-0.243248	0.0318577	2.25027e-14	1.40619e-06	-7.65957	Renal	2.09406e-10
MVP.EUR.eGFR.dbGAP	11	eGFR	CpG33198575	65692556	65692557	0.0645446	-0.198521	0.0232267	1.26236e-17	1.55599e-09	-8.49012	Renal	1.88363e-10	0.830504
MVP.EUR.eGFR.dbGAP	11	eGFR	CpG33198581	65692617	65692618	0.0586648	-3.44314	0.442397	7.0874e-15	7.19188e-07	-7.74522	Renal		0.838012
MVP.EUR.eGFR.dbGAP	11	eGFR	CpG33198769	65698285	65698286	0.277995	0.0996784	0.0134615	1.31461e-13	6.0268e-06	7.47039	Renal	3.0113e-07
MVP.EUR.eGFR.dbGAP	11	eGFR	CpG33198939	65704510	65704511	0.303773	-0.072979	0.0112274	8.02841e-11	0.000991816	-6.76689	Renal	1.80828e-05
MVP.EUR.eGFR.dbGAP	11	eGFR	CpG33199159	65711015	65711016	0.380379	0.0585859	0.00686473	1.40966e-17	1.6233e-09	8.48519	Renal	7.82342e-11
MVP.EUR.eGFR.dbGAP	11	eGFR	CpG33199827	65721219	65721220		0.0581816	0.00760423	1.99085e-14			Renal
MVP.EUR.eGFR.dbGAP	11	eGFR	CpG33199949	65725433	65725434	0.324002	-0.071625	0.00957021	7.20039e-14	5.63955e-06	-7.47913	Renal	9.25472e-06
MVP.EUR.eGFR.dbGAP	11	eGFR	CpG33199977	65725719	65725720	0.370135	0.0581303	0.00791775	2.10785e-13	7.30063e-06	7.44512	Renal	3.85158e-07
MVP.EUR.eGFR.dbGAP	11	eGFR	CpG33200047	65727739	65727740	0.44409	0.0433826	0.00485573	4.09707e-19	2.16595e-11	8.97346	Renal	9.36417e-16	0.991032
MVP.EUR.eGFR.dbGAP	11	eGFR	CpG33200077	65728011	65728012	0.0585761	0.133273	0.0151055	1.11617e-18	2.38093e-11	8.96303	Renal		0.884741
MVP.EUR.eGFR.dbGAP	11	eGFR	CpG33200201	65732247	65732248	0.500536	0.0501485	0.00563272	5.43236e-19	4.27655e-11	8.89825	Renal	5.68592e-15	0.986004
MVP.EUR.eGFR.dbGAP	11	eGFR	CpG33200227	65733820	65733821	0.407365	-0.0504408	0.00581461	4.14128e-18	6.65884e-10	-8.5882	Renal	3.56687e-12
MVP.EUR.eGFR.dbGAP	11	eGFR	CpG33200413	65743864	65743865	0.519338	0.0384058	0.00425668	1.83871e-19	9.8163e-12	9.06018	Renal	5.68592e-15	0.972268
MVP.EUR.eGFR.dbGAP	11	eGFR	CpG33200829	65759039	65759040	0.444374	-0.0438722	0.0052626	7.64604e-17	1.90572e-09	-8.46652	Renal	3.85327e-12
MVP.EUR.eGFR.dbGAP	11	eGFR	CpG33200903	65762884	65762885	0.232908	-0.0472552	0.00583577	5.60961e-16	6.11377e-08	-8.05251	Renal	3.9137e-12
MVP.EUR.eGFR.dbGAP	11	eGFR	CpG33200937	65763088	65763089	0.44679	-0.039979	0.00463923	6.83784e-18	6.71845e-10	-8.58718	Renal	3.56687e-12
MVP.EUR.eGFR.dbGAP	11	eGFR	CpG33201023	65764185	65764186	0.226983	0.109019	0.0135016	6.77258e-16	8.48886e-08	8.01226	Renal	3.85327e-12
MVP.EUR.eGFR.dbGAP	11	eGFR	CpG33201027	65764272	65764273	0.272919	0.246129	0.029134	2.95951e-17	2.21697e-09	8.44888	Renal	3.56687e-12
MVP.EUR.eGFR.dbGAP	11	eGFR	CpG33201107	65767629	65767630	0.0404172	-1.13973	0.159913	1.0244e-12	0.00101286	-6.76385	Renal
MVP.EUR.eGFR.dbGAP	11	eGFR	CpG33201297	65774826	65774827	0.254086	-0.0749592	0.0120972	5.7774e-10	0.0423145	-6.20091	Renal	0.0100969
MVP.EUR.eGFR.dbGAP	11	eGFR	CpG33202077	65784176	65784177	0.509945	0.0400844	0.00451063	6.29891e-19	2.67021e-11	8.95038	Renal	9.36417e-16	0.990306
MVP.EUR.eGFR.dbGAP	11	eGFR	CpG33202765	65791894	65791895		-0.132893	0.020402	7.32951e-11			Renal
MVP.EUR.eGFR.dbGAP	11	eGFR	CpG33202767	65791916	65791917	0.152788	-0.15191	0.0222535	8.70993e-12	0.0165392	-6.34709	Renal
MVP.EUR.eGFR.dbGAP	11	eGFR	CpG33202769	65791937	65791938	0.104896	-0.163369	0.0257652	2.2874e-10	0.0247033	-6.28506	Renal
MVP.EUR.eGFR.dbGAP	11	eGFR	CpG33202781	65792119	65792120		-0.127483	0.0190537	2.22042e-11			Renal
MVP.EUR.eGFR.dbGAP	11	eGFR	CpG33203085	65797454	65797455	0.265929	-0.0427074	0.0066159	1.08028e-10	0.0318141	-6.24564	Renal	0.00435124
MVP.EUR.eGFR.dbGAP	11	eGFR	CpG33212813	65996249	65996250		-0.170399	0.0262569	8.60239e-11			Renal
MVP.EUR.eGFR.dbGAP	11	eGFR	CpG33217663	66123756	66123757	0.0290322	-0.11701	0.0186734	3.70194e-10	0.0323477	-6.24304	Renal
MVP.EUR.eGFR.dbGAP	11	eGFR	CpG34259985	121763066	121763067		0.486667	0.0784502	5.52172e-10			Renal
MVP.EUR.eGFR.dbGAP	12	eGFR	CpG34648083	3299623	3299624	0.300031	0.0321954	0.0051191	3.18953e-10	0.0196059	6.32086	Renal		0.837799
MVP.EUR.eGFR.dbGAP	12	eGFR	CpG34648095	3299982	3299983		0.639128	0.0958273	2.56533e-11			Renal
MVP.EUR.eGFR.dbGAP	12	eGFR	CpG35604213	56720651	56720652		0.410542	0.0661581	5.45344e-10			Renal
MVP.EUR.eGFR.dbGAP	12	eGFR	CpG35622475	57372504	57372505	0.130534	-0.0724847	0.0105979	7.94431e-12	0.00133322	-6.72394	Renal	2.45733e-05	0.960435
MVP.EUR.eGFR.dbGAP	12	eGFR	CpG35622973	57388109	57388110	0.39126	-0.0227114	0.003296	5.55568e-12	0.000634277	-6.8313	Renal	4.1218e-06	0.985972
MVP.EUR.eGFR.dbGAP	12	eGFR	CpG35624765	57449927	57449928	0.35055	-0.0444151	0.0064255	4.76785e-12	0.000396237	-6.89846	Renal	8.128e-06	0.969236
MVP.EUR.eGFR.dbGAP	14	eGFR	CpG40174517	100259334	100259335	0.420775	-0.0641494	0.00931048	5.57818e-12	0.000399957	-6.89714	Renal	2.0497e-05	0.98444
MVP.EUR.eGFR.dbGAP	15	eGFR	CpG40819137	38817841	38817842	0.0243509	0.513562	0.0814093	2.81939e-10	0.0204198	6.31457	Renal
MVP.EUR.eGFR.dbGAP	15	eGFR	CpG40819143	38817896	38817897	0.0365794	0.474031	0.074968	2.56343e-10	0.020928	6.31077	Renal
MVP.EUR.eGFR.dbGAP	15	eGFR	CpG40819147	38817937	38817938		0.505932	0.0815195	5.42574e-10			Renal
MVP.EUR.eGFR.dbGAP	15	eGFR	CpG40819151	38818061	38818062	0.0822125	0.457205	0.0737726	5.73707e-10	0.00534245	6.51879	Renal
MVP.EUR.eGFR.dbGAP	15	eGFR	CpG40819753	38854739	38854740	0.0277446	0.332123	0.0516856	1.31142e-10	0.0103738	6.4185	Renal
MVP.EUR.eGFR.dbGAP	15	eGFR	CpG40820303	38897667	38897668	0.0184726	0.540608	0.0820412	4.41384e-11	0.00594865	6.50265	Renal
MVP.EUR.eGFR.dbGAP	15	eGFR	CpG40820829	38936743	38936744	0.084393	0.325526	0.0513862	2.37502e-10	0.0140647	6.37199	Renal
MVP.EUR.eGFR.dbGAP	15	eGFR	CpG40822035	39031489	39031490	0.0228898	0.519242	0.0812821	1.67899e-10	0.0117031	6.40011	Renal
MVP.EUR.eGFR.dbGAP	15	eGFR	CpG40968681	44832527	44832528		0.199236	0.0303414	5.15225e-11			Renal
MVP.EUR.eGFR.dbGAP	15	eGFR	CpG40969075	44853567	44853568	0.0755835	-0.311986	0.0436688	9.04204e-13	0.00017796	-7.01131	Renal
MVP.EUR.eGFR.dbGAP	15	eGFR	CpG40970275	44931670	44931671	0.0189608	0.224225	0.0240228	1.02099e-20	2.51815e-13	9.45148	Renal
MVP.EUR.eGFR.dbGAP	15	eGFR	CpG40970605	44946474	44946475	0.0386816	0.172501	0.0166647	4.12772e-25	8.17608e-15	9.80376	Renal
MVP.EUR.eGFR.dbGAP	15	eGFR	CpG40970981	44962840	44962841	0.0244825	-0.136089	0.0161159	3.05513e-17	5.7197e-13	-9.36523	Renal
MVP.EUR.eGFR.dbGAP	15	eGFR	CpG40972659	45055121	45055122		-0.168345	0.0232504	4.46873e-13			Renal
MVP.EUR.eGFR.dbGAP	15	eGFR	CpG40973677	45102842	45102843		0.451063	0.0541411	7.99925e-17			Renal
MVP.EUR.eGFR.dbGAP	15	eGFR	CpG40973805	45106561	45106562		0.171494	0.0225633	2.94865e-14			Renal
MVP.EUR.eGFR.dbGAP	15	eGFR	CpG40974211	45112965	45112966	0.0500606	-0.438631	0.0651527	1.66944e-11	0.00164661	-6.69313	Renal
MVP.EUR.eGFR.dbGAP	15	eGFR	CpG40975245	45135738	45135739	0.04	0.212828	0.0276269	1.3225e-14	2.56046e-06	7.58222	Renal
MVP.EUR.eGFR.dbGAP	15	eGFR	CpG40975727	45152073	45152074	0.0550936	-0.251815	0.0302193	7.88796e-17	5.52725e-10	-8.60958	Renal
MVP.EUR.eGFR.dbGAP	15	eGFR	CpG40977773	45210811	45210812	0.198218	-0.0633495	0.00956522	3.52222e-11	0.0060077	-6.50116	Renal	2.15868e-10
MVP.EUR.eGFR.dbGAP	15	eGFR	CpG40977905	45215465	45215466	0.0637702	-0.126857	0.0147368	7.4257e-18	4.37991e-11	-8.89559	Renal
MVP.EUR.eGFR.dbGAP	15	eGFR	CpG40978117	45224171	45224172	0.014216	-0.736301	0.066084	7.84286e-29	2.11275e-20	-11.0279	Renal
MVP.EUR.eGFR.dbGAP	15	eGFR	CpG40978149	45226089	45226090	0.0159095	0.23704	0.0278367	1.66039e-17	5.28626e-11	8.87469	Renal
MVP.EUR.eGFR.dbGAP	15	eGFR	CpG40978249	45231694	45231695	0.0332404	0.451698	0.0311733	1.40374e-47	8.45713e-40	14.5053	Renal
MVP.EUR.eGFR.dbGAP	15	eGFR	CpG40978577	45251399	45251400		0.257482	0.0275629	9.48869e-21			Renal
MVP.EUR.eGFR.dbGAP	15	eGFR	CpG40978655	45255125	45255126	0.414224	-0.105951	0.00832858	4.49788e-37	2.94751e-29	-12.7323	Renal	3.19564e-42
MVP.EUR.eGFR.dbGAP	15	eGFR	CpG40978665	45255448	45255449	0.0810996	0.79086	0.0675324	1.1218e-31	6.31183e-23	11.5392	Renal	1.09704e-42
MVP.EUR.eGFR.dbGAP	15	eGFR	CpG40978671	45255836	45255837	0.298105	-0.110195	0.00877254	3.44394e-36	6.0472e-29	-12.6761	Renal	1.79321e-42
MVP.EUR.eGFR.dbGAP	15	eGFR	CpG40978691	45256704	45256705	0.191362	-0.177839	0.0138585	1.07887e-37	3.17628e-30	-12.9051	Renal	5.13796e-41
MVP.EUR.eGFR.dbGAP	15	eGFR	CpG40978705	45259065	45259066	0.382632	-0.102755	0.00818972	4.13693e-36	2.36458e-28	-12.5687	Renal	1.58389e-42
MVP.EUR.eGFR.dbGAP	15	eGFR	CpG40978709	45259669	45259670	0.0222273	0.327537	0.0358757	6.8639e-20	1.80229e-13	9.48642	Renal
MVP.EUR.eGFR.dbGAP	15	eGFR	CpG40978791	45267444	45267445	0.0429902	0.136476	0.0187801	3.6739e-13	0.000143212	7.04164	Renal
MVP.EUR.eGFR.dbGAP	15	eGFR	CpG40978969	45277730	45277731	0.40551	-0.191146	0.0150342	4.9354e-37	3.27257e-29	-12.7242	Renal	3.19564e-42
MVP.EUR.eGFR.dbGAP	15	eGFR	CpG40979005	45278620	45278621	0.129936	-0.343883	0.026179	2.0522e-39	4.51062e-32	-13.2288	Renal	6.31273e-42
MVP.EUR.eGFR.dbGAP	15	eGFR	CpG40979007	45278659	45278660	0.130547	-0.370589	0.0285926	2.03469e-38	2.42413e-30	-12.9259	Renal	6.37912e-43
MVP.EUR.eGFR.dbGAP	15	eGFR	CpG40979009	45278663	45278664	0.153816	-0.567648	0.0445105	2.99515e-37	3.41349e-29	-12.7209	Renal	3.19564e-42
MVP.EUR.eGFR.dbGAP	15	eGFR	CpG40979011	45278749	45278750	0.080523	-1.2728	0.0991583	1.03011e-37	8.57078e-30	-12.8284	Renal	1.49148e-34
MVP.EUR.eGFR.dbGAP	15	eGFR	CpG40979013	45278794	45278795	0.239257	-0.174041	0.0138654	3.86643e-36	4.44637e-29	-12.7002	Renal	6.12833e-41
MVP.EUR.eGFR.dbGAP	15	eGFR	CpG40979033	45279222	45279223	0.0281911	0.328284	0.0447539	2.21174e-13	4.9721e-08	8.07777	Renal
MVP.EUR.eGFR.dbGAP	15	eGFR	CpG40979081	45279579	45279580	0.0307264	0.4519	0.0638792	1.50222e-12	0.00205546	6.66061	Renal
MVP.EUR.eGFR.dbGAP	15	eGFR	CpG40979301	45292904	45292905	0.257384	-0.0966213	0.00740837	7.04095e-39	1.01791e-31	-13.1675	Renal	5.37734e-50
MVP.EUR.eGFR.dbGAP	15	eGFR	CpG40979375	45293411	45293412	0.445029	-0.126432	0.00998332	9.32597e-37	7.37991e-29	-12.6605	Renal	4.13498e-41
MVP.EUR.eGFR.dbGAP	15	eGFR	CpG40979571	45304347	45304348	0.356935	-0.100669	0.00755324	1.59177e-40	1.1392e-32	-13.3318	Renal	5.37734e-50
MVP.EUR.eGFR.dbGAP	15	eGFR	CpG40979597	45306124	45306125	0.0521902	0.136378	0.0113992	5.49251e-33	8.01675e-25	11.9089	Renal	1.96304e-81	0.960734
MVP.EUR.eGFR.dbGAP	15	eGFR	CpG40979743	45314195	45314196	0.0123752	-0.276388	0.0311802	7.70542e-19	6.81376e-05	-7.14439	Renal
MVP.EUR.eGFR.dbGAP	15	eGFR	CpG40979779	45314486	45314487	0.486606	-0.0783501	0.00593099	7.65279e-40	2.4152e-32	-13.2757	Renal	4.13498e-41
MVP.EUR.eGFR.dbGAP	15	eGFR	CpG40979871	45318337	45318338	0.493922	-0.0986845	0.00748213	1.01033e-39	5.80046e-32	-13.2099	Renal	5.37734e-50
MVP.EUR.eGFR.dbGAP	15	eGFR	CpG40979963	45324006	45324007	0.0742624	0.2321	0.016977	1.50441e-42	3.40982e-34	13.5911	Renal
MVP.EUR.eGFR.dbGAP	15	eGFR	CpG40980103	45329894	45329895	0.0203606	-0.300021	0.0345726	4.02765e-18	1.32627e-11	-9.0273	Renal
MVP.EUR.eGFR.dbGAP	15	eGFR	CpG40980133	45331601	45331602	0.0635797	0.126626	0.0129344	1.2454e-22	4.92126e-15	9.85489	Renal
MVP.EUR.eGFR.dbGAP	15	eGFR	CpG40980227	45335780	45335781	0.46153	0.0894729	0.00613926	4.11748e-48	2.35443e-40	14.5927	Renal	3.94989e-72
MVP.EUR.eGFR.dbGAP	15	eGFR	CpG40980259	45337656	45337657	0.472754	0.100371	0.00693288	1.67999e-47	1.20898e-39	14.4807	Renal	1.35535e-71
MVP.EUR.eGFR.dbGAP	15	eGFR	CpG40980423	45342729	45342730	0.515182	0.0692808	0.00494627	1.41894e-44	7.70331e-36	13.8657	Renal	3.21089e-72
MVP.EUR.eGFR.dbGAP	15	eGFR	CpG40980463	45344953	45344954	0.412419	0.0825647	0.00581839	1.05221e-45	6.52893e-38	14.2039	Renal	1.52139e-72
MVP.EUR.eGFR.dbGAP	15	eGFR	CpG40980477	45346448	45346449	0.437465	0.0855788	0.00593801	4.3465e-47	3.57286e-39	14.4061	Renal	2.24879e-72
MVP.EUR.eGFR.dbGAP	15	eGFR	CpG40980513	45347885	45347886	0.433552	0.0996494	0.00691472	4.39942e-47	4.06688e-39	14.3971	Renal	1.6341e-72
MVP.EUR.eGFR.dbGAP	15	eGFR	CpG40980719	45358159	45358160	0.200205	0.147911	0.0101929	1.03027e-47	1.13784e-39	14.4849	Renal	1.52139e-72
MVP.EUR.eGFR.dbGAP	15	eGFR	CpG40980749	45359855	45359856	0.433384	0.0851709	0.00582148	1.79553e-48	1.20317e-40	14.6385	Renal	3.36432e-81	0.97085
MVP.EUR.eGFR.dbGAP	15	eGFR	CpG40980753	45359887	45359888	0.515824	0.0778994	0.00544588	2.05736e-46	2.43875e-38	14.2728	Renal	3.13374e-71
MVP.EUR.eGFR.dbGAP	15	eGFR	CpG40980755	45359914	45359915	0.0673539	0.262469	0.0214999	2.82021e-34	2.74717e-26	12.187	Renal	7.57256e-31
MVP.EUR.eGFR.dbGAP	15	eGFR	CpG40981057	45376619	45376620	0.0697509	-2.86949	0.196971	4.48103e-48	4.0471e-40	-14.5558	Renal	3.0063e-72
MVP.EUR.eGFR.dbGAP	15	eGFR	CpG40981063	45376729	45376730	0.0613249	-1.07121	0.0792211	1.16427e-41	5.50132e-33	-13.386	Renal	1.7522e-72
MVP.EUR.eGFR.dbGAP	15	eGFR	CpG40981065	45376749	45376750	0.141448	-0.461395	0.0318568	1.5432e-47	1.36384e-39	-14.4724	Renal	3.0063e-72
MVP.EUR.eGFR.dbGAP	15	eGFR	CpG40981067	45376760	45376761	0.167119	-0.435655	0.0300201	1.01578e-47	7.35633e-40	-14.5148	Renal	2.62441e-71
MVP.EUR.eGFR.dbGAP	15	eGFR	CpG40981069	45376788	45376789	0.183708	-0.365164	0.0265531	4.93782e-43	4.30599e-35	-13.7417	Renal	4.64121e-62
MVP.EUR.eGFR.dbGAP	15	eGFR	CpG40981071	45376812	45376813	0.140589	-0.813167	0.056837	1.97823e-46	1.10568e-38	-14.3278	Renal	3.21089e-72
MVP.EUR.eGFR.dbGAP	15	eGFR	CpG40981073	45376953	45376954	0.199985	-0.627145	0.0433623	2.07888e-47	2.21156e-39	-14.4392	Renal	9.89356e-73
MVP.EUR.eGFR.dbGAP	15	eGFR	CpG40981075	45377072	45377073	0.068332	-1.49406	0.106363	8.06215e-45	4.074e-37	-14.0751	Renal	3.13374e-71
MVP.EUR.eGFR.dbGAP	15	eGFR	CpG40981077	45377204	45377205	0.0655031	-0.492063	0.0386669	4.25581e-37	4.74699e-30	-12.8741	Renal	4.93859e-72
MVP.EUR.eGFR.dbGAP	15	eGFR	CpG40981321	45378890	45378891	0.0109252	-0.50895	0.0699897	3.54778e-13	2.78963e-07	-7.86466	Renal
MVP.EUR.eGFR.dbGAP	15	eGFR	CpG40981407	45381105	45381106	0.0382782	0.135444	0.0171194	2.53878e-15	5.47305e-07	7.77985	Renal
MVP.EUR.eGFR.dbGAP	15	eGFR	CpG40981465	45386546	45386547	0.0555848	0.333523	0.0267214	9.42051e-36	3.59223e-21	11.1862	Renal
MVP.EUR.eGFR.dbGAP	15	eGFR	CpG40981655	45401488	45401489	0.0323657	-0.2795	0.035543	3.72884e-15	4.52423e-05	-7.20043	Renal
MVP.EUR.eGFR.dbGAP	15	eGFR	CpG40981657	45401544	45401545	0.108124	-1.46873	0.100805	4.3586e-48	4.36488e-40	-14.5506	Renal	3.54739e-74
MVP.EUR.eGFR.dbGAP	15	eGFR	CpG40981659	45401603	45401604	0.0186485	-0.433269	0.0428798	5.28929e-24	1.26427e-15	-9.9905	Renal
MVP.EUR.eGFR.dbGAP	15	eGFR	CpG40982009	45403786	45403787	0.0247799	2.42024	0.296675	3.40905e-16	2.26518e-06	7.5981	Renal
MVP.EUR.eGFR.dbGAP	15	eGFR	CpG40982019	45404486	45404487	0.235775	0.12324	0.00854768	3.98825e-47	2.36119e-39	14.4346	Renal	1.52139e-72
MVP.EUR.eGFR.dbGAP	15	eGFR	CpG40982043	45405580	45405581	0.0318246	-0.197639	0.0192639	1.07201e-24	1.86841e-17	-10.4	Renal
MVP.EUR.eGFR.dbGAP	15	eGFR	CpG40982127	45411192	45411193	0.515566	0.0766537	0.00531686	4.03918e-47	9.08338e-40	14.5004	Renal	3.42064e-74
MVP.EUR.eGFR.dbGAP	15	eGFR	CpG40982723	45432462	45432463	0.0256136	-0.215955	0.0237033	8.17871e-20	5.44502e-15	-9.84472	Renal
MVP.EUR.eGFR.dbGAP	15	eGFR	CpG40983325	45456408	45456409	0.262952	0.28135	0.0196417	1.54672e-46	3.51078e-38	14.2473	Renal	3.04155e-73
MVP.EUR.eGFR.dbGAP	15	eGFR	CpG40985421	45542307	45542308	0.197861	-0.058641	0.00813767	5.75696e-13	2.54179e-05	-7.27864	Renal	5.10868e-09
MVP.EUR.eGFR.dbGAP	15	eGFR	CpG40987551	45642614	45642615	0.0649432	-0.45196	0.0567835	1.72953e-15	1.90159e-07	-7.9125	Renal	2.44789e-08
MVP.EUR.eGFR.dbGAP	15	eGFR	CpG40987575	45643352	45643353	0.0184834	0.142826	0.0225713	2.48757e-10	0.0194399	6.32218	Renal
MVP.EUR.eGFR.dbGAP	15	eGFR	CpG40987591	45644035	45644036	0.388411	0.0445473	0.00582273	2.0005e-14	1.5183e-06	7.64971	Renal	3.06435e-08
MVP.EUR.eGFR.dbGAP	15	eGFR	CpG40987593	45644067	45644068	0.333266	0.0452708	0.00601464	5.20118e-14	2.01364e-06	7.61332	Renal	3.06435e-08
MVP.EUR.eGFR.dbGAP	15	eGFR	CpG40987623	45644657	45644658	0.249742	0.0468477	0.006401	2.50179e-13	2.04253e-05	7.30808	Renal	3.06435e-08
MVP.EUR.eGFR.dbGAP	15	eGFR	CpG40987695	45647848	45647849	0.0151926	0.270196	0.0362237	8.71193e-14	3.29522e-08	8.1278	Renal
MVP.EUR.eGFR.dbGAP	15	eGFR	CpG40987989	45658236	45658237	0.51542	0.0374012	0.00513984	3.42037e-13	2.39551e-05	7.28663	Renal	5.37493e-07
MVP.EUR.eGFR.dbGAP	15	eGFR	CpG40988397	45680653	45680654	0.0103606	-0.22469	0.0258455	3.51194e-18	1.80474e-09	-8.47286	Renal
MVP.EUR.eGFR.dbGAP	15	eGFR	CpG40988815	45700828	45700829	0.014902	-0.544899	0.0812782	2.02616e-11	0.00367856	-6.57454	Renal
MVP.EUR.eGFR.dbGAP	15	eGFR	CpG40990563	45799554	45799555	0.0422959	0.148246	0.0236824	3.85599e-10	0.00980481	6.42708	Renal
MVP.EUR.eGFR.dbGAP	15	eGFR	CpG40992761	45948275	45948276	0.0961491	0.147466	0.02234	4.08449e-11	0.00196658	6.6671	Renal
MVP.EUR.eGFR.dbGAP	15	eGFR	CpG40869523	40959216	40959217	0.228523	0.103089	0.0155038	2.94514e-11	0.0016809	6.69011	Renal	0.00159348
MVP.EUR.eGFR.dbGAP	15	eGFR	CpG40869559	40959981	40959982	0.0263481	-0.28739	0.0460508	4.35553e-10	0.00574098	-6.50799	Renal		0.933362
MVP.EUR.eGFR.dbGAP	15	eGFR	CpG40869707	40962004	40962005	0.437606	0.0341117	0.00496136	6.17824e-12	0.000377605	6.9053	Renal	1.05997e-05
MVP.EUR.eGFR.dbGAP	15	eGFR	CpG40869793	40963524	40963525	0.11295	-0.0649632	0.00993294	6.14435e-11	0.00438895	-6.54822	Renal	4.91841e-07	0.950792
MVP.EUR.eGFR.dbGAP	15	eGFR	CpG40869803	40963783	40963784	0.412144	-0.0356539	0.0048389	1.72964e-13	1.87074e-05	-7.31988	Renal	1.05779e-07	0.985611
MVP.EUR.eGFR.dbGAP	15	eGFR	CpG40869855	40964909	40964910	0.302791	-0.116169	0.0159723	3.51278e-13	2.29769e-05	-7.29225	Renal	1.05997e-05	0.922184
MVP.EUR.eGFR.dbGAP	15	eGFR	CpG40870975	41018791	41018792	0.0534096	-0.230957	0.0347183	2.88542e-11	0.00245755	-6.6343	Renal	5.78613e-06	0.90517
MVP.EUR.eGFR.dbGAP	15	eGFR	CpG40870979	41019253	41019254	0.0219011	-1.82109	0.288351	2.69256e-10	0.0127344	-6.38721	Renal
MVP.EUR.eGFR.dbGAP	15	eGFR	CpG40871061	41022969	41022970		0.0491044	0.00715156	6.5912e-12			Renal
MVP.EUR.eGFR.dbGAP	15	eGFR	CpG40871069	41023496	41023497	0.427821	-0.0319302	0.00442915	5.63164e-13	4.73081e-05	-7.19434	Renal	4.88267e-07	0.945883
MVP.EUR.eGFR.dbGAP	15	eGFR	CpG40871861	41058570	41058571	0.274251	0.0457705	0.00627471	2.99896e-13	1.1716e-05	7.38242	Renal	7.13603e-06
MVP.EUR.eGFR.dbGAP	15	eGFR	CpG40872551	41083495	41083496	0.371219	0.0340452	0.00533127	1.70349e-10	0.0123758	6.39157	Renal	0.00259044
MVP.EUR.eGFR.dbGAP	15	eGFR	CpG40872659	41086849	41086850	0.124156	-1.02411	0.158866	1.14555e-10	0.00545166	-6.51575	Renal
MVP.EUR.eGFR.dbGAP	15	eGFR	CpG40872693	41088986	41088987	0.112857	-0.58448	0.0899709	8.23038e-11	0.00550687	-6.51424	Renal		0.763222
MVP.EUR.eGFR.dbGAP	15	eGFR	CpG40873191	41108364	41108365	0.290065	0.0435451	0.0059494	2.4938e-13	1.69673e-05	7.33297	Renal	8.90312e-06
MVP.EUR.eGFR.dbGAP	15	eGFR	CpG40873261	41110080	41110081	0.393154	0.0323979	0.00447845	4.68356e-13	2.86109e-05	7.26265	Renal	1.11841e-05
MVP.EUR.eGFR.dbGAP	15	eGFR	CpG40873463	41115334	41115335	0.0156373	-0.973175	0.142231	7.79762e-12	0.00222226	-6.64913	Renal
MVP.EUR.eGFR.dbGAP	15	eGFR	CpG40873631	41116391	41116392		-0.659848	0.103196	1.61445e-10			Renal
MVP.EUR.eGFR.dbGAP	15	eGFR	CpG40873675	41116631	41116632	0.036889	-0.70163	0.111938	3.65685e-10	0.0300538	-6.25453	Renal
MVP.EUR.eGFR.dbGAP	15	eGFR	CpG40873789	41118506	41118507	0.389155	0.0412121	0.0056364	2.63645e-13	1.88484e-05	7.31888	Renal	1.71401e-06	0.835867
MVP.EUR.eGFR.dbGAP	15	eGFR	CpG40873835	41120276	41120277	0.33296	0.0362523	0.00561612	1.0818e-10	0.014572	6.36655	Renal	1.58157e-05
MVP.EUR.eGFR.dbGAP	15	eGFR	CpG40874019	41127126	41127127	0.329269	0.0311567	0.00476635	6.28451e-11	0.00323234	6.59376	Renal	7.13603e-06
MVP.EUR.eGFR.dbGAP	15	eGFR	CpG40874561	41145962	41145963	0.0911728	0.0964909	0.0151706	2.0122e-10	0.0241621	6.2885	Renal	0.00257379
MVP.EUR.eGFR.dbGAP	15	eGFR	CpG40874563	41145964	41145965	0.0444942	0.16229	0.02405	1.49873e-11	0.00139365	6.71748	Renal	0.00206788
MVP.EUR.eGFR.dbGAP	15	eGFR	CpG40874609	41146852	41146853	0.117023	-1.19759	0.179118	2.29296e-11	0.00207832	-6.65898	Renal
MVP.EUR.eGFR.dbGAP	15	eGFR	CpG40874707	41150953	41150954	0.145667	-0.757216	0.114017	3.11029e-11	0.00732911	-6.47119	Renal
MVP.EUR.eGFR.dbGAP	15	eGFR	CpG40874853	41152695	41152696	0.400117	0.0274417	0.00431266	1.97776e-10	0.0156943	6.35516	Renal	0.00439906
MVP.EUR.eGFR.dbGAP	15	eGFR	CpG41112245	53523266	53523267	0.0276718	0.133332	0.0195989	1.02433e-11	0.00170699	6.68786	Renal
MVP.EUR.eGFR.dbGAP	15	eGFR	CpG41113271	53614204	53614205	0.475257	0.0294196	0.00387796	3.28991e-14	2.99083e-06	7.56204	Renal	2.50346e-07	0.866982
MVP.EUR.eGFR.dbGAP	15	eGFR	CpG41113327	53622217	53622218	0.381997	0.0311673	0.00423277	1.79389e-13	1.51243e-05	7.34836	Renal	2.29269e-07	0.880693
MVP.EUR.eGFR.dbGAP	15	eGFR	CpG41113411	53627360	53627361	0.352793	-0.0265757	0.00388231	7.63013e-12	0.000704198	-6.81629	Renal	7.08228e-06
MVP.EUR.eGFR.dbGAP	15	eGFR	CpG41113465	53633323	53633324	0.234368	-0.0290299	0.00459236	2.59309e-10	0.03265	-6.24158	Renal	0.000142077
MVP.EUR.eGFR.dbGAP	15	eGFR	CpG41113747	53659350	53659351	0.449278	-0.0282292	0.00371593	3.03558e-14	3.32691e-06	-7.54818	Renal	5.09554e-08	0.947688
MVP.EUR.eGFR.dbGAP	15	eGFR	CpG41113807	53667177	53667178	0.348057	-0.0454508	0.00628089	4.60858e-13	3.33066e-05	-7.24208	Renal	5.09554e-08	0.95333
MVP.EUR.eGFR.dbGAP	15	eGFR	CpG41113877	53672548	53672549	0.377171	0.0302272	0.00416046	3.72084e-13	3.66155e-05	7.22922	Renal	8.48385e-06
MVP.EUR.eGFR.dbGAP	15	eGFR	CpG41113961	53677166	53677167	0.399121	0.0315752	0.00433698	3.32724e-13	1.70533e-05	7.3323	Renal	5.80968e-07	0.724191
MVP.EUR.eGFR.dbGAP	15	eGFR	CpG41114043	53684367	53684368	0.435799	-0.0283488	0.00423638	2.20526e-11	0.000876027	-6.78483	Renal	1.76076e-05
MVP.EUR.eGFR.dbGAP	15	eGFR	CpG41114055	53684490	53684491	0.447363	0.0267215	0.00383856	3.37051e-12	0.00020314	6.99278	Renal	3.47279e-05
MVP.EUR.eGFR.dbGAP	15	eGFR	CpG41114127	53686138	53686139	0.399842	-0.0806214	0.0115416	2.84276e-12	0.000151493	-7.0338	Renal	2.07535e-05
MVP.EUR.eGFR.dbGAP	15	eGFR	CpG41114201	53692467	53692468	0.407586	-0.0329629	0.00466299	1.56006e-12	0.00013335	-7.05157	Renal	9.69641e-06
MVP.EUR.eGFR.dbGAP	15	eGFR	CpG41114227	53694354	53694355	0.0732682	-0.127293	0.0196357	9.00842e-11	0.0167993	-6.34469	Renal	9.69641e-06
MVP.EUR.eGFR.dbGAP	15	eGFR	CpG41114229	53694380	53694381	0.166276	-0.0911398	0.0141518	1.19361e-10	0.00945444	-6.43261	Renal	9.69641e-06
MVP.EUR.eGFR.dbGAP	15	eGFR	CpG41114233	53694447	53694448	0.187173	-0.353834	0.0492177	6.51967e-13	5.87383e-05	-7.16475	Renal	1.57188e-05
MVP.EUR.eGFR.dbGAP	15	eGFR	CpG41114265	53695916	53695917	0.346315	-0.0431282	0.00614095	2.17072e-12	0.000165283	-7.02164	Renal	1.8161e-05
MVP.EUR.eGFR.dbGAP	15	eGFR	CpG41114375	53703203	53703204	0.418584	-0.0262382	0.00404044	8.36462e-11	0.00964607	-6.42956	Renal	0.00424658
MVP.EUR.eGFR.dbGAP	15	eGFR	CpG41114575	53717064	53717065	0.0559834	0.438759	0.0562953	6.49755e-15	3.57945e-07	7.83339	Renal	5.09554e-08	0.937871
MVP.EUR.eGFR.dbGAP	15	eGFR	CpG40874959	41155255	41155256	0.422736	0.0258011	0.00387284	2.70014e-11	0.00283151	6.61338	Renal	0.0038066
MVP.EUR.eGFR.dbGAP	15	eGFR	CpG40875119	41160482	41160483	0.370616	0.0485994	0.00772241	3.10807e-10	0.0243695	6.28717	Renal	0.00439906
MVP.EUR.eGFR.dbGAP	15	eGFR	CpG40875949	41183966	41183967	0.100588	-0.722379	0.112988	1.62206e-10	0.0128622	-6.38568	Renal
MVP.EUR.eGFR.dbGAP	15	eGFR	CpG40876789	41215578	41215579	0.0317239	-1.30317	0.19711	3.8072e-11	0.001435	-6.71322	Renal
MVP.EUR.eGFR.dbGAP	15	eGFR	CpG40877573	41238130	41238131	0.0581639	-0.768503	0.123428	4.77478e-10	0.0241353	-6.28867	Renal
MVP.EUR.eGFR.dbGAP	15	eGFR	CpG40877863	41247172	41247173	0.451372	0.0251821	0.00399163	2.81343e-10	0.0204166	6.3146	Renal	0.00603116
MVP.EUR.eGFR.dbGAP	15	eGFR	CpG41587151	75623513	75623514		0.228235	0.036584	4.4133e-10			Renal
MVP.EUR.eGFR.dbGAP	15	eGFR	CpG41594545	75845690	75845691	0.053373	0.175256	0.024272	5.17857e-13	9.84017e-05	7.09373	Renal
MVP.EUR.eGFR.dbGAP	15	eGFR	CpG41594747	75858739	75858740	0.27397	0.0835523	0.0118484	1.7666e-12	0.000235233	6.97217	Renal	1.99158e-05
MVP.EUR.eGFR.dbGAP	15	eGFR	CpG41595291	75895287	75895288	0.12228	0.213209	0.0339157	3.24835e-10	0.0143305	6.36912	Renal	0.0117781
MVP.EUR.eGFR.dbGAP	15	eGFR	CpG41597293	76020779	76020780	0.442513	0.044671	0.00589821	3.62862e-14	2.49593e-06	7.58553	Renal	7.24155e-10	0.724479
MVP.EUR.eGFR.dbGAP	15	eGFR	CpG41597359	76025831	76025832	0.0365426	-0.101014	0.0159524	2.41709e-10	0.00762678	-6.46517	Renal
MVP.EUR.eGFR.dbGAP	15	eGFR	CpG41597383	76028762	76028763	0.0343413	-0.119393	0.0156086	2.02306e-14	2.87572e-06	-7.56715	Renal
MVP.EUR.eGFR.dbGAP	15	eGFR	CpG41598937	76099487	76099488	0.32055	0.0349358	0.00536805	7.61073e-11	0.00727674	6.47227	Renal
MVP.EUR.eGFR.dbGAP	16	eGFR	CpG42329739	2140417	2140418	0.0942992	-0.967638	0.146491	3.96309e-11	0.00330857	-6.5903	Renal	0.00030274	0.948743
MVP.EUR.eGFR.dbGAP	16	eGFR	CpG42337359	2234790	2234791	0.0126628	-0.125378	0.0196566	1.78913e-10	0.00768872	-6.46395	Renal
MVP.EUR.eGFR.dbGAP	16	eGFR	CpG42857201	20317972	20317973	0.0122188	-0.237757	0.0230086	4.97624e-25	5.72016e-17	-10.2929	Renal
MVP.EUR.eGFR.dbGAP	16	eGFR	CpG42857467	20333567	20333568		-0.269836	0.0426747	2.56383e-10			Renal
MVP.EUR.eGFR.dbGAP	16	eGFR	CpG42857637	20341804	20341805	0.515276	0.0575325	0.0045321	6.34801e-37	8.19229e-29	12.6523	Renal	5.066e-35
MVP.EUR.eGFR.dbGAP	16	eGFR	CpG42857685	20344328	20344329	0.450441	0.0558788	0.00448296	1.16292e-35	3.11774e-27	12.3632	Renal	8.15322e-39
MVP.EUR.eGFR.dbGAP	16	eGFR	CpG42857765	20347053	20347054	0.444904	-0.0492468	0.00373179	9.18238e-40	4.61947e-31	-13.0528	Renal	1.61383e-52
MVP.EUR.eGFR.dbGAP	16	eGFR	CpG42858071	20355619	20355620	0.0151695	0.178763	0.0146352	2.59896e-34	4.1897e-22	11.3752	Renal
MVP.EUR.eGFR.dbGAP	16	eGFR	CpG42858247	20364690	20364691	0.187049	-0.442716	0.0352536	3.59188e-36	2.99851e-28	-12.5499	Renal	4.20897e-46
MVP.EUR.eGFR.dbGAP	16	eGFR	CpG42858285	20366412	20366413	0.194979	-0.0926142	0.00960755	5.4328e-22	4.08221e-15	-9.87365	Renal	8.50581e-23	0.928716
MVP.EUR.eGFR.dbGAP	16	eGFR	CpG42858557	20381567	20381568	0.311474	0.0492882	0.00489516	7.59335e-24	1.23185e-15	9.99308	Renal	1.04286e-22
MVP.EUR.eGFR.dbGAP	16	eGFR	CpG42858911	20400083	20400084	0.226261	-0.0755033	0.00612086	5.83969e-35	2.96265e-27	-12.3673	Renal	3.99782e-43
MVP.EUR.eGFR.dbGAP	16	eGFR	CpG42859319	20420338	20420339		-0.046074	0.00737497	4.17487e-10			Renal
MVP.EUR.eGFR.dbGAP	16	eGFR	CpG42859993	20463428	20463429	0.0436395	0.31588	0.0240234	1.72737e-39	9.61231e-40	14.4965	Renal
MVP.EUR.eGFR.dbGAP	16	eGFR	CpG42861387	20574045	20574046	0.0167988	-0.156492	0.0191977	3.59189e-16	9.21092e-11	-8.81267	Renal
MVP.EUR.eGFR.dbGAP	16	eGFR	CpG42861875	20602548	20602549	0.0269306	0.211067	0.0300369	2.11134e-12	0.000156209	7.02952	Renal
MVP.EUR.eGFR.dbGAP	16	eGFR	CpG42862101	20619475	20619476	0.0118291	-0.180606	0.0239146	4.28111e-14	1.09509e-06	-7.69162	Renal
MVP.EUR.eGFR.dbGAP	16	eGFR	CpG42866113	20883234	20883235	0.184354	-0.0640784	0.0101477	2.70868e-10	0.0181254	-6.33298	Renal
MVP.EUR.eGFR.dbGAP	17	eGFR	CpG44941219	17729163	17729164		0.0355429	0.00556853	1.73867e-10			Renal
MVP.EUR.eGFR.dbGAP	17	eGFR	CpG44941533	17740606	17740607	0.157075	-0.178187	0.027393	7.77737e-11	0.00527161	-6.52079	Renal	7.13232e-05	0.999596
MVP.EUR.eGFR.dbGAP	17	eGFR	CpG44941539	17740817	17740818	0.153748	-0.105172	0.0168085	3.92278e-10	0.0195154	-6.32158	Renal	7.13232e-05	0.996892
MVP.EUR.eGFR.dbGAP	17	eGFR	CpG44941545	17741016	17741017	0.167786	-0.115628	0.0176916	6.32743e-11	0.00611156	-6.49858	Renal	7.13232e-05	0.999609
MVP.EUR.eGFR.dbGAP	17	eGFR	CpG44941549	17741034	17741035	0.231967	-0.0709305	0.0113124	3.60701e-10	0.0240856	-6.28899	Renal	0.000827516	0.997111
MVP.EUR.eGFR.dbGAP	17	eGFR	CpG44941551	17741037	17741038	0.072941	-0.216951	0.0339849	1.72791e-10	0.0112814	-6.40571	Renal	7.13232e-05	0.998488
MVP.EUR.eGFR.dbGAP	17	eGFR	CpG44941553	17741049	17741050	0.247202	0.0833599	0.0131313	2.17867e-10	0.0170124	6.34275	Renal	7.13232e-05	0.999729
MVP.EUR.eGFR.dbGAP	17	eGFR	CpG44941563	17741114	17741115	0.194719	-0.0777049	0.0121405	1.54902e-10	0.0138222	-6.37465	Renal	7.13232e-05	0.999435
MVP.EUR.eGFR.dbGAP	17	eGFR	CpG44941579	17741170	17741171	0.123968	-0.115506	0.0182341	2.37943e-10	0.0181379	-6.33288	Renal	7.13232e-05	0.997754
MVP.EUR.eGFR.dbGAP	17	eGFR	CpG44941585	17741339	17741340	0.13546	-0.0813757	0.0123947	5.19053e-11	0.00541885	-6.51666	Renal	7.13232e-05	0.999741
MVP.EUR.eGFR.dbGAP	17	eGFR	CpG44941589	17741352	17741353	0.141664	-0.09457	0.0152245	5.24091e-10	0.0422377	-6.2012	Renal	7.13232e-05	0.996406
MVP.EUR.eGFR.dbGAP	17	eGFR	CpG44941591	17741386	17741387	0.152917	-0.0930757	0.0142551	6.60785e-11	0.00543558	-6.5162	Renal	7.13232e-05	0.999739
MVP.EUR.eGFR.dbGAP	17	eGFR	CpG45004253	19535785	19535786	0.157402	0.214052	0.0341238	3.5459e-10	0.0236256	6.29198	Renal	0.000173629	0.994947
MVP.EUR.eGFR.dbGAP	17	eGFR	CpG45004255	19535804	19535805	0.145437	0.27473	0.0423269	8.54633e-11	0.00867147	6.44573	Renal	0.000250724	0.993422
MVP.EUR.eGFR.dbGAP	17	eGFR	CpG45004277	19537224	19537225	0.459253	0.0293807	0.00448872	5.93156e-11	0.00486934	6.53269	Renal	0.000250724	0.992854
MVP.EUR.eGFR.dbGAP	17	eGFR	CpG45004325	19538541	19538542	0.258692	0.252274	0.039559	1.80405e-10	0.0271184	6.27055	Renal	0.000250724	0.992158
MVP.EUR.eGFR.dbGAP	17	eGFR	CpG45004327	19538671	19538672	0.364963	0.0739067	0.0113916	8.70849e-11	0.00588387	6.50429	Renal	0.000486614	0.989849
MVP.EUR.eGFR.dbGAP	17	eGFR	CpG45004335	19538965	19538966	0.023518	0.132289	0.0199588	3.40027e-11	0.00278193	6.61599	Renal		0.989283
MVP.EUR.eGFR.dbGAP	17	eGFR	CpG45412493	40002707	40002708	0.0225214	0.215328	0.0335201	1.32868e-10	0.00205432	6.66069	Renal
MVP.EUR.eGFR.dbGAP	17	eGFR	CpG45943861	60945575	60945576	0.0152591	-0.124665	0.0191176	6.98702e-11	0.00197862	-6.66621	Renal
MVP.EUR.eGFR.dbGAP	17	eGFR	CpG45944479	60986498	60986499	0.0144405	0.132307	0.0166534	1.9455e-15	1.00054e-08	8.27109	Renal		0.906258
MVP.EUR.eGFR.dbGAP	17	eGFR	CpG45945127	61037628	61037629		0.185693	0.029302	2.33956e-10			Renal
MVP.EUR.eGFR.dbGAP	17	eGFR	CpG45946843	61139319	61139320	0.0505021	-0.675073	0.102835	5.21627e-11	0.00304952	-6.60239	Renal
MVP.EUR.eGFR.dbGAP	17	eGFR	CpG45947551	61175715	61175716	0.0981878	-0.0818317	0.0117806	3.75e-12	0.000139894	-7.0449	Renal
MVP.EUR.eGFR.dbGAP	17	eGFR	CpG45947793	61191895	61191896	0.33216	0.0380158	0.00601379	2.59132e-10	0.0135028	6.37824	Renal
MVP.EUR.eGFR.dbGAP	17	eGFR	CpG45947803	61192194	61192195	0.182931	-0.0436869	0.0062813	3.52356e-12	0.000355782	-6.91375	Renal	0.00258844
MVP.EUR.eGFR.dbGAP	17	eGFR	CpG45948001	61201666	61201667	0.285546	-0.0294804	0.00450436	5.9552e-11	0.00443349	-6.54671	Renal	0.00406882
MVP.EUR.eGFR.dbGAP	17	eGFR	CpG45948623	61232153	61232154	0.2761	-0.0300759	0.00390677	1.37782e-14	6.99719e-07	-7.74871	Renal	2.6504e-06
MVP.EUR.eGFR.dbGAP	17	eGFR	CpG45952291	61373720	61373721	0.316525	-0.0545067	0.00843484	1.03261e-10	0.00511014	-6.52546	Renal	0.000109299
MVP.EUR.eGFR.dbGAP	17	eGFR	CpG45952293	61373860	61373861		-0.0713758	0.0110639	1.10926e-10			Renal
MVP.EUR.eGFR.dbGAP	17	eGFR	CpG45952295	61373866	61373867	0.160544	-0.0982127	0.0128314	1.94662e-14	3.56661e-07	-7.83384	Renal
MVP.EUR.eGFR.dbGAP	17	eGFR	CpG45952309	61374102	61374103	0.108664	-0.445918	0.067603	4.22041e-11	0.00352054	-6.58107	Renal	0.000109299
MVP.EUR.eGFR.dbGAP	17	eGFR	CpG45952327	61374627	61374628	0.150101	-0.214726	0.0244647	1.67936e-18	4.56592e-09	-8.3641	Renal
MVP.EUR.eGFR.dbGAP	17	eGFR	CpG45952329	61374779	61374780	0.0444489	-0.161129	0.0214787	6.29465e-14	1.16687e-05	-7.38296	Renal
MVP.EUR.eGFR.dbGAP	17	eGFR	CpG45952333	61374918	61374919	0.101985	-0.472385	0.0543304	3.47843e-18	1.26887e-09	-8.51379	Renal	0.000608534
MVP.EUR.eGFR.dbGAP	17	eGFR	CpG45953045	61395041	61395042	0.429628	-0.0624475	0.00628042	2.70003e-23	3.03821e-15	-9.90322	Renal	4.51158e-19
MVP.EUR.eGFR.dbGAP	17	eGFR	CpG45954239	61403148	61403149		-0.333074	0.0367051	1.14401e-19			Renal
MVP.EUR.eGFR.dbGAP	17	eGFR	CpG45954503	61404805	61404806	0.123515	-0.180633	0.0193766	1.13882e-20	3.71619e-13	-9.41066	Renal	1.50101e-18
MVP.EUR.eGFR.dbGAP	17	eGFR	CpG45954747	61407655	61407656	0.512567	-0.0492732	0.00506861	2.44745e-22	1.5107e-14	-9.74158	Renal	1.32275e-18
MVP.EUR.eGFR.dbGAP	17	eGFR	CpG45954751	61407758	61407759	0.416213	-0.0673206	0.00710047	2.51504e-21	1.60044e-13	-9.4988	Renal	1.25918e-18
MVP.EUR.eGFR.dbGAP	17	eGFR	CpG45955737	61418874	61418875	0.029376	0.4066	0.0369272	3.38759e-28	8.82485e-20	10.8986	Renal
MVP.EUR.eGFR.dbGAP	17	eGFR	CpG45958753	61509534	61509535	0.014725	0.174551	0.024252	6.1378e-13	0.000122888	7.06293	Renal
MVP.EUR.eGFR.dbGAP	17	eGFR	CpG45958979	61520445	61520446	0.0100209	0.128362	0.0141132	9.44215e-20	3.6684e-11	8.91526	Renal
MVP.EUR.eGFR.dbGAP	17	eGFR	CpG45959423	61542293	61542294		0.126195	0.0174001	4.08891e-13			Renal
MVP.EUR.eGFR.dbGAP	18	eGFR	CpG47991919	79397021	79397022	0.0204564	0.518616	0.0619782	5.87459e-17	4.06743e-09	8.37772	Renal		0.979205
MVP.EUR.eGFR.dbGAP	18	eGFR	CpG47992749	79404384	79404385	0.212252	0.11465	0.0171396	2.24397e-11	0.000389254	6.90099	Renal	2.76654e-12
MVP.EUR.eGFR.dbGAP	18	eGFR	CpG47993831	79419832	79419833	0.0435832	-0.351912	0.0552688	1.92414e-10	0.0141986	-6.37054	Renal
MVP.EUR.eGFR.dbGAP	19	eGFR	CpG48970507	19383673	19383674	0.262261	0.0470548	0.00760498	6.11799e-10	0.0485365	6.17929	Renal	0.0407105	0.948017
MVP.EUR.eGFR.dbGAP	19	eGFR	CpG49197937	32683839	32683840	0.311424	-0.0603767	0.00844517	8.7248e-13	9.04371e-05	-7.10539	Renal	5.2887e-05
MVP.EUR.eGFR.dbGAP	19	eGFR	CpG49197973	32685586	32685587	0.50793	-0.0319184	0.00470632	1.18499e-11	0.000810226	-6.7961	Renal	5.2887e-05
MVP.EUR.eGFR.dbGAP	19	eGFR	CpG49198607	32699560	32699561	0.33836	-0.0613583	0.00720221	1.6043e-17	1.02029e-09	-8.53902	Renal	1.81631e-08
MVP.EUR.eGFR.dbGAP	19	eGFR	CpG49198685	32702416	32702417	0.327187	-0.0416946	0.00596089	2.65821e-12	0.000381478	-6.90386	Renal	8.97034e-06
MVP.EUR.eGFR.dbGAP	19	eGFR	CpG49199527	32725685	32725686	0.221495	-0.150229	0.0170619	1.30915e-18	9.13565e-11	-8.81359	Renal	1.40175e-11	0.888324
MVP.EUR.eGFR.dbGAP	19	eGFR	CpG49200241	32753564	32753565	0.417657	-0.0265159	0.00414553	1.59237e-10	0.0116098	-6.40133	Renal	1.1979e-06
MVP.EUR.eGFR.dbGAP	19	eGFR	CpG49200387	32759521	32759522	0.467718	-0.0347621	0.0050742	7.34593e-12	0.000611848	-6.83646	Renal	5.2887e-05
MVP.EUR.eGFR.dbGAP	19	eGFR	CpG49200651	32772314	32772315		0.190003	0.0239939	2.398e-15			Renal
MVP.EUR.eGFR.dbGAP	19	eGFR	CpG49200941	32785830	32785831	0.174456	-0.0803877	0.0103212	6.77669e-15	7.37938e-09	-8.3073	Renal	3.65458e-08
MVP.EUR.eGFR.dbGAP	19	eGFR	CpG49202071	32824564	32824565	0.0730511	0.3248	0.0461857	2.02878e-12	0.000118769	7.06766	Renal
MVP.EUR.eGFR.dbGAP	19	eGFR	CpG49202121	32825180	32825181	0.0447118	0.539706	0.0649879	1.00059e-16	1.28341e-09	8.51247	Renal
MVP.EUR.eGFR.dbGAP	19	eGFR	CpG49202191	32826904	32826905	0.0125117	0.418737	0.0606147	4.90897e-12	0.00467803	6.53868	Renal
MVP.EUR.eGFR.dbGAP	19	eGFR	CpG49202221	32828203	32828204		0.129471	0.0204921	2.6478e-10			Renal
MVP.EUR.eGFR.dbGAP	19	eGFR	CpG49202345	32831524	32831525	0.322559	-0.0327681	0.00452264	4.31332e-13	2.74471e-05	-7.26826	Renal	1.17204e-10
MVP.EUR.eGFR.dbGAP	19	eGFR	CpG49202753	32845323	32845324	0.306609	-0.0430677	0.00545594	2.93271e-15	2.76051e-07	-7.86598	Renal	2.22454e-09	0.830092
MVP.EUR.eGFR.dbGAP	19	eGFR	CpG49202789	32846204	32846205	0.314729	-0.0334437	0.00423147	2.71012e-15	4.19082e-07	-7.81355	Renal	6.36793e-11	0.927306
MVP.EUR.eGFR.dbGAP	19	eGFR	CpG49202835	32847466	32847467	0.0530972	-0.0985138	0.0133558	1.63022e-13	1.48806e-05	-7.35053	Renal		0.714284
MVP.EUR.eGFR.dbGAP	19	eGFR	CpG49202879	32852009	32852010	0.220732	-0.0451357	0.00535266	3.38689e-17	2.72698e-09	-8.42467	Renal	3.26513e-11	0.869027
MVP.EUR.eGFR.dbGAP	19	eGFR	CpG49202999	32856339	32856340	0.384238	-0.0234532	0.00310209	4.01628e-14	2.93045e-06	-7.56469	Renal	7.87324e-12	0.953922
MVP.EUR.eGFR.dbGAP	19	eGFR	CpG49203067	32858272	32858273	0.39177	-0.0273796	0.0034269	1.35354e-15	1.43797e-07	-7.9472	Renal	1.00235e-11	0.94428
MVP.EUR.eGFR.dbGAP	19	eGFR	CpG49203323	32863497	32863498	0.35116	-0.0368766	0.00444485	1.07242e-16	7.57667e-09	-8.30417	Renal	1.95816e-11	0.897664
MVP.EUR.eGFR.dbGAP	19	eGFR	CpG49203763	32873717	32873718	0.195162	0.124429	0.0173115	6.59196e-13	5.32865e-05	7.17809	Renal	2.88046e-07
MVP.EUR.eGFR.dbGAP	19	eGFR	CpG49203767	32873733	32873734	0.12458	0.130403	0.0163253	1.37346e-15	9.87414e-08	7.99365	Renal	1.20951e-08
MVP.EUR.eGFR.dbGAP	19	eGFR	CpG49203769	32873754	32873755	0.0989098	0.0946159	0.014083	1.83668e-11	0.000318525	6.92942	Renal
MVP.EUR.eGFR.dbGAP	19	eGFR	CpG49203771	32873783	32873784	0.0979961	0.0984367	0.0137148	7.10464e-13	2.76178e-05	7.26743	Renal	4.35249e-08
MVP.EUR.eGFR.dbGAP	19	eGFR	CpG49204049	32882133	32882134	0.329871	-0.0436537	0.00507363	7.69657e-18	7.6754e-10	-8.57186	Renal	1.00235e-11	0.946576
MVP.EUR.eGFR.dbGAP	19	eGFR	CpG49204135	32885296	32885297	0.250861	-0.0433284	0.00523957	1.34566e-16	1.45903e-08	-8.226	Renal	1.00235e-11	0.940236
MVP.EUR.eGFR.dbGAP	19	eGFR	CpG49204495	32904506	32904507	0.511543	0.0457889	0.00599352	2.17683e-14	3.42391e-06	7.54444	Renal	2.48303e-08
MVP.EUR.eGFR.dbGAP	19	eGFR	CpG49204711	32914850	32914851	0.443842	0.0356486	0.00450112	2.3761e-15	1.54758e-07	7.93809	Renal	1.20951e-08
MVP.EUR.eGFR.dbGAP	19	eGFR	CpG49204727	32915390	32915391	0.275094	-0.0495434	0.00619503	1.27199e-15	1.6262e-06	-7.64088	Renal	1.17229e-11	0.934545
MVP.EUR.eGFR.dbGAP	19	eGFR	CpG49204729	32915421	32915422	0.330405	-0.0456998	0.00544643	4.8288e-17	3.60614e-09	-8.39188	Renal	1.0693e-11	0.940057
MVP.EUR.eGFR.dbGAP	19	eGFR	CpG49204731	32915450	32915451	0.337857	-0.0412024	0.00489074	3.62047e-17	2.5835e-09	-8.43099	Renal	1.0693e-11	0.915991
MVP.EUR.eGFR.dbGAP	19	eGFR	CpG49204733	32915470	32915471	0.296326	-0.0445894	0.0055901	1.50542e-15	9.70328e-08	-7.9958	Renal	1.0693e-11	0.9353
MVP.EUR.eGFR.dbGAP	19	eGFR	CpG49204735	32915646	32915647	0.360105	-0.0354905	0.00430879	1.76937e-16	4.24112e-08	-8.09714	Renal	1.0693e-11	0.9369
MVP.EUR.eGFR.dbGAP	19	eGFR	CpG49204941	32922339	32922340	0.42395	0.0422377	0.00540154	5.30084e-15	3.436e-07	7.83853	Renal	1.20951e-08
MVP.EUR.eGFR.dbGAP	19	eGFR	CpG49206007	32963919	32963920	0.220109	0.148897	0.0173894	1.10434e-17	1.61746e-09	8.48561	Renal	3.47426e-11	0.875661
MVP.EUR.eGFR.dbGAP	19	eGFR	CpG49206009	32963929	32963930	0.129287	0.153363	0.0185042	1.15147e-16	1.09097e-08	8.26077	Renal	3.47426e-11	0.901777
MVP.EUR.eGFR.dbGAP	19	eGFR	CpG49206269	32971835	32971836		-0.957168	0.141816	1.48486e-11			Renal
MVP.EUR.eGFR.dbGAP	19	eGFR	CpG49206289	32972009	32972010	0.024371	-0.999631	0.134957	1.29176e-13	6.39996e-05	-7.15299	Renal
MVP.EUR.eGFR.dbGAP	19	eGFR	CpG49206349	32972381	32972382	0.0833674	-0.576976	0.0894507	1.11696e-10	0.0149819	-6.3623	Renal
MVP.EUR.eGFR.dbGAP	19	eGFR	CpG49206541	32976348	32976349	0.067024	-1.08515	0.160426	1.34058e-11	0.000212861	-6.98622	Renal
MVP.EUR.eGFR.dbGAP	19	eGFR	CpG49206549	32976472	32976473		-1.13384	0.154339	2.03544e-13			Renal
MVP.EUR.eGFR.dbGAP	19	eGFR	CpG49215051	33196631	33196632		-0.336847	0.0462354	3.20521e-13			Renal
MVP.EUR.eGFR.dbGAP	2	eGFR	CpG5163321	27244805	27244806		0.246045	0.0367227	2.08292e-11			Renal
MVP.EUR.eGFR.dbGAP	2	eGFR	CpG5164957	27283781	27283782	0.0819346	0.0817982	0.0123155	3.09725e-11	0.00477613	6.53558	Renal		0.98824
MVP.EUR.eGFR.dbGAP	2	eGFR	CpG5171343	27442778	27442779	0.135557	0.0653374	0.0101589	1.26317e-10	0.0113796	6.40439	Renal	3.80325e-07	0.715674
MVP.EUR.eGFR.dbGAP	2	eGFR	CpG5171675	27453711	27453712	0.0467631	0.10999	0.0166737	4.20713e-11	7.20088e-05	7.13679	Renal		0.871905
MVP.EUR.eGFR.dbGAP	2	eGFR	CpG5173619	27526036	27526037	0.419738	0.0396954	0.00536313	1.34613e-13	1.47028e-05	7.35214	Renal	1.16356e-06
MVP.EUR.eGFR.dbGAP	2	eGFR	CpG5173703	27529595	27529596	0.362391	0.0544024	0.00709893	1.80973e-14	9.45475e-07	7.71039	Renal	1.68765e-09	0.99111
MVP.EUR.eGFR.dbGAP	2	eGFR	CpG5176333	27635994	27635995		0.195817	0.0309009	2.34375e-10			Renal
MVP.EUR.eGFR.dbGAP	2	eGFR	CpG5982275	73213923	73213924	0.0105889	0.455793	0.0643649	1.42724e-12	0.000171484	7.01649	Renal
MVP.EUR.eGFR.dbGAP	2	eGFR	CpG5982719	73229417	73229418	0.0115175	0.267207	0.0332843	9.90439e-16	1.98143e-07	7.90738	Renal
MVP.EUR.eGFR.dbGAP	2	eGFR	CpG5986279	73353709	73353710		-0.0981306	0.0114397	9.64517e-18			Renal
MVP.EUR.eGFR.dbGAP	2	eGFR	CpG5986393	73360659	73360660	0.0498339	0.377272	0.0527347	8.41923e-13	2.60592e-05	7.27527	Renal	1.95005e-12
MVP.EUR.eGFR.dbGAP	2	eGFR	CpG5986431	73363677	73363678	0.358623	-0.0431104	0.00509318	2.5764e-17	2.21376e-09	-8.44905	Renal	1.17467e-12
MVP.EUR.eGFR.dbGAP	2	eGFR	CpG5986647	73382048	73382049	0.295421	-0.0843499	0.0095822	1.33475e-18	1.38649e-10	-8.76672	Renal	5.30238e-13
MVP.EUR.eGFR.dbGAP	2	eGFR	CpG5987267	73406301	73406302	0.195385	-0.073581	0.00740598	2.92171e-23	1.75364e-15	-9.95802	Renal	7.26489e-21	0.864166
MVP.EUR.eGFR.dbGAP	2	eGFR	CpG5987463	73422799	73422800	0.202126	-0.071857	0.00721012	2.14435e-23	1.77894e-15	-9.95659	Renal	1.35327e-21	0.880709
MVP.EUR.eGFR.dbGAP	2	eGFR	CpG5987621	73437586	73437587	0.287801	-0.0797038	0.00789784	6.00288e-24	4.85276e-16	-10.085	Renal	2.08962e-22	0.93239
MVP.EUR.eGFR.dbGAP	2	eGFR	CpG5987635	73438527	73438528	0.34157	-0.0656735	0.00647913	3.81827e-24	2.69758e-16	-10.1425	Renal	7.95528e-21	0.913021
MVP.EUR.eGFR.dbGAP	2	eGFR	CpG5987647	73439595	73439596	0.307644	-0.0598489	0.00595316	8.88521e-24	1.11207e-15	-10.0032	Renal	4.97151e-22	0.904178
MVP.EUR.eGFR.dbGAP	2	eGFR	CpG5987821	73453380	73453381	0.345698	-0.0614689	0.0061366	1.28643e-23	9.26836e-16	-10.0212	Renal	2.08962e-22	0.94858
MVP.EUR.eGFR.dbGAP	2	eGFR	CpG5988233	73484836	73484837	0.149766	-0.125043	0.0122083	1.27897e-24	6.06711e-17	-10.2872	Renal	6.08183e-21	0.849217
MVP.EUR.eGFR.dbGAP	2	eGFR	CpG5988295	73485944	73485945	0.335289	-0.064316	0.00634112	3.57118e-24	2.23196e-16	-10.161	Renal	5.92573e-22	0.918116
MVP.EUR.eGFR.dbGAP	2	eGFR	CpG5988323	73486969	73486970	0.376029	-0.0521418	0.00524805	2.91848e-23	2.5185e-15	-9.92196	Renal	4.97151e-22	0.909658
MVP.EUR.eGFR.dbGAP	2	eGFR	CpG5988525	73499534	73499535	0.212359	-0.0856681	0.00844162	3.37211e-24	2.65904e-16	-10.1439	Renal	2.72994e-22	0.943634
MVP.EUR.eGFR.dbGAP	2	eGFR	CpG5988581	73507005	73507006	0.223565	-0.239525	0.0234839	1.99243e-24	1.45008e-16	-10.2029	Renal	2.72994e-22	0.947159
MVP.EUR.eGFR.dbGAP	2	eGFR	CpG5988717	73513297	73513298	0.274982	-0.0524258	0.00610396	8.78623e-18	8.38578e-10	-8.56166	Renal	4.29988e-11
MVP.EUR.eGFR.dbGAP	2	eGFR	CpG5988769	73517747	73517748	0.236096	-0.0381925	0.00515594	1.2873e-13	8.19626e-06	-7.42983	Renal	4.37276e-11
MVP.EUR.eGFR.dbGAP	2	eGFR	CpG5988841	73521852	73521853	0.233391	-0.0524623	0.00523409	1.2054e-23	1.10076e-15	-10.0042	Renal	5.92573e-22	0.864368
MVP.EUR.eGFR.dbGAP	2	eGFR	CpG5988957	73529689	73529690	0.312173	-0.0535019	0.00532752	9.90758e-24	9.39262e-16	-10.0199	Renal	7.95528e-21	0.897312
MVP.EUR.eGFR.dbGAP	2	eGFR	CpG5989199	73543782	73543783	0.231639	-0.110301	0.0108273	2.26086e-24	3.20599e-16	-10.1256	Renal	6.59219e-22	0.91769
MVP.EUR.eGFR.dbGAP	2	eGFR	CpG5989345	73552379	73552380	0.334383	-0.0435002	0.00486034	3.55417e-19	2.22913e-11	-8.97029	Renal	5.7501e-14
MVP.EUR.eGFR.dbGAP	2	eGFR	CpG5989457	73560524	73560525	0.304852	-0.0449725	0.00515637	2.73999e-18	2.05493e-10	-8.72229	Renal	1.02571e-13
MVP.EUR.eGFR.dbGAP	2	eGFR	CpG5989577	73569045	73569046		-0.102999	0.0110285	9.69036e-21			Renal
MVP.EUR.eGFR.dbGAP	2	eGFR	CpG5989795	73585758	73585759	0.188781	-0.0645435	0.00636209	3.48745e-24	2.64586e-16	-10.1444	Renal	4.9735e-22	0.929578
MVP.EUR.eGFR.dbGAP	2	eGFR	CpG5989843	73589827	73589828	0.296801	-0.0484961	0.00496207	1.46529e-22	1.09951e-14	-9.7738	Renal	6.40251e-22	0.900444
MVP.EUR.eGFR.dbGAP	2	eGFR	CpG5990201	73611485	73611486	0.277906	-0.058586	0.00580312	5.77673e-24	4.16279e-16	-10.1	Renal	3.52647e-22	0.929594
MVP.EUR.eGFR.dbGAP	2	eGFR	CpG5990215	73612927	73612928	0.34708	-0.0497929	0.00498576	1.7374e-23	1.49685e-15	-9.97375	Renal	4.42206e-22	0.928854
MVP.EUR.eGFR.dbGAP	2	eGFR	CpG5990355	73619809	73619810	0.0132482	-0.89348	0.0987551	1.46361e-19	4.84626e-11	-8.88435	Renal		0.728428
MVP.EUR.eGFR.dbGAP	2	eGFR	CpG5990361	73620048	73620049	0.064225	-0.529225	0.0575928	3.96249e-20	6.26106e-13	-9.35568	Renal	5.41303e-14	0.754306
MVP.EUR.eGFR.dbGAP	2	eGFR	CpG5990431	73624781	73624782	0.0252713	0.119669	0.0167426	8.8319e-13	8.3796e-05	7.11592	Renal		0.885473
MVP.EUR.eGFR.dbGAP	2	eGFR	CpG5990457	73626324	73626325	0.0559894	-0.505122	0.076372	3.74146e-11	0.0366169	-6.22363	Renal
MVP.EUR.eGFR.dbGAP	2	eGFR	CpG5990557	73633220	73633221	0.34055	0.0515656	0.0065093	2.34038e-15	1.84039e-07	7.91657	Renal	1.53212e-11
MVP.EUR.eGFR.dbGAP	2	eGFR	CpG5990739	73643109	73643110	0.0751671	-0.594587	0.0738514	8.20321e-16	1.21521e-06	-7.6783	Renal
MVP.EUR.eGFR.dbGAP	2	eGFR	CpG5990763	73644258	73644259	0.0217948	0.375104	0.0390759	8.0434e-22	8.21821e-13	9.32688	Renal	9.92984e-14
MVP.EUR.eGFR.dbGAP	2	eGFR	CpG5990877	73648330	73648331	0.348357	0.0318016	0.00455472	2.90774e-12	0.000325162	6.9265	Renal	4.87998e-10
MVP.EUR.eGFR.dbGAP	2	eGFR	CpG5990909	73650051	73650052	0.142845	0.108146	0.0134207	7.7443e-16	9.29654e-08	8.00108	Renal	2.30441e-09
MVP.EUR.eGFR.dbGAP	2	eGFR	CpG5990993	73655944	73655945	0.201486	-0.0690826	0.00684823	6.26541e-24	4.98952e-16	-10.0822	Renal	6.65005e-20
MVP.EUR.eGFR.dbGAP	2	eGFR	CpG5991045	73657968	73657969	0.337198	0.0633777	0.00759244	6.97427e-17	3.95571e-09	8.381	Renal	9.32667e-12
MVP.EUR.eGFR.dbGAP	2	eGFR	CpG5991159	73668637	73668638	0.266454	-0.0712684	0.00715059	2.13011e-23	2.41482e-15	-9.92616	Renal	3.15675e-19
MVP.EUR.eGFR.dbGAP	2	eGFR	CpG5991345	73677581	73677582	0.237855	0.0512446	0.00644406	1.8318e-15	1.89298e-08	8.19474	Renal	1.34746e-11
MVP.EUR.eGFR.dbGAP	2	eGFR	CpG5991443	73684314	73684315	0.19506	0.0734662	0.00920204	1.42022e-15	1.35398e-07	7.95466	Renal	2.51819e-10
MVP.EUR.eGFR.dbGAP	2	eGFR	CpG5991473	73686193	73686194	0.0764683	0.0961045	0.0133907	7.12714e-13	0.000360223	6.91199	Renal
MVP.EUR.eGFR.dbGAP	2	eGFR	CpG5991489	73686891	73686892	0.348438	0.056108	0.00790146	1.23891e-12	0.00069335	6.81852	Renal	1.03379e-09
MVP.EUR.eGFR.dbGAP	2	eGFR	CpG5991563	73691059	73691060	0.33309	0.134561	0.0167999	1.1504e-15	1.09628e-07	7.98075	Renal	1.34669e-09
MVP.EUR.eGFR.dbGAP	2	eGFR	CpG5991669	73700048	73700049	0.141702	-0.365703	0.0503121	3.62989e-13	0.000173446	-7.0149	Renal
MVP.EUR.eGFR.dbGAP	2	eGFR	CpG5991713	73701238	73701239	0.0521047	0.37031	0.0455907	4.56756e-16	1.33822e-07	7.95611	Renal	2.76347e-09
MVP.EUR.eGFR.dbGAP	2	eGFR	CpG5991735	73701823	73701824	0.0534657	-0.116687	0.0153996	3.529e-14	1.05052e-05	-7.39693	Renal
MVP.EUR.eGFR.dbGAP	2	eGFR	CpG5991783	73704219	73704220	0.132698	0.331672	0.0379121	2.16327e-18	9.48537e-10	8.54745	Renal	6.08275e-10
MVP.EUR.eGFR.dbGAP	2	eGFR	CpG5991795	73704654	73704655	0.196736	-0.459551	0.0560872	2.53711e-16	2.60355e-08	-8.15631	Renal	5.21287e-13
MVP.EUR.eGFR.dbGAP	2	eGFR	CpG5991797	73704693	73704694	0.102947	-0.131816	0.0141467	1.18764e-20	2.94736e-11	-8.93948	Renal
MVP.EUR.eGFR.dbGAP	2	eGFR	CpG5991799	73704702	73704703	0.0486558	-0.208834	0.0302472	5.04722e-12	0.000204782	-6.99165	Renal	1.01811e-09
MVP.EUR.eGFR.dbGAP	2	eGFR	CpG5991801	73704763	73704764	0.361444	0.093933	0.011811	1.82004e-15	1.34262e-07	7.9557	Renal	2.95029e-09
MVP.EUR.eGFR.dbGAP	2	eGFR	CpG5991803	73704994	73704995	0.0374588	-0.616333	0.0713767	5.87659e-18	1.74343e-10	-8.74088	Renal
MVP.EUR.eGFR.dbGAP	2	eGFR	CpG5991949	73710311	73710312	0.3586	0.0496321	0.00620207	1.21919e-15	1.37139e-07	7.95307	Renal	1.951e-09
MVP.EUR.eGFR.dbGAP	2	eGFR	CpG5992055	73716366	73716367	0.0505589	0.158345	0.0225631	2.25222e-12	0.00171236	6.6874	Renal	2.30441e-09
MVP.EUR.eGFR.dbGAP	2	eGFR	CpG5992063	73716659	73716660	0.0244838	1.06375	0.111575	1.51488e-21	2.40197e-13	9.45642	Renal	2.76347e-09
MVP.EUR.eGFR.dbGAP	2	eGFR	CpG5992069	73717100	73717101		0.617764	0.0623089	3.59966e-23			Renal
MVP.EUR.eGFR.dbGAP	2	eGFR	CpG5992071	73717103	73717104	0.0771301	0.384831	0.0442266	3.27934e-18	3.47056e-08	8.12151	Renal	4.72255e-09
MVP.EUR.eGFR.dbGAP	2	eGFR	CpG5992073	73717119	73717120	0.185163	0.33381	0.0373234	3.76297e-19	2.30733e-11	8.96649	Renal	4.72255e-09
MVP.EUR.eGFR.dbGAP	2	eGFR	CpG5992077	73717248	73717249	0.0683785	0.326736	0.0435481	6.24293e-14	0.00033415	6.92264	Renal	2.95029e-09
MVP.EUR.eGFR.dbGAP	2	eGFR	CpG5992135	73719685	73719686	0.403388	0.0461557	0.00624758	1.493e-13	2.27367e-05	7.29366	Renal	2.59885e-09
MVP.EUR.eGFR.dbGAP	2	eGFR	CpG5992167	73720718	73720719	0.36662	0.0467757	0.00589506	2.10951e-15	1.87581e-07	7.91419	Renal	2.30441e-09
MVP.EUR.eGFR.dbGAP	2	eGFR	CpG5992301	73725747	73725748	0.290062	0.0594769	0.00743103	1.20586e-15	1.23556e-07	7.96598	Renal	3.36331e-09
MVP.EUR.eGFR.dbGAP	2	eGFR	CpG5992379	73729617	73729618	0.327495	0.0444747	0.00589353	4.47597e-14	4.16963e-06	7.51871	Renal	3.05626e-09
MVP.EUR.eGFR.dbGAP	2	eGFR	CpG5992551	73736872	73736873		-0.57657	0.0880517	5.82807e-11			Renal
MVP.EUR.eGFR.dbGAP	2	eGFR	CpG5992595	73737318	73737319	0.0637417	-0.604975	0.0844234	7.72439e-13	0.00131525	-6.72592	Renal
MVP.EUR.eGFR.dbGAP	2	eGFR	CpG5992599	73737335	73737336	0.0650348	-0.688131	0.0964581	9.75055e-13	0.000869979	-6.78583	Renal
MVP.EUR.eGFR.dbGAP	2	eGFR	CpG5992603	73737361	73737362		-0.5906	0.0775977	2.71862e-14			Renal
MVP.EUR.eGFR.dbGAP	2	eGFR	CpG5992615	73737416	73737417	0.0791313	-0.509374	0.0736739	4.71506e-12	0.0031445	-6.59785	Renal
MVP.EUR.eGFR.dbGAP	2	eGFR	CpG5992623	73737484	73737485	0.0141029	-0.504138	0.0761238	3.52942e-11	0.00412627	-6.55743	Renal
MVP.EUR.eGFR.dbGAP	2	eGFR	CpG5992627	73737510	73737511	0.0431482	-0.50114	0.0764748	5.63892e-11	0.00117836	-6.7419	Renal
MVP.EUR.eGFR.dbGAP	2	eGFR	CpG5992631	73737516	73737517	0.0570679	-0.410132	0.0637384	1.23779e-10	0.0160104	-6.35209	Renal
MVP.EUR.eGFR.dbGAP	2	eGFR	CpG5992637	73737581	73737582	0.0125763	-0.868314	0.115577	5.78432e-14	0.00011431	-7.07297	Renal
MVP.EUR.eGFR.dbGAP	2	eGFR	CpG5992645	73737645	73737646		-0.555839	0.0673923	1.61319e-16			Renal
MVP.EUR.eGFR.dbGAP	2	eGFR	CpG5992647	73737707	73737708	0.107431	-0.5605	0.0706653	2.16073e-15	6.43826e-06	-7.4617	Renal
MVP.EUR.eGFR.dbGAP	2	eGFR	CpG5992691	73738789	73738790	0.36639	0.0486805	0.00627475	8.61727e-15	1.51857e-06	7.64969	Renal	2.10614e-09
MVP.EUR.eGFR.dbGAP	2	eGFR	CpG5992943	73752354	73752355	0.319415	0.0544971	0.00704222	1.00506e-14	4.58571e-07	7.8022	Renal	3.36331e-09
MVP.EUR.eGFR.dbGAP	2	eGFR	CpG5993177	73763513	73763514	0.328634	0.0521982	0.00681525	1.87329e-14	4.13239e-06	7.51989	Renal	2.30441e-09
MVP.EUR.eGFR.dbGAP	2	eGFR	CpG5993283	73769573	73769574		0.247378	0.0358466	5.16371e-12			Renal
MVP.EUR.eGFR.dbGAP	2	eGFR	CpG5994415	73807073	73807074	0.310439	0.0472548	0.00641881	1.81282e-13	1.00029e-05	7.40343	Renal	1.5414e-08
MVP.EUR.eGFR.dbGAP	2	eGFR	CpG5994803	73826747	73826748		0.164115	0.0261934	3.71631e-10			Renal
MVP.EUR.eGFR.dbGAP	2	eGFR	CpG5996053	73891134	73891135	0.0115943	0.191588	0.0263509	3.57727e-13	1.57669e-05	7.3428	Renal
MVP.EUR.eGFR.dbGAP	2	eGFR	CpG6001421	74092634	74092635	0.0224249	-0.240021	0.0302012	1.90478e-15	4.44544e-09	-8.36725	Renal
MVP.EUR.eGFR.dbGAP	2	eGFR	CpG7546319	169166807	169166808	0.441402	0.0261098	0.00416527	3.64677e-10	0.0329568	6.24012	Renal	0.000738971	0.997937
MVP.EUR.eGFR.dbGAP	2	eGFR	CpG7551555	169473270	169473271	0.0103125	-0.230195	0.0346675	3.1351e-11	0.00189892	-6.67224	Renal
MVP.EUR.eGFR.dbGAP	2	eGFR	CpG7699989	177270434	177270435	0.0570766	-0.476501	0.0688287	4.42171e-12	0.000464066	-6.87598	Renal	0.000189846	0.986337
MVP.EUR.eGFR.dbGAP	2	eGFR	CpG7700183	177283342	177283343	0.106446	0.109748	0.016808	6.59874e-11	0.00513808	6.52464	Renal	0.00113236	0.964637
MVP.EUR.eGFR.dbGAP	2	eGFR	CpG8183971	210474513	210474514	0.0143001	0.184873	0.0261164	1.45393e-12	8.57831e-06	7.4238	Renal
MVP.EUR.eGFR.dbGAP	2	eGFR	CpG8184929	210545058	210545059	0.0258511	0.150801	0.0217902	4.49689e-12	5.60082e-07	7.77693	Renal
MVP.EUR.eGFR.dbGAP	2	eGFR	CpG8186625	210685131	210685132		0.0712918	0.00794162	2.78278e-19			Renal
MVP.EUR.eGFR.dbGAP	2	eGFR	CpG8186683	210695898	210695899	0.311487	-0.0452593	0.00705275	1.38745e-10	0.0110198	-6.40929	Renal	0.0011898
MVP.EUR.eGFR.dbGAP	2	eGFR	CpG8186803	210708834	210708835	0.273212	0.0552314	0.00585237	3.81989e-21	1.32199e-12	9.27635	Renal	1.85781e-17
MVP.EUR.eGFR.dbGAP	2	eGFR	CpG8187057	210731100	210731101	0.0469991	-0.108229	0.0146356	1.41503e-13	8.84122e-06	-7.4198	Renal
MVP.EUR.eGFR.dbGAP	2	eGFR	CpG8187517	210770762	210770763	0.309596	0.0684275	0.00818198	6.10427e-17	5.02951e-09	8.35269	Renal	9.20346e-17
MVP.EUR.eGFR.dbGAP	20	eGFR	CpG50738705	33882807	33882808	0.0237163	-0.165362	0.0265892	4.99901e-10	0.0372779	-6.22082	Renal
MVP.EUR.eGFR.dbGAP	20	eGFR	CpG50739343	33908156	33908157	0.0783563	-0.480927	0.0728865	4.15909e-11	0.0051495	-6.52431	Renal
MVP.EUR.eGFR.dbGAP	20	eGFR	CpG50751017	34330491	34330492	0.274574	-0.0743674	0.00918957	5.84102e-16	2.62711e-08	-8.15522	Renal	1.14563e-09
MVP.EUR.eGFR.dbGAP	20	eGFR	CpG50751261	34338529	34338530	0.367957	-0.05691	0.00696645	3.10535e-16	2.62234e-08	-8.15544	Renal	1.17535e-09
MVP.EUR.eGFR.dbGAP	20	eGFR	CpG50752327	34365072	34365073		-0.160924	0.022091	3.22571e-13			Renal
MVP.EUR.eGFR.dbGAP	20	eGFR	CpG50752441	34369409	34369410	0.250834	-0.092816	0.0110297	3.92708e-17	6.99568e-09	-8.31364	Renal	2.77259e-10
MVP.EUR.eGFR.dbGAP	20	eGFR	CpG50752619	34375134	34375135	0.109075	-0.109691	0.0131862	8.89926e-17	5.66122e-09	-8.33871	Renal	4.94636e-10
MVP.EUR.eGFR.dbGAP	20	eGFR	CpG50752653	34376440	34376441	0.338618	-0.0601603	0.00748131	8.88151e-16	6.63419e-08	-8.04251	Renal	1.68662e-10
MVP.EUR.eGFR.dbGAP	20	eGFR	CpG50752859	34383617	34383618	0.343396	-0.0493172	0.00591371	7.46252e-17	5.54204e-09	-8.34122	Renal	1.68662e-10
MVP.EUR.eGFR.dbGAP	20	eGFR	CpG50753421	34408066	34408067	0.356185	-0.0830097	0.0102889	7.15354e-16	5.32057e-08	-8.0695	Renal	1.68662e-10
MVP.EUR.eGFR.dbGAP	20	eGFR	CpG50753671	34418791	34418792	0.260384	-0.0499277	0.00621324	9.30503e-16	7.86444e-08	-8.02165	Renal	2.67266e-10
MVP.EUR.eGFR.dbGAP	20	eGFR	CpG50753887	34428551	34428552	0.312397	0.0594749	0.00715168	9.08242e-17	5.33054e-09	8.34582	Renal	1.35838e-10
MVP.EUR.eGFR.dbGAP	20	eGFR	CpG50754051	34436004	34436005	0.347933	0.0545359	0.0067078	4.285e-16	3.45014e-08	8.12222	Renal	1.68662e-10
MVP.EUR.eGFR.dbGAP	20	eGFR	CpG50754177	34442599	34442600	0.407889	0.0454244	0.00546331	9.21789e-17	5.05231e-09	8.35216	Renal	1.10355e-10
MVP.EUR.eGFR.dbGAP	20	eGFR	CpG50754439	34454238	34454239	0.176076	0.0645784	0.00789099	2.74987e-16	1.23039e-08	8.2464	Renal	1.03805e-10
MVP.EUR.eGFR.dbGAP	20	eGFR	CpG50755033	34476430	34476431		-0.578928	0.0876368	3.94858e-11			Renal
MVP.EUR.eGFR.dbGAP	20	eGFR	CpG50755087	34477477	34477478	0.421853	0.0444679	0.00540123	1.82701e-16	1.14181e-08	8.25533	Renal	1.1831e-10
MVP.EUR.eGFR.dbGAP	20	eGFR	CpG50755541	34499177	34499178	0.356114	0.0524047	0.00633604	1.32974e-16	7.61464e-09	8.30358	Renal	1.58644e-10
MVP.EUR.eGFR.dbGAP	20	eGFR	CpG50755611	34503924	34503925	0.0805221	-0.218969	0.0266299	1.99028e-16	2.42309e-08	-8.16499	Renal	2.00381e-10
MVP.EUR.eGFR.dbGAP	20	eGFR	CpG50755759	34513847	34513848	0.284867	0.13933	0.0166214	5.17778e-17	3.06103e-09	8.41112	Renal	1.04325e-10
MVP.EUR.eGFR.dbGAP	20	eGFR	CpG50756175	34522906	34522907	0.169145	0.0704059	0.00874493	8.20831e-16	5.49809e-09	8.34217	Renal	1.58644e-10
MVP.EUR.eGFR.dbGAP	20	eGFR	CpG50756177	34522971	34522972	0.251262	0.214564	0.0259019	1.19397e-16	3.14238e-09	8.40805	Renal	1.00486e-10
MVP.EUR.eGFR.dbGAP	20	eGFR	CpG50756179	34523025	34523026	0.161639	0.157339	0.0213931	1.91451e-13	1.66614e-05	7.33541	Renal	2.71763e-11
MVP.EUR.eGFR.dbGAP	20	eGFR	CpG50756181	34523045	34523046	0.173488	0.373031	0.0460166	5.21234e-16	3.60087e-08	8.11703	Renal	1.04325e-10
MVP.EUR.eGFR.dbGAP	20	eGFR	CpG50756183	34523084	34523085	0.227281	0.0821911	0.0100228	2.39509e-16	1.61473e-08	8.21384	Renal	5.96952e-10
MVP.EUR.eGFR.dbGAP	20	eGFR	CpG50756185	34523100	34523101	0.0951277	0.424993	0.0524035	5.06177e-16	2.87257e-08	8.14442	Renal	1.03805e-10
MVP.EUR.eGFR.dbGAP	20	eGFR	CpG50756187	34523140	34523141		0.32832	0.0413537	2.03319e-15			Renal
MVP.EUR.eGFR.dbGAP	20	eGFR	CpG50756191	34523261	34523262	0.0550642	0.209801	0.0280582	7.58241e-14	7.079e-08	8.03456	Renal	1.16122e-10
MVP.EUR.eGFR.dbGAP	20	eGFR	CpG50756345	34528030	34528031	0.0950924	0.0672534	0.00790418	1.76072e-17	1.55715e-09	8.49003	Renal	1.00486e-10
MVP.EUR.eGFR.dbGAP	20	eGFR	CpG50757183	34549448	34549449	0.0193824	-1.39908	0.175457	1.5372e-15	3.02771e-08	-8.13805	Renal
MVP.EUR.eGFR.dbGAP	20	eGFR	CpG50757191	34549561	34549562	0.0887336	-1.2204	0.140012	2.87058e-18	1.45351e-10	-8.7614	Renal	2.79717e-11
MVP.EUR.eGFR.dbGAP	20	eGFR	CpG50758011	34565824	34565825	0.272151	0.0544077	0.00655573	1.04762e-16	7.47525e-09	8.30577	Renal	8.64902e-12
MVP.EUR.eGFR.dbGAP	20	eGFR	CpG50758095	34568937	34568938	0.383045	0.0489675	0.00574991	1.64867e-17	2.2358e-09	8.44789	Renal	8.64902e-12
MVP.EUR.eGFR.dbGAP	20	eGFR	CpG50758787	34599325	34599326	0.321385	0.0486841	0.00575793	2.78742e-17	1.94022e-09	8.46443	Renal	1.12465e-11
MVP.EUR.eGFR.dbGAP	20	eGFR	CpG50759291	34624250	34624251	0.326451	0.0372026	0.00476718	6.00187e-15	2.85385e-07	7.86181	Renal	0.000574369
MVP.EUR.eGFR.dbGAP	20	eGFR	CpG50759839	34650768	34650769	0.341024	-0.0333379	0.00524761	2.11209e-10	0.0163851	-6.34853	Renal	0.0298628
MVP.EUR.eGFR.dbGAP	20	eGFR	CpG50759907	34654086	34654087	0.125781	-0.0592318	0.0089266	3.23574e-11	0.00202712	-6.66265	Renal	0.0149661
MVP.EUR.eGFR.dbGAP	20	eGFR	CpG50760797	34676886	34676887		-1.01489	0.131551	1.21132e-14			Renal
MVP.EUR.eGFR.dbGAP	20	eGFR	CpG50760979	34678344	34678345	0.358249	-0.0361128	0.00534283	1.38832e-11	0.000631772	-6.83187	Renal	0.003927
MVP.EUR.eGFR.dbGAP	20	eGFR	CpG50761527	34697700	34697701	0.362207	0.0519418	0.00555194	8.31106e-21	7.12851e-13	9.34195	Renal	1.193e-10
MVP.EUR.eGFR.dbGAP	20	eGFR	CpG50761549	34698993	34698994	0.0931177	0.0699712	0.00817072	1.09348e-17	1.70236e-09	8.47966	Renal	1.20606e-11
MVP.EUR.eGFR.dbGAP	20	eGFR	CpG50761559	34699273	34699274	0.36652	0.0521105	0.00565394	3.06499e-20	2.06396e-12	9.22875	Renal	6.81485e-16
MVP.EUR.eGFR.dbGAP	20	eGFR	CpG50761663	34702680	34702681	0.0143699	0.190141	0.0246828	1.32526e-14	2.02934e-06	7.61232	Renal
MVP.EUR.eGFR.dbGAP	20	eGFR	CpG50763085	34754673	34754674	0.334004	0.0606728	0.00626905	3.73416e-22	2.79342e-14	9.67892	Renal	2.02801e-09	0.970586
MVP.EUR.eGFR.dbGAP	20	eGFR	CpG50763595	34778677	34778678	0.403719	0.0546156	0.00567207	6.03927e-22	4.55543e-14	9.62879	Renal	1.04125e-09	0.980343
MVP.EUR.eGFR.dbGAP	20	eGFR	CpG50763949	34798626	34798627	0.346318	0.0450751	0.00689552	6.2823e-11	0.0044163	6.54729	Renal	0.000283745
MVP.EUR.eGFR.dbGAP	20	eGFR	CpG50764387	34821546	34821547	0.242873	0.0813716	0.00841218	3.92398e-22	4.10565e-14	9.63947	Renal	2.1953e-11	0.856968
MVP.EUR.eGFR.dbGAP	20	eGFR	CpG50764693	34825861	34825862	0.0114672	-0.668009	0.0773525	5.82646e-18	4.46011e-10	-8.63414	Renal
MVP.EUR.eGFR.dbGAP	20	eGFR	CpG50765305	34849817	34849818	0.333035	0.1083	0.0114025	2.1419e-21	1.99991e-13	9.47556	Renal	1.10575e-07	0.861154
MVP.EUR.eGFR.dbGAP	20	eGFR	CpG50765587	34861996	34861997	0.025641	-0.548978	0.0659143	8.17675e-17	1.12307e-09	-8.52793	Renal		0.829369
MVP.EUR.eGFR.dbGAP	20	eGFR	CpG50765675	34863512	34863513	0.0442575	0.125072	0.0195051	1.43385e-10	0.0141691	6.37085	Renal
MVP.EUR.eGFR.dbGAP	20	eGFR	CpG50765735	34865111	34865112	0.300491	0.0633277	0.00656334	4.97849e-22	2.62286e-14	9.68536	Renal	1.29467e-07	0.91938
MVP.EUR.eGFR.dbGAP	20	eGFR	CpG50766191	34877400	34877401	0.065742	-2.09285	0.278497	5.70064e-14	7.65407e-06	-7.43888	Renal
MVP.EUR.eGFR.dbGAP	20	eGFR	CpG50766411	34887270	34887271	0.357012	0.048673	0.00743355	5.84137e-11	0.00204888	6.66108	Renal	3.17038e-05
MVP.EUR.eGFR.dbGAP	20	eGFR	CpG50766465	34889401	34889402	0.342479	0.0416734	0.00601087	4.11996e-12	0.000315055	6.93097	Renal	2.43765e-05
MVP.EUR.eGFR.dbGAP	20	eGFR	CpG50766469	34889497	34889498	0.374733	0.0393983	0.00577379	8.87635e-12	0.00106173	6.75702	Renal	1.31478e-05
MVP.EUR.eGFR.dbGAP	20	eGFR	CpG50766471	34889501	34889502	0.334052	0.0389138	0.00554193	2.19186e-12	0.000170849	7.01701	Renal	1.31478e-05
MVP.EUR.eGFR.dbGAP	20	eGFR	CpG50766593	34898792	34898793	0.316563	0.0454086	0.0064503	1.92559e-12	0.000201586	6.99385	Renal	1.31478e-05
MVP.EUR.eGFR.dbGAP	20	eGFR	CpG50766697	34900209	34900210	0.177738	0.0757089	0.0110106	6.15696e-12	0.00030783	6.93425	Renal	3.17038e-05
MVP.EUR.eGFR.dbGAP	20	eGFR	CpG50766851	34907620	34907621	0.202576	-0.565257	0.0743807	2.97265e-14	1.63526e-05	-7.33792	Renal	2.43765e-05
MVP.EUR.eGFR.dbGAP	20	eGFR	CpG50766861	34908213	34908214		-1.20239	0.190871	2.9867e-10			Renal
MVP.EUR.eGFR.dbGAP	20	eGFR	CpG50766913	34911273	34911274	0.24346	0.0742247	0.01022	3.79376e-13	2.61337e-05	7.27489	Renal	7.06387e-06
MVP.EUR.eGFR.dbGAP	20	eGFR	CpG50766915	34911312	34911313	0.199462	0.0608119	0.0094089	1.0249e-10	0.0104786	6.41697	Renal	1.74069e-05
MVP.EUR.eGFR.dbGAP	20	eGFR	CpG50766917	34911376	34911377	0.115436	0.120581	0.0174397	4.70509e-12	0.000317038	6.93008	Renal	6.56586e-05
MVP.EUR.eGFR.dbGAP	20	eGFR	CpG50766955	34912574	34912575	0.366168	0.0432944	0.00623016	3.67463e-12	0.000109697	7.07868	Renal	1.31478e-05
MVP.EUR.eGFR.dbGAP	20	eGFR	CpG50768517	34978703	34978704	0.418286	0.0444324	0.00610768	3.46838e-13	1.72533e-05	7.33073	Renal	3.2938e-07
MVP.EUR.eGFR.dbGAP	20	eGFR	CpG50768793	34984374	34984375	0.247102	-0.195676	0.0262651	9.33111e-14	5.74335e-06	-7.47673	Renal	3.40416e-07
MVP.EUR.eGFR.dbGAP	20	eGFR	CpG50769283	34994151	34994152	0.427648	-0.0315467	0.00438226	6.07753e-13	2.38385e-05	-7.28729	Renal	3.75754e-07
MVP.EUR.eGFR.dbGAP	20	eGFR	CpG50770227	35012758	35012759	0.076023	-0.13111	0.0211729	5.92702e-10	0.046067	-6.18753	Renal	0.00281105
MVP.EUR.eGFR.dbGAP	20	eGFR	CpG50770861	35037316	35037317	0.264799	-0.0556744	0.00786744	1.47771e-12	4.95192e-05	-7.18811	Renal	3.75754e-07
MVP.EUR.eGFR.dbGAP	20	eGFR	CpG50771849	35087325	35087326	0.187033	-0.0576298	0.00787604	2.53364e-13	9.32478e-06	-7.41275	Renal	3.75754e-07
MVP.EUR.eGFR.dbGAP	20	eGFR	CpG50773323	35139628	35139629	0.202666	0.0425958	0.00686758	5.55936e-10	0.00479691	6.53493	Renal
MVP.EUR.eGFR.dbGAP	20	eGFR	CpG50773693	35149278	35149279	0.453241	0.0336458	0.00515511	6.72433e-11	0.0051473	6.52437	Renal
MVP.EUR.eGFR.dbGAP	20	eGFR	CpG50774203	35160920	35160921	0.402795	0.032627	0.00520843	3.74562e-10	0.0257636	6.27853	Renal	0.0248591
MVP.EUR.eGFR.dbGAP	20	eGFR	CpG50774293	35165092	35165093	0.254004	0.0610175	0.00958047	1.90327e-10	0.0206878	6.31256	Renal	0.0209086
MVP.EUR.eGFR.dbGAP	20	eGFR	CpG50774799	35179263	35179264	0.249007	0.052143	0.00732346	1.07923e-12	0.000109103	7.07943	Renal	3.76683e-05
MVP.EUR.eGFR.dbGAP	20	eGFR	CpG50774899	35183631	35183632	0.425351	0.0475475	0.00691566	6.18453e-12	0.000526983	6.85783	Renal	3.76683e-05
MVP.EUR.eGFR.dbGAP	20	eGFR	CpG50775229	35200670	35200671	0.336322	-0.0430162	0.00612767	2.21868e-12	0.000154905	-7.03069	Renal	2.63391e-05
MVP.EUR.eGFR.dbGAP	20	eGFR	CpG50775295	35203477	35203478	0.369806	-0.0381428	0.00544936	2.56884e-12	7.78666e-05	-7.12603	Renal	5.17488e-05
MVP.EUR.eGFR.dbGAP	20	eGFR	CpG50776159	35233773	35233774	0.410386	0.0290475	0.00468943	5.85625e-10	0.0412927	6.20476	Renal	0.00453568
MVP.EUR.eGFR.dbGAP	20	eGFR	CpG50779015	35316859	35316860	0.0452434	0.212529	0.0250377	2.09561e-17	7.25186e-10	8.57839	Renal
MVP.EUR.eGFR.dbGAP	21	eGFR	CpG51649649	15165918	15165919	0.228418	0.068236	0.0110007	5.54305e-10	0.0185928	6.32906	Renal	0.00103832
MVP.EUR.eGFR.dbGAP	21	eGFR	CpG51649773	15175767	15175768	0.265786	0.0397738	0.00625714	2.06334e-10	0.0175538	6.33792	Renal	0.00103832
MVP.EUR.eGFR.dbGAP	21	eGFR	CpG51649871	15180812	15180813	0.293427	0.0397851	0.00624347	1.86252e-10	0.012018	6.39606	Renal	0.00224142
MVP.EUR.eGFR.dbGAP	21	eGFR	CpG51650229	15204172	15204173	0.307627	0.1596	0.0229958	3.91012e-12	0.000366509	6.90954	Renal	3.74052e-05
MVP.EUR.eGFR.dbGAP	22	eGFR	CpG53005801	38149800	38149801	0.428313	-0.0278118	0.0043148	1.15078e-10	0.00946985	-6.43236	Renal	0.0154158
MVP.EUR.eGFR.dbGAP	22	eGFR	CpG53006103	38161331	38161332	0.225994	0.286589	0.0442742	9.60465e-11	0.00756368	6.46643	Renal	0.00200587
MVP.EUR.eGFR.dbGAP	22	eGFR	CpG53006105	38161379	38161380	0.126423	0.118174	0.0189764	4.74202e-10	0.0451322	6.19076	Renal	0.000878391	0.76673
MVP.EUR.eGFR.dbGAP	22	eGFR	CpG53006527	38172707	38172708	0.391932	-0.0380765	0.00598031	1.92779e-10	0.014904	-6.36309	Renal	0.00102964
MVP.EUR.eGFR.dbGAP	22	eGFR	CpG53006721	38176753	38176754	0.485463	-0.0303899	0.00475348	1.6247e-10	0.0121376	-6.39454	Renal	0.00102964
MVP.EUR.eGFR.dbGAP	22	eGFR	CpG53006723	38176759	38176760		-0.0756739	0.0122353	6.21483e-10			Renal
MVP.EUR.eGFR.dbGAP	22	eGFR	CpG53006729	38176853	38176854	0.233138	-0.233363	0.0369772	2.77253e-10	0.0242438	-6.28797	Renal	0.00328709
MVP.EUR.eGFR.dbGAP	22	eGFR	CpG53007069	38184363	38184364	0.367989	0.0393106	0.00634246	5.71826e-10	0.0482191	6.18032	Renal	0.0148035
MVP.EUR.eGFR.dbGAP	22	eGFR	CpG53007587	38199415	38199416	0.173579	-0.264387	0.0411029	1.25658e-10	0.0100587	-6.42319	Renal	0.00292648
MVP.EUR.eGFR.dbGAP	22	eGFR	CpG53007589	38199475	38199476	0.28424	-0.0605635	0.00972714	4.77769e-10	0.0350746	-6.23037	Renal
MVP.EUR.eGFR.dbGAP	22	eGFR	CpG53007591	38199484	38199485	0.106961	-0.193901	0.0297373	7.00904e-11	0.0195153	-6.32158	Renal	0.00292648
MVP.EUR.eGFR.dbGAP	22	eGFR	CpG53172111	42705390	42705391	0.571948	0.0382468	0.00504364	3.37209e-14	1.7667e-06	7.6302	Renal	3.83168e-06	0.972464
MVP.EUR.eGFR.dbGAP	22	eGFR	CpG53172115	42705422	42705423	0.555615	0.0369959	0.00507805	3.20593e-13	1.9612e-05	7.31354	Renal	3.83168e-06	0.972431
MVP.EUR.eGFR.dbGAP	22	eGFR	CpG53172251	42710182	42710183	0.446508	0.041166	0.00590545	3.15011e-12	0.000220503	6.98126	Renal	3.83168e-06	0.972424
MVP.EUR.eGFR.dbGAP	22	eGFR	CpG53172423	42716329	42716330	0.192817	-0.106961	0.0153997	3.76572e-12	0.000222306	-6.98012	Renal	2.68574e-06	0.979876
MVP.EUR.eGFR.dbGAP	22	eGFR	CpG53172425	42716419	42716420	0.445551	-0.0457417	0.00634626	5.6918e-13	4.00295e-05	-7.2171	Renal	3.83168e-06	0.973246
MVP.EUR.eGFR.dbGAP	22	eGFR	CpG53172427	42716451	42716452	0.3311	-0.0564881	0.0083011	1.01127e-11	0.00062692	-6.83297	Renal	3.83168e-06	0.972501
MVP.EUR.eGFR.dbGAP	22	eGFR	CpG53172429	42716568	42716569	0.379832	-0.043791	0.00610543	7.36532e-13	7.12745e-05	-7.1382	Renal	3.83168e-06	0.972202
MVP.EUR.eGFR.dbGAP	22	eGFR	CpG53172431	42716576	42716577	0.125674	-0.0762731	0.011215	1.03918e-11	0.00222547	-6.64892	Renal	3.30217e-06	0.9815
MVP.EUR.eGFR.dbGAP	22	eGFR	CpG53172485	42718544	42718545	0.360078	0.0291601	0.00459746	2.25836e-10	0.0147072	6.36514	Renal	0.00367537
MVP.EUR.eGFR.dbGAP	22	eGFR	CpG53173109	42728778	42728779	0.44611	0.0393732	0.00578713	1.02051e-11	0.000582498	6.84351	Renal	0.000136644
MVP.EUR.eGFR.dbGAP	22	eGFR	CpG53173309	42734953	42734954	0.10795	-0.370825	0.0557956	3.00871e-11	0.000386952	-6.90183	Renal	3.83168e-06	0.96803
MVP.EUR.eGFR.dbGAP	22	eGFR	CpG53173315	42735007	42735008	0.10869	-0.105987	0.0149613	1.39969e-12	9.29086e-05	-7.10167	Renal	7.24973e-06	0.973642
MVP.EUR.eGFR.dbGAP	22	eGFR	CpG53173319	42735033	42735034	0.133194	-0.106876	0.0155865	7.03586e-12	0.000314053	-6.93142	Renal	3.83168e-06	0.96876
MVP.EUR.eGFR.dbGAP	22	eGFR	CpG53173405	42737335	42737336	0.114333	-0.0806495	0.0120821	2.47036e-11	0.00162954	-6.69465	Renal	2.10509e-05	0.949632
MVP.EUR.eGFR.dbGAP	22	eGFR	CpG53173407	42737352	42737353	0.0725001	-0.0632008	0.0100148	2.77764e-10	0.0139845	-6.37287	Renal		0.964318
MVP.EUR.eGFR.dbGAP	22	eGFR	CpG53173447	42738455	42738456	0.0763093	-0.108758	0.0160368	1.18675e-11	0.00137448	-6.7195	Renal		0.960298
MVP.EUR.eGFR.dbGAP	22	eGFR	CpG53173505	42739975	42739976	0.210316	-0.0702103	0.0098046	8.01146e-13	4.26061e-05	-7.20861	Renal	2.10509e-05	0.944381
MVP.EUR.eGFR.dbGAP	22	eGFR	CpG53173507	42739979	42739980	0.0316596	-0.142264	0.0220077	1.01793e-10	0.00437888	-6.54856	Renal		0.79118
MVP.EUR.eGFR.dbGAP	22	eGFR	CpG53173537	42740852	42740853	0.0247663	-0.230656	0.0328102	2.06523e-12	0.000132178	-7.0528	Renal		0.88356
MVP.EUR.eGFR.dbGAP	22	eGFR	CpG53173539	42740859	42740860	0.123252	-0.106703	0.0155305	6.39704e-12	0.000531071	-6.85673	Renal	2.72637e-06	0.978787
MVP.EUR.eGFR.dbGAP	22	eGFR	CpG53173543	42740884	42740885	0.226341	-0.0569521	0.00855447	2.78352e-11	0.00264342	-6.62354	Renal	2.68574e-06	0.982374
MVP.EUR.eGFR.dbGAP	22	eGFR	CpG53173987	42749414	42749415	0.569118	0.0309185	0.00430764	7.09487e-13	6.37751e-05	7.15347	Renal	3.26408e-05	0.811805
MVP.EUR.eGFR.dbGAP	22	eGFR	CpG53173997	42749561	42749562	0.0330259	-0.269855	0.0401512	1.80526e-11	0.00108208	-6.75427	Renal	7.24973e-06	0.969813
MVP.EUR.eGFR.dbGAP	22	eGFR	CpG53174157	42751677	42751678	0.203053	-0.0980135	0.0143166	7.58762e-12	0.000563905	-6.84815	Renal	7.24973e-06	0.958886
MVP.EUR.eGFR.dbGAP	22	eGFR	CpG53174159	42751709	42751710	0.095316	-0.092693	0.0141139	5.11716e-11	0.00284275	-6.61279	Renal		0.918502
MVP.EUR.eGFR.dbGAP	22	eGFR	CpG53174191	42752307	42752308	0.145968	-0.321992	0.0446325	5.42165e-13	2.80148e-05	-7.2655	Renal	0.000916695
MVP.EUR.eGFR.dbGAP	22	eGFR	CpG53174203	42752537	42752538	0.0741985	-0.290782	0.0439215	3.58015e-11	0.0011388	-6.74686	Renal	3.00309e-05	0.843227
MVP.EUR.eGFR.dbGAP	22	eGFR	CpG53174239	42753491	42753492	0.090777	-0.101546	0.0160303	2.37914e-10	0.0410572	-6.20565	Renal	7.03226e-07	0.987997
MVP.EUR.eGFR.dbGAP	22	eGFR	CpG53174293	42754516	42754517	0.469237	0.0406566	0.00599112	1.15165e-11	0.000658312	6.82596	Renal	3.26408e-05	0.811771
MVP.EUR.eGFR.dbGAP	22	eGFR	CpG53174355	42755591	42755592	0.237342	-0.0651604	0.00931627	2.6667e-12	0.000189202	-7.00274	Renal	7.24973e-06	0.948266
MVP.EUR.eGFR.dbGAP	22	eGFR	CpG53174357	42755630	42755631	0.0770953	-0.0888914	0.0124781	1.05007e-12	0.000200331	-6.99473	Renal	7.24973e-06	0.968471
MVP.EUR.eGFR.dbGAP	22	eGFR	CpG53174365	42756141	42756142	0.164351	-0.139917	0.0205851	1.06819e-11	0.000840072	-6.79088	Renal	7.24973e-06	0.946898
MVP.EUR.eGFR.dbGAP	22	eGFR	CpG53174367	42756220	42756221	0.0897951	-0.332314	0.0476375	3.03956e-12	0.00129406	-6.72828	Renal	7.24973e-06	0.948344
MVP.EUR.eGFR.dbGAP	22	eGFR	CpG53174371	42756299	42756300	0.120947	-0.1011	0.0157727	1.45702e-10	0.0235082	-6.29276	Renal	7.24973e-06	0.921064
MVP.EUR.eGFR.dbGAP	22	eGFR	CpG53174375	42756463	42756464	0.0397253	-0.162626	0.0227038	7.89541e-13	5.14444e-05	-7.1829	Renal	4.88992e-06	0.962269
MVP.EUR.eGFR.dbGAP	3	eGFR	CpG11211971	141917836	141917837	0.238984	0.0430213	0.00648579	3.28571e-11	0.00487706	6.53245	Renal	0.00144893	0.919884
MVP.EUR.eGFR.dbGAP	3	eGFR	CpG11212793	141940565	141940566	0.0147656	-0.444749	0.0690368	1.17751e-10	0.0304639	-6.25241	Renal
MVP.EUR.eGFR.dbGAP	3	eGFR	CpG11212803	141940714	141940715	0.103206	-0.465127	0.0733977	2.34168e-10	0.0295074	-6.25739	Renal
MVP.EUR.eGFR.dbGAP	3	eGFR	CpG11212821	141941090	141941091	0.153624	-0.438082	0.0664274	4.25542e-11	0.00170021	-6.68844	Renal
MVP.EUR.eGFR.dbGAP	3	eGFR	CpG11212839	141941495	141941496	0.129442	-0.675208	0.107276	3.09132e-10	0.0358165	-6.22709	Renal
MVP.EUR.eGFR.dbGAP	3	eGFR	CpG11214291	142006888	142006889	0.314428	-0.0329181	0.00526712	4.11152e-10	0.0368041	-6.22283	Renal	0.0350563	0.842162
MVP.EUR.eGFR.dbGAP	3	eGFR	CpG11871315	186078995	186078996	0.275747	0.0440778	0.00695769	2.37166e-10	0.0274193	6.26883	Renal	0.0240863	0.888523
MVP.EUR.eGFR.dbGAP	4	eGFR	CpG13433629	76028326	76028327	0.0621996	-0.400974	0.0574673	3.00629e-12	0.000886748	-6.78308	Renal
MVP.EUR.eGFR.dbGAP	4	eGFR	CpG13435087	76109974	76109975	0.0177244	-0.234527	0.0281452	7.89765e-17	2.33775e-08	-8.16932	Renal
MVP.EUR.eGFR.dbGAP	4	eGFR	CpG13435223	76119576	76119577	0.0127705	0.207817	0.0207641	1.39925e-23	1.16085e-15	9.99896	Renal		0.820091
MVP.EUR.eGFR.dbGAP	4	eGFR	CpG13435309	76125351	76125352	0.0313233	-0.238078	0.0260931	7.22684e-20	4.4255e-11	-8.89444	Renal
MVP.EUR.eGFR.dbGAP	4	eGFR	CpG13437695	76252044	76252045	0.0702714	-1.25305	0.152279	1.89362e-16	5.62116e-07	-7.77647	Renal
MVP.EUR.eGFR.dbGAP	4	eGFR	CpG13437757	76254233	76254234	0.0303924	-0.188224	0.027242	4.87036e-12	0.000779836	-6.80161	Renal
MVP.EUR.eGFR.dbGAP	4	eGFR	CpG13437913	76265488	76265489	0.354357	-0.0448648	0.00571107	3.97368e-15	3.82767e-07	-7.82496	Renal	4.00317e-06
MVP.EUR.eGFR.dbGAP	4	eGFR	CpG13437977	76269849	76269850	0.462965	0.0424388	0.00474476	3.74087e-19	2.7435e-11	8.94739	Renal	1.55401e-13
MVP.EUR.eGFR.dbGAP	4	eGFR	CpG13438035	76273843	76273844	0.132115	0.100841	0.0102767	9.93442e-23	1.24066e-14	9.76156	Renal	1.78957e-13
MVP.EUR.eGFR.dbGAP	4	eGFR	CpG13438071	76276497	76276498	0.460945	-0.0471877	0.00538844	2.00141e-18	1.59071e-10	-8.75123	Renal	8.7933e-13
MVP.EUR.eGFR.dbGAP	4	eGFR	CpG13438107	76277311	76277312		-0.0730782	0.00838334	2.85476e-18			Renal
MVP.EUR.eGFR.dbGAP	4	eGFR	CpG13438113	76277412	76277413	0.453756	-0.0454951	0.00507832	3.28516e-19	3.06084e-11	-8.9353	Renal	7.72961e-13
MVP.EUR.eGFR.dbGAP	4	eGFR	CpG13438115	76277417	76277418	0.47223	0.0419592	0.00466289	2.28705e-19	2.31246e-11	8.96625	Renal	1.55401e-13
MVP.EUR.eGFR.dbGAP	4	eGFR	CpG13438143	76279633	76279634	0.277436	-0.0926607	0.0103019	2.37266e-19	9.55841e-12	-9.06309	Renal	1.55401e-13
MVP.EUR.eGFR.dbGAP	4	eGFR	CpG13438145	76279679	76279680	0.326067	-0.0820575	0.00924559	6.97366e-19	4.64004e-11	-8.88919	Renal	1.55401e-13
MVP.EUR.eGFR.dbGAP	4	eGFR	CpG13438147	76279745	76279746	0.231234	-0.129619	0.0146924	1.12222e-18	1.1339e-10	-8.78935	Renal	3.53196e-14
MVP.EUR.eGFR.dbGAP	4	eGFR	CpG13438159	76280709	76280710	0.0552904	-0.189158	0.0250603	4.41602e-14	5.28583e-05	-7.17919	Renal
MVP.EUR.eGFR.dbGAP	4	eGFR	CpG13438239	76286953	76286954	0.45811	0.050603	0.00544094	1.39883e-20	7.78563e-13	9.33262	Renal	4.00773e-12
MVP.EUR.eGFR.dbGAP	4	eGFR	CpG13438289	76290536	76290537	0.425207	-0.0339201	0.00494591	6.9727e-12	0.000402625	-6.89619	Renal	4.98874e-06
MVP.EUR.eGFR.dbGAP	4	eGFR	CpG13438841	76314880	76314881	0.498	0.050961	0.00542051	5.37916e-21	2.72297e-13	9.44329	Renal	1.18129e-15
MVP.EUR.eGFR.dbGAP	4	eGFR	CpG13438891	76318998	76318999	0.500256	0.0463368	0.00486512	1.66158e-21	7.49931e-14	9.57743	Renal	8.70554e-16
MVP.EUR.eGFR.dbGAP	4	eGFR	CpG13438907	76319397	76319398	0.243591	-0.0542266	0.00634858	1.32453e-17	3.35003e-09	-8.40054	Renal	3.83122e-11
MVP.EUR.eGFR.dbGAP	4	eGFR	CpG13439433	76357097	76357098	0.192267	-0.0552337	0.00617419	3.68933e-19	2.67118e-11	-8.95034	Renal	8.9982e-13
MVP.EUR.eGFR.dbGAP	4	eGFR	CpG13439467	76361434	76361435	0.456202	0.048315	0.00537268	2.41212e-19	1.53366e-11	9.01139	Renal	1.18129e-15
MVP.EUR.eGFR.dbGAP	4	eGFR	CpG13439491	76363267	76363268	0.308225	-0.0739848	0.00835249	8.16014e-19	6.17881e-11	-8.8573	Renal	3.83122e-11
MVP.EUR.eGFR.dbGAP	4	eGFR	CpG13439573	76368646	76368647	0.409345	0.0559538	0.00546932	1.44779e-24	6.45667e-17	10.2812	Renal	2.46587e-19
MVP.EUR.eGFR.dbGAP	4	eGFR	CpG13439805	76382118	76382119	0.215908	-0.135061	0.0141373	1.25362e-21	3.17812e-15	-9.89872	Renal	2.62426e-19
MVP.EUR.eGFR.dbGAP	4	eGFR	CpG13439807	76382126	76382127	0.234772	-0.135878	0.0140611	4.31464e-22	1.49705e-14	-9.7425	Renal	9.4625e-19
MVP.EUR.eGFR.dbGAP	4	eGFR	CpG13439809	76382268	76382269	0.127621	-0.438493	0.0426071	7.6913e-25	1.45153e-17	-10.4241	Renal	2.46587e-19
MVP.EUR.eGFR.dbGAP	4	eGFR	CpG13439811	76382652	76382653	0.0850923	-0.139767	0.0145295	6.61362e-22	3.50288e-15	-9.88898	Renal	1.2695e-19
MVP.EUR.eGFR.dbGAP	4	eGFR	CpG13439841	76385632	76385633	0.332163	0.140979	0.0154176	6.01451e-20	4.58759e-12	9.14279	Renal	4.66349e-15
MVP.EUR.eGFR.dbGAP	4	eGFR	CpG13439907	76388981	76388982	0.483105	0.0626671	0.00672231	1.13882e-20	4.50971e-13	9.3903	Renal	3.15853e-16
MVP.EUR.eGFR.dbGAP	4	eGFR	CpG13440089	76408670	76408671	0.496596	0.0659157	0.00707702	1.23057e-20	7.62913e-13	9.33477	Renal	1.18129e-15
MVP.EUR.eGFR.dbGAP	4	eGFR	CpG13440363	76421005	76421006		0.492074	0.0486649	4.91384e-24			Renal
MVP.EUR.eGFR.dbGAP	4	eGFR	CpG13440509	76421794	76421795	0.394529	-0.0492414	0.00518271	2.07696e-21	3.01627e-14	-9.67107	Renal	3.65075e-11
MVP.EUR.eGFR.dbGAP	4	eGFR	CpG13440553	76422973	76422974	0.312094	0.080153	0.00783864	1.52645e-24	1.876e-16	10.1779	Renal	4.2574e-24
MVP.EUR.eGFR.dbGAP	4	eGFR	CpG13440625	76423506	76423507	0.362294	0.0510402	0.00509677	1.3199e-23	1.26767e-15	9.99024	Renal	4.2574e-24
MVP.EUR.eGFR.dbGAP	4	eGFR	CpG13440639	76423591	76423592	0.211246	-0.0749121	0.00880072	1.70901e-17	4.51009e-10	-8.63286	Renal	3.83122e-11
MVP.EUR.eGFR.dbGAP	4	eGFR	CpG13440675	76424149	76424150	0.250513	-0.0761571	0.00833074	6.14802e-20	3.41141e-12	-9.17476	Renal	1.29956e-15
MVP.EUR.eGFR.dbGAP	4	eGFR	CpG13440893	76435770	76435771		-1.02798	0.152396	1.52531e-11			Renal
MVP.EUR.eGFR.dbGAP	4	eGFR	CpG13440957	76441291	76441292	0.319382	0.058283	0.00507118	1.43071e-30	1.13387e-22	11.4887	Renal	1.33424e-30
MVP.EUR.eGFR.dbGAP	4	eGFR	CpG13441061	76444729	76444730	0.355082	0.064184	0.00525417	2.55908e-34	9.25028e-27	12.2754	Renal	2.39475e-38
MVP.EUR.eGFR.dbGAP	4	eGFR	CpG13441083	76446417	76446418	0.0919447	0.0704048	0.00645775	1.12291e-27	5.81834e-20	10.9364	Renal	7.58791e-37	0.924654
MVP.EUR.eGFR.dbGAP	4	eGFR	CpG13441261	76458035	76458036	0.36934	-0.0439608	0.00463037	2.2233e-21	1.10018e-13	-9.53775	Renal	8.79857e-16
MVP.EUR.eGFR.dbGAP	4	eGFR	CpG13441351	76465524	76465525	0.308475	0.0629147	0.006169	2.0132e-24	1.36094e-16	10.2091	Renal	4.29523e-21
MVP.EUR.eGFR.dbGAP	4	eGFR	CpG13441355	76466032	76466033	0.0796123	-0.849201	0.104428	4.22457e-16	2.29318e-09	-8.44493	Renal
MVP.EUR.eGFR.dbGAP	4	eGFR	CpG13441375	76467761	76467762	0.109828	-0.673077	0.0821528	2.54804e-16	1.97503e-08	-8.18963	Renal
MVP.EUR.eGFR.dbGAP	4	eGFR	CpG13441543	76480041	76480042	0.543238	0.051911	0.00472165	4.07292e-28	3.01884e-20	10.9958	Renal	5.59675e-28
MVP.EUR.eGFR.dbGAP	4	eGFR	CpG13441567	76481879	76481880	0.50044	0.0561191	0.00511844	5.68672e-28	3.30386e-20	10.9876	Renal	5.59675e-28
MVP.EUR.eGFR.dbGAP	4	eGFR	CpG13441637	76489633	76489634	0.163451	-0.529916	0.0447497	2.37387e-32	1.70283e-24	-11.8459	Renal	9.23082e-41
MVP.EUR.eGFR.dbGAP	4	eGFR	CpG13441659	76490506	76490507	0.428784	0.0617608	0.00499084	3.57625e-35	2.58521e-27	12.3782	Renal	9.23082e-41
MVP.EUR.eGFR.dbGAP	4	eGFR	CpG13441669	76490986	76490987	0.421867	0.0616711	0.00492987	6.60861e-36	2.69822e-28	12.5583	Renal	4.23522e-45	0.996247
MVP.EUR.eGFR.dbGAP	4	eGFR	CpG13441681	76492025	76492026	0.485456	0.0497329	0.00405536	1.42203e-34	9.37474e-27	12.2744	Renal	9.23082e-41
MVP.EUR.eGFR.dbGAP	4	eGFR	CpG13441787	76497814	76497815	0.375758	0.0476997	0.00460347	3.7037e-25	8.35284e-18	10.4765	Renal	8.60816e-25
MVP.EUR.eGFR.dbGAP	4	eGFR	CpG13441813	76499173	76499174	0.0468665	-0.610338	0.0570705	1.08061e-26	6.18325e-19	-10.72	Renal
MVP.EUR.eGFR.dbGAP	4	eGFR	CpG13442105	76518298	76518299	0.0324507	-0.94611	0.100197	3.63977e-21	3.35148e-12	-9.17667	Renal
MVP.EUR.eGFR.dbGAP	4	eGFR	CpG13442457	76542389	76542390	0.0213855	0.188145	0.0180906	2.47584e-25	8.21703e-16	10.0331	Renal		0.930684
MVP.EUR.eGFR.dbGAP	4	eGFR	CpG13442495	76545396	76545397	0.0371478	-0.65575	0.0674957	2.59129e-22	6.87676e-14	-9.58638	Renal
MVP.EUR.eGFR.dbGAP	4	eGFR	CpG13442519	76547042	76547043	0.289804	-0.112272	0.016194	4.12103e-12	0.000305974	-6.9351	Renal
MVP.EUR.eGFR.dbGAP	4	eGFR	CpG13443133	76578284	76578285		-0.402412	0.0646449	4.817e-10			Renal
MVP.EUR.eGFR.dbGAP	4	eGFR	CpG13443315	76586002	76586003	0.0571277	-0.526531	0.0772631	9.44119e-12	0.000966952	-6.77056	Renal
MVP.EUR.eGFR.dbGAP	4	eGFR	CpG13443325	76586073	76586074		-0.967862	0.118173	2.60832e-16			Renal
MVP.EUR.eGFR.dbGAP	4	eGFR	CpG13443335	76586095	76586096	0.0351841	-0.544209	0.0585971	1.58244e-20	1.3733e-13	-9.51473	Renal
MVP.EUR.eGFR.dbGAP	4	eGFR	CpG13443339	76586123	76586124	0.0784784	-1.03884	0.0871154	8.78805e-33	3.93569e-26	-12.1577	Renal
MVP.EUR.eGFR.dbGAP	4	eGFR	CpG13443351	76586250	76586251	0.0175634	-0.384357	0.0586842	5.77007e-11	0.004606	-6.54101	Renal
MVP.EUR.eGFR.dbGAP	4	eGFR	CpG13443361	76586374	76586375	0.0613489	-0.778984	0.081781	1.6465e-21	1.08591e-13	-9.53911	Renal
MVP.EUR.eGFR.dbGAP	4	eGFR	CpG13443363	76586376	76586377	0.0152168	-0.790573	0.0994788	1.9085e-15	1.30038e-07	-7.95966	Renal
MVP.EUR.eGFR.dbGAP	4	eGFR	CpG13443849	76616176	76616177		-1.17744	0.132307	5.6202e-19			Renal
MVP.EUR.eGFR.dbGAP	4	eGFR	CpG13443985	76625656	76625657		-0.408317	0.0536044	2.59175e-14			Renal
MVP.EUR.eGFR.dbGAP	4	eGFR	CpG13444145	76634244	76634245	0.0167117	-0.583016	0.0872879	2.40204e-11	0.00224049	-6.64793	Renal
MVP.EUR.eGFR.dbGAP	4	eGFR	CpG13445427	76701064	76701065	0.0122164	0.159417	0.0200193	1.67678e-15	8.46659e-08	8.01258	Renal
MVP.EUR.eGFR.dbGAP	4	eGFR	CpG13807119	103197640	103197641	0.0868704	1.17553	0.188405	4.39302e-10	0.0353378	6.2292	Renal
MVP.EUR.eGFR.dbGAP	5	eGFR	CpG17944797	177183010	177183011	0.373861	-0.0594493	0.00841459	1.60591e-12	9.51e-05	-7.09845	Renal	0.00309252
MVP.EUR.eGFR.dbGAP	5	eGFR	CpG17945783	177219905	177219906		-0.541653	0.0650317	8.14827e-17			Renal
MVP.EUR.eGFR.dbGAP	5	eGFR	CpG17949283	177330930	177330931	0.140665	0.108374	0.0131374	1.59403e-16	5.60555e-08	8.06313	Renal	2.13233e-07
MVP.EUR.eGFR.dbGAP	5	eGFR	CpG17949287	177330966	177330967	0.145316	0.110308	0.0150825	2.59945e-13	4.89161e-05	7.18978	Renal	3.79485e-07
MVP.EUR.eGFR.dbGAP	5	eGFR	CpG17949297	177331056	177331057	0.076252	0.0991372	0.014165	2.58253e-12	5.19887e-05	7.18146	Renal	3.55445e-06
MVP.EUR.eGFR.dbGAP	5	eGFR	CpG17949707	177338393	177338394	0.328934	0.0506457	0.00696094	3.44647e-13	3.56743e-05	7.23276	Renal	1.84207e-07
MVP.EUR.eGFR.dbGAP	5	eGFR	CpG17949797	177340793	177340794		0.0983279	0.0135055	3.32335e-13			Renal
MVP.EUR.eGFR.dbGAP	5	eGFR	CpG17949799	177340833	177340834	0.0931921	0.1112	0.0152215	2.76397e-13	5.90381e-05	7.16406	Renal	1.84207e-07
MVP.EUR.eGFR.dbGAP	5	eGFR	CpG17950325	177353543	177353544	0.327503	0.0686036	0.00856073	1.11256e-15	1.01042e-07	7.99081	Renal	4.99223e-08
MVP.EUR.eGFR.dbGAP	5	eGFR	CpG17950377	177356891	177356892	0.0104568	0.536872	0.0791198	1.1564e-11	4.80843e-06	7.50005	Renal
MVP.EUR.eGFR.dbGAP	5	eGFR	CpG17951053	177370341	177370342	0.3861	0.0667956	0.00665599	1.06514e-23	9.70082e-16	10.0167	Renal	2.4125e-21
MVP.EUR.eGFR.dbGAP	5	eGFR	CpG17951063	177370662	177370663	0.147947	-0.211934	0.0233772	1.23647e-19	7.00343e-12	-9.09694	Renal	6.14068e-18
MVP.EUR.eGFR.dbGAP	5	eGFR	CpG17951067	177370748	177370749	0.224007	-0.144655	0.0157917	5.18238e-20	1.58006e-12	-9.25732	Renal	6.14068e-18
MVP.EUR.eGFR.dbGAP	5	eGFR	CpG17951069	177370755	177370756	0.0449808	-0.233	0.0260828	4.14266e-19	6.91808e-12	-9.09827	Renal	6.14068e-18
MVP.EUR.eGFR.dbGAP	5	eGFR	CpG17951071	177370766	177370767	0.35401	-0.136189	0.0139216	1.33745e-22	2.50625e-14	-9.69001	Renal	6.14068e-18
MVP.EUR.eGFR.dbGAP	5	eGFR	CpG17951073	177370784	177370785	0.328793	-0.0863834	0.00965956	3.79494e-19	1.03899e-11	-9.05399	Renal	6.14068e-18
MVP.EUR.eGFR.dbGAP	5	eGFR	CpG17951077	177370835	177370836	0.281314	-0.147019	0.0154996	2.41543e-21	1.59546e-13	-9.49912	Renal	6.14068e-18
MVP.EUR.eGFR.dbGAP	5	eGFR	CpG17951079	177370858	177370859	0.336759	-0.0684913	0.00728555	5.40595e-21	1.32841e-12	-9.27583	Renal	6.14068e-18
MVP.EUR.eGFR.dbGAP	5	eGFR	CpG17951081	177370866	177370867	0.363697	-0.0580072	0.00666071	3.06961e-18	6.84848e-10	-8.58497	Renal	6.14068e-18
MVP.EUR.eGFR.dbGAP	5	eGFR	CpG17951083	177370874	177370875	0.334791	-0.0670335	0.00733093	6.0225e-20	6.45029e-12	-9.10587	Renal	6.14068e-18
MVP.EUR.eGFR.dbGAP	5	eGFR	CpG17951085	177370889	177370890	0.358241	-0.0705454	0.00810005	3.05886e-18	4.09629e-10	-8.64386	Renal	6.14068e-18
MVP.EUR.eGFR.dbGAP	5	eGFR	CpG17951087	177370900	177370901	0.301578	-0.0752156	0.0082086	5.04617e-20	2.52061e-12	-9.20731	Renal	6.14068e-18
MVP.EUR.eGFR.dbGAP	5	eGFR	CpG17951089	177370916	177370917	0.267919	-0.0622189	0.00687704	1.46503e-19	2.65182e-11	-8.95115	Renal	6.14068e-18
MVP.EUR.eGFR.dbGAP	5	eGFR	CpG17951091	177370919	177370920	0.29651	-0.065897	0.00692882	1.89637e-21	3.16416e-13	-9.42755	Renal	6.14068e-18
MVP.EUR.eGFR.dbGAP	5	eGFR	CpG17951095	177370929	177370930	0.356825	-0.0600955	0.00651702	2.93488e-20	1.2804e-12	-9.27976	Renal	6.14068e-18
MVP.EUR.eGFR.dbGAP	5	eGFR	CpG17951097	177370936	177370937	0.316183	-0.0650612	0.00705823	3.03326e-20	5.04198e-12	-9.13257	Renal	6.14068e-18
MVP.EUR.eGFR.dbGAP	5	eGFR	CpG17951099	177370960	177370961	0.236296	-0.068821	0.00723141	1.78317e-21	3.99328e-13	-9.4031	Renal	6.14068e-18
MVP.EUR.eGFR.dbGAP	5	eGFR	CpG17951101	177370973	177370974	0.300144	-0.0716494	0.00751325	1.4787e-21	2.02946e-13	-9.47403	Renal	6.14068e-18
MVP.EUR.eGFR.dbGAP	5	eGFR	CpG17951103	177370998	177370999	0.39755	-0.0664658	0.00670721	3.78164e-23	4.05282e-15	-9.87437	Renal	6.14068e-18
MVP.EUR.eGFR.dbGAP	5	eGFR	CpG17951105	177371009	177371010	0.393993	-0.0584043	0.00598626	1.73209e-22	1.60573e-14	-9.73538	Renal	6.14068e-18
MVP.EUR.eGFR.dbGAP	5	eGFR	CpG17951107	177371029	177371030	0.3631	-0.0852939	0.00931053	5.14134e-20	1.06745e-11	-9.05104	Renal	6.14068e-18
MVP.EUR.eGFR.dbGAP	5	eGFR	CpG17951109	177371041	177371042	0.364723	-0.0747985	0.00788411	2.37212e-21	1.12366e-13	-9.53556	Renal	6.14068e-18
MVP.EUR.eGFR.dbGAP	5	eGFR	CpG17951113	177371048	177371049	0.273729	-0.0923189	0.00988867	1.00202e-20	6.04584e-13	-9.35938	Renal	6.14068e-18
MVP.EUR.eGFR.dbGAP	5	eGFR	CpG17951115	177371053	177371054	0.301151	-0.0607897	0.00641413	2.60507e-21	5.4674e-13	-9.37	Renal	6.14068e-18
MVP.EUR.eGFR.dbGAP	5	eGFR	CpG17951117	177371058	177371059	0.315458	-0.0537331	0.00590627	9.23201e-20	1.05819e-11	-9.05199	Renal	6.14068e-18
MVP.EUR.eGFR.dbGAP	5	eGFR	CpG17951119	177371063	177371064	0.289617	-0.0575703	0.00630199	6.52506e-20	1.28561e-11	-9.03071	Renal	6.14068e-18
MVP.EUR.eGFR.dbGAP	5	eGFR	CpG17951121	177371069	177371070	0.209588	-0.0624106	0.00690474	1.58385e-19	1.71814e-11	-8.99892	Renal	6.14068e-18
MVP.EUR.eGFR.dbGAP	5	eGFR	CpG17951129	177371092	177371093		-0.0736846	0.00889988	1.23928e-16			Renal
MVP.EUR.eGFR.dbGAP	5	eGFR	CpG17951131	177371098	177371099	0.126316	-0.0585555	0.00776437	4.64358e-14	3.48129e-06	-7.54227	Renal	6.14068e-18
MVP.EUR.eGFR.dbGAP	5	eGFR	CpG17951133	177371104	177371105	0.118727	-0.125993	0.0158161	1.63712e-15	2.6897e-07	-7.86923	Renal	6.14068e-18
MVP.EUR.eGFR.dbGAP	5	eGFR	CpG17951135	177371110	177371111	0.195542	-0.0922025	0.011049	7.13077e-17	1.85682e-08	-8.19706	Renal	6.14068e-18
MVP.EUR.eGFR.dbGAP	5	eGFR	CpG17951137	177371116	177371117	0.256035	-0.0696374	0.00758647	4.34455e-20	1.32172e-11	-9.02768	Renal	6.14068e-18
MVP.EUR.eGFR.dbGAP	5	eGFR	CpG17951139	177371122	177371123	0.244781	-0.0837346	0.00879654	1.74789e-21	1.99911e-13	-9.47561	Renal	6.14068e-18
MVP.EUR.eGFR.dbGAP	5	eGFR	CpG17951141	177371126	177371127	0.215637	-0.085748	0.00959803	4.11203e-19	4.16244e-11	-8.90125	Renal	6.14068e-18
MVP.EUR.eGFR.dbGAP	5	eGFR	CpG17951143	177371139	177371140	0.265768	-0.0775163	0.0085522	1.25868e-19	1.02117e-11	-9.05588	Renal	6.14068e-18
MVP.EUR.eGFR.dbGAP	5	eGFR	CpG17951145	177371141	177371142	0.220091	-0.0806271	0.00870771	2.05823e-20	1.61257e-11	-9.00588	Renal	6.14068e-18
MVP.EUR.eGFR.dbGAP	5	eGFR	CpG17951149	177371208	177371209	0.222844	-0.122494	0.0129426	2.95131e-21	4.09016e-13	-9.40058	Renal	6.14068e-18
MVP.EUR.eGFR.dbGAP	5	eGFR	CpG17951151	177371214	177371215	0.178834	-0.107797	0.0112788	1.20632e-21	1.28211e-13	-9.52187	Renal	6.14068e-18
MVP.EUR.eGFR.dbGAP	5	eGFR	CpG17951153	177371255	177371256	0.181663	-0.116891	0.0126627	2.67661e-20	6.25889e-12	-9.10914	Renal	6.14068e-18
MVP.EUR.eGFR.dbGAP	5	eGFR	CpG17951167	177371470	177371471	0.109048	-0.137769	0.0141242	1.77126e-22	1.27481e-14	-9.75881	Renal	6.14068e-18
MVP.EUR.eGFR.dbGAP	5	eGFR	CpG17951169	177371521	177371522	0.128973	-0.114177	0.0129377	1.09338e-18	3.44259e-10	-8.66369	Renal	6.14068e-18
MVP.EUR.eGFR.dbGAP	5	eGFR	CpG17951227	177373359	177373360	0.359913	0.0614896	0.00607934	4.76341e-24	3.21544e-15	9.89755	Renal	1.51137e-20
MVP.EUR.eGFR.dbGAP	5	eGFR	CpG17951907	177390141	177390142	0.141275	0.321675	0.0269149	6.37172e-33	2.97932e-25	11.9912	Renal	1.02395e-36	0.994403
MVP.EUR.eGFR.dbGAP	5	eGFR	CpG17952345	177400475	177400476	0.0141718	0.597449	0.0955102	3.96643e-10	0.037985	6.21787	Renal
MVP.EUR.eGFR.dbGAP	5	eGFR	CpG17952573	177402754	177402755	0.0293774	-0.401614	0.0567454	1.46805e-12	0.000362873	-6.91095	Renal
MVP.EUR.eGFR.dbGAP	5	eGFR	CpG17956259	177465583	177465584		-0.261256	0.0391678	2.55481e-11			Renal
MVP.EUR.eGFR.dbGAP	5	eGFR	CpG17957719	177491718	177491719	0.0100026	-0.29709	0.0429894	4.82047e-12	0.0012909	-6.72864	Renal
MVP.EUR.eGFR.dbGAP	5	eGFR	CpG17963261	177634333	177634334	0.0185103	-0.117048	0.016745	2.7481e-12	0.00115446	-6.74487	Renal		0.703301
MVP.EUR.eGFR.dbGAP	5	eGFR	CpG15127525	669282	669283	0.0333542	0.348512	0.0515178	1.33416e-11	0.00210816	6.65689	Renal
MVP.EUR.eGFR.dbGAP	5	eGFR	CpG15127531	669326	669327	0.0136873	0.393485	0.0624135	2.89146e-10	0.0259738	6.27726	Renal
MVP.EUR.eGFR.dbGAP	5	eGFR	CpG15127541	669366	669367	0.109151	0.0989713	0.0150046	4.2217e-11	0.00520492	6.5227	Renal
MVP.EUR.eGFR.dbGAP	5	eGFR	CpG15127655	670780	670781	0.0474105	0.821753	0.1208	1.02747e-11	0.0121635	6.39422	Renal		0.779207
MVP.EUR.eGFR.dbGAP	5	eGFR	CpG15127657	670787	670788	0.0705887	0.17326	0.0265568	6.83981e-11	0.0142571	6.36991	Renal
MVP.EUR.eGFR.dbGAP	5	eGFR	CpG15127661	670803	670804	0.0502139	0.481152	0.0667865	5.83286e-13	4.72754e-06	7.50228	Renal
MVP.EUR.eGFR.dbGAP	5	eGFR	CpG15127927	675187	675188	0.291438	-0.0355024	0.0056258	2.77908e-10	0.0293598	-6.25817	Renal
MVP.EUR.eGFR.dbGAP	5	eGFR	CpG15128747	687060	687061		-0.0778044	0.0125133	5.04386e-10			Renal
MVP.EUR.eGFR.dbGAP	5	eGFR	CpG15129109	693066	693067	0.0143637	0.816317	0.116061	2.01419e-12	3.2003e-06	7.55324	Renal
MVP.EUR.eGFR.dbGAP	5	eGFR	CpG15129577	696321	696322	0.413346	-0.0361589	0.00453841	1.62163e-15	3.32914e-08	-8.12655	Renal	2.16312e-11	0.994953
MVP.EUR.eGFR.dbGAP	5	eGFR	CpG15129601	697005	697006	0.420311	-0.069003	0.0093946	2.05816e-13	2.50404e-05	-7.28065	Renal	3.6256e-11	0.992682
MVP.EUR.eGFR.dbGAP	5	eGFR	CpG15132659	780849	780850	0.130925	-0.074265	0.0105892	2.32759e-12	0.000277094	-6.9491	Renal		0.983594
MVP.EUR.eGFR.dbGAP	5	eGFR	CpG15133341	787616	787617	0.033427	-0.207751	0.026783	8.70933e-15	1.30055e-06	-7.66959	Renal		0.986672
MVP.EUR.eGFR.dbGAP	5	eGFR	CpG15134769	843630	843631		0.159066	0.0243716	6.72436e-11			Renal
MVP.EUR.eGFR.dbGAP	5	eGFR	CpG15733119	34506737	34506738	0.347645	0.0373186	0.00602837	5.99781e-10	0.0380574	6.21757	Renal	0.0035872	0.989397
MVP.EUR.eGFR.dbGAP	5	eGFR	CpG15733127	34507069	34507070	0.291298	-0.0427018	0.00678647	3.13006e-10	0.0267824	-6.27249	Renal	0.00302333	0.99052
MVP.EUR.eGFR.dbGAP	5	eGFR	CpG15813437	39355545	39355546	0.511724	0.0273719	0.00421498	8.36026e-11	0.00243505	6.63566	Renal	8.49454e-05	0.789227
MVP.EUR.eGFR.dbGAP	5	eGFR	CpG15813439	39355897	39355898	0.435096	0.0283452	0.00434742	7.03055e-11	0.00454141	6.54312	Renal	0.00048851
MVP.EUR.eGFR.dbGAP	5	eGFR	CpG15813569	39362478	39362479	0.483836	0.0274934	0.00411118	2.27052e-11	0.00169041	6.68929	Renal	0.000179839
MVP.EUR.eGFR.dbGAP	5	eGFR	CpG15813603	39364255	39364256	0.484886	0.0272772	0.00411472	3.37566e-11	0.00220497	6.65028	Renal	0.000179839
MVP.EUR.eGFR.dbGAP	5	eGFR	CpG15813807	39377944	39377945		0.102719	0.0152371	1.56922e-11			Renal
MVP.EUR.eGFR.dbGAP	5	eGFR	CpG15814175	39401281	39401282	0.479116	0.0334214	0.00458485	3.11036e-13	1.92324e-05	7.31617	Renal	9.59655e-07	0.996908
MVP.EUR.eGFR.dbGAP	5	eGFR	CpG15814433	39421176	39421177	0.098131	-0.351591	0.0559002	3.18231e-10	0.0146159	-6.36609	Renal
MVP.EUR.eGFR.dbGAP	6	eGFR	CpG18652939	25911614	25911615	0.0352112	-0.115215	0.0175143	4.75809e-11	0.00219261	-6.65111	Renal
MVP.EUR.eGFR.dbGAP	6	eGFR	CpG18714511	28232158	28232159	0.379294	0.0368494	0.00589061	3.95967e-10	0.032059	6.24444	Renal	0.0105273	0.962359
MVP.EUR.eGFR.dbGAP	6	eGFR	CpG18729355	28820991	28820992	0.134378	0.0965617	0.0149576	1.07724e-10	0.00881639	6.44322	Renal	0.00297769	0.898801
MVP.EUR.eGFR.dbGAP	6	eGFR	CpG18730355	28850061	28850062	0.0211844	0.230782	0.0332292	3.77997e-12	0.00014221	7.04261	Renal
MVP.EUR.eGFR.dbGAP	6	eGFR	CpG18730527	28860102	28860103	0.24456	0.0536783	0.00865953	5.69111e-10	0.0443164	6.19363	Renal	0.0137491	0.913193
MVP.EUR.eGFR.dbGAP	6	eGFR	CpG18730673	28863166	28863167	0.0646965	0.116955	0.0189216	6.36875e-10	0.041019	6.2058	Renal		0.854199
MVP.EUR.eGFR.dbGAP	6	eGFR	CpG18730683	28863427	28863428	0.0623405	0.2517	0.0385747	6.79988e-11	0.00236679	6.63985	Renal		0.836364
MVP.EUR.eGFR.dbGAP	6	eGFR	CpG18731863	28894719	28894720	0.181894	0.0492301	0.00793428	5.47883e-10	0.0427597	6.19926	Renal	0.0464281	0.921979
MVP.EUR.eGFR.dbGAP	6	eGFR	CpG18734893	28976308	28976309	0.154344	0.0550501	0.00847129	8.11601e-11	0.00676233	6.48334	Renal	0.0250456	0.899602
MVP.EUR.eGFR.dbGAP	6	eGFR	CpG19122045	43837764	43837765	0.423377	0.0426541	0.00577418	1.50127e-13	1.3375e-05	7.36478	Renal	8.50467e-06	0.944835
MVP.EUR.eGFR.dbGAP	6	eGFR	CpG19122165	43843236	43843237	0.478668	0.0449464	0.00642122	2.56595e-12	0.00017872	7.01071	Renal	1.16388e-05	0.868447
MVP.EUR.eGFR.dbGAP	6	eGFR	CpG19122239	43846887	43846888	0.389833	-0.0310861	0.00440593	1.71966e-12	0.000159915	-7.02625	Renal	5.96512e-06	0.923235
MVP.EUR.eGFR.dbGAP	6	eGFR	CpG19122259	43848130	43848131	0.152278	-0.175321	0.0241547	3.92113e-13	2.62486e-05	-7.2743	Renal	4.55016e-07	0.977572
MVP.EUR.eGFR.dbGAP	6	eGFR	CpG19122261	43848281	43848282	0.329208	-0.0409874	0.00580819	1.70358e-12	0.000185134	-7.00578	Renal	6.44153e-06	0.903905
MVP.EUR.eGFR.dbGAP	6	eGFR	CpG19122285	43850017	43850018	0.22366	-0.0407865	0.00593015	6.07814e-12	0.00111428	-6.75002	Renal	2.12283e-06	0.950902
MVP.EUR.eGFR.dbGAP	6	eGFR	CpG20265887	131237074	131237075	0.0179227	0.100577	0.0161234	4.43293e-10	0.024962	6.28344	Renal
MVP.EUR.eGFR.dbGAP	6	eGFR	CpG20779349	159801064	159801065	0.0107869	0.263676	0.0322982	3.24626e-16	1.40637e-07	7.94995	Renal
MVP.EUR.eGFR.dbGAP	6	eGFR	CpG20786535	160074922	160074923	0.0128162	0.107319	0.0166861	1.26223e-10	0.00362727	6.57663	Renal
MVP.EUR.eGFR.dbGAP	6	eGFR	CpG20787129	160089161	160089162	0.0295055	0.233144	0.0266357	2.07615e-18	1.19345e-11	9.03885	Renal		0.931445
MVP.EUR.eGFR.dbGAP	6	eGFR	CpG20787595	160101606	160101607		0.251664	0.0404911	5.12303e-10			Renal
MVP.EUR.eGFR.dbGAP	6	eGFR	CpG20789849	160210887	160210888	0.190273	0.0785862	0.00814842	5.194e-22	3.43829e-14	9.65766	Renal	5.51134e-21	0.993204
MVP.EUR.eGFR.dbGAP	6	eGFR	CpG20789867	160212546	160212547		-0.250499	0.0403712	5.47338e-10			Renal
MVP.EUR.eGFR.dbGAP	6	eGFR	CpG20789873	160213015	160213016	0.26586	0.0625727	0.00625	1.3549e-23	4.65396e-16	10.0891	Renal	5.51134e-21	0.982173
MVP.EUR.eGFR.dbGAP	6	eGFR	CpG20789911	160214853	160214854	0.297585	0.0599283	0.00620333	4.42975e-22	7.37638e-14	9.57914	Renal	7.35282e-22	0.991301
MVP.EUR.eGFR.dbGAP	6	eGFR	CpG20790081	160227890	160227891	0.103762	0.418567	0.0415356	6.96169e-24	2.97975e-16	10.1328	Renal	5.51134e-21	0.952014
MVP.EUR.eGFR.dbGAP	6	eGFR	CpG20790435	160250504	160250505	0.0211566	-0.223159	0.0320904	3.54873e-12	0.000530831	-6.85679	Renal
MVP.EUR.eGFR.dbGAP	6	eGFR	CpG20790475	160255070	160255071	0.0135894	-0.240235	0.0371487	1.00074e-10	0.0040331	-6.56084	Renal		0.734376
MVP.EUR.eGFR.dbGAP	6	eGFR	CpG20790861	160268501	160268502	0.153186	-0.15821	0.0188768	5.24052e-17	2.15971e-09	-8.45193	Renal	1.0345e-13
MVP.EUR.eGFR.dbGAP	6	eGFR	CpG20790863	160268524	160268525	0.136532	-0.23322	0.0262597	6.60848e-19	2.59302e-11	-8.95362	Renal	1.0345e-13
MVP.EUR.eGFR.dbGAP	6	eGFR	CpG20790865	160268646	160268647	0.0524128	-0.255134	0.0357059	8.97205e-13	3.60394e-05	-7.23138	Renal
MVP.EUR.eGFR.dbGAP	6	eGFR	CpG20791173	160281826	160281827	0.184669	0.0462077	0.0067367	6.92979e-12	0.000507893	6.8631	Renal	5.11061e-06
MVP.EUR.eGFR.dbGAP	6	eGFR	CpG20791285	160289985	160289986	0.115699	0.15092	0.0197635	2.2358e-14	7.41354e-07	7.74137	Renal	3.23495e-08
MVP.EUR.eGFR.dbGAP	6	eGFR	CpG20791481	160297345	160297346	0.0362593	-0.183122	0.0259023	1.55245e-12	2.48725e-05	-7.28156	Renal
MVP.EUR.eGFR.dbGAP	6	eGFR	CpG20791487	160297611	160297612	0.188818	0.0686208	0.00848255	5.98363e-16	7.12817e-08	8.03371	Renal	5.26722e-12
MVP.EUR.eGFR.dbGAP	6	eGFR	CpG20791527	160299178	160299179	0.0912931	-0.0833008	0.0118173	1.8012e-12	0.000163403	-7.02324	Renal	2.41549e-06
MVP.EUR.eGFR.dbGAP	6	eGFR	CpG20791633	160303775	160303776	0.437125	0.0566432	0.00865863	6.07781e-11	0.00698199	6.47852	Renal	2.93982e-06
MVP.EUR.eGFR.dbGAP	6	eGFR	CpG20791715	160308891	160308892	0.121391	0.0581989	0.00807198	5.59588e-13	1.76675e-05	7.32755	Renal	3.22628e-09
MVP.EUR.eGFR.dbGAP	6	eGFR	CpG20791731	160311892	160311893	0.271004	0.0285837	0.00455464	3.48013e-10	0.016601	6.34652	Renal	4.19414e-06
MVP.EUR.eGFR.dbGAP	6	eGFR	CpG20791733	160312222	160312223	0.108615	0.0657951	0.00927543	1.3078e-12	8.29578e-05	7.1173	Renal	2.5535e-09
MVP.EUR.eGFR.dbGAP	6	eGFR	CpG20791961	160329317	160329318	0.444441	0.0332964	0.00502335	3.39501e-11	0.00266798	6.62217	Renal	2.93982e-06
MVP.EUR.eGFR.dbGAP	6	eGFR	CpG20791997	160331445	160331446	0.496886	0.0353639	0.00528583	2.22684e-11	0.00231784	6.64293	Renal	5.30898e-06
MVP.EUR.eGFR.dbGAP	6	eGFR	CpG20792019	160332330	160332331	0.251094	0.0458881	0.00669306	7.0785e-12	0.000560509	6.84901	Renal	2.15464e-06
MVP.EUR.eGFR.dbGAP	6	eGFR	CpG20792039	160333679	160333680	0.142167	0.0770737	0.00940325	2.47492e-16	1.39703e-08	8.2312	Renal	5.26722e-12
MVP.EUR.eGFR.dbGAP	6	eGFR	CpG20792541	160348709	160348710	0.0465893	-0.388028	0.0545639	1.14837e-12	2.287e-05	-7.29287	Renal
MVP.EUR.eGFR.dbGAP	6	eGFR	CpG20792695	160350159	160350160	0.226557	0.0777412	0.010171	2.11497e-14	8.64849e-07	7.72176	Renal	1.61865e-06
MVP.EUR.eGFR.dbGAP	6	eGFR	CpG20795551	160520382	160520383	0.020344	-0.895331	0.130087	5.87812e-12	0.000278353	-6.94846	Renal
MVP.EUR.eGFR.dbGAP	7	eGFR	CpG21113251	954144	954145	0.0209952	0.607726	0.0904475	1.82846e-11	0.00175567	6.68374	Renal
MVP.EUR.eGFR.dbGAP	7	eGFR	CpG21132501	1226215	1226216		-0.445142	0.0621339	7.82242e-13			Renal
MVP.EUR.eGFR.dbGAP	7	eGFR	CpG21132509	1226364	1226365	0.0616075	-0.229061	0.0353203	8.85897e-11	0.0154477	-6.35759	Renal	0.000141801
MVP.EUR.eGFR.dbGAP	7	eGFR	CpG21132511	1226421	1226422		-0.52112	0.0712361	2.56649e-13			Renal
MVP.EUR.eGFR.dbGAP	7	eGFR	CpG21132513	1226427	1226428	0.0812135	-0.253385	0.0401383	2.74037e-10	0.0104624	-6.4172	Renal	0.000141801
MVP.EUR.eGFR.dbGAP	7	eGFR	CpG21132539	1226816	1226817	0.0616525	-0.200665	0.0273301	2.10002e-13	0.000251176	-6.96295	Renal	0.000141801
MVP.EUR.eGFR.dbGAP	7	eGFR	CpG21132547	1226958	1226959	0.134836	-0.126927	0.0175033	4.11891e-13	1.05911e-05	-7.39585	Renal	0.000141801
MVP.EUR.eGFR.dbGAP	7	eGFR	CpG21132561	1227310	1227311	0.143409	-0.136074	0.0171525	2.13548e-15	4.75307e-07	-7.79768	Renal	0.000141801
MVP.EUR.eGFR.dbGAP	7	eGFR	CpG21132579	1227534	1227535	0.0653232	-0.214938	0.0343417	3.87968e-10	0.0103097	-6.41944	Renal	0.000141801
MVP.EUR.eGFR.dbGAP	7	eGFR	CpG21132583	1227592	1227593	0.111735	-0.296606	0.0435313	9.51715e-12	0.000438689	-6.88399	Renal	0.000141801
MVP.EUR.eGFR.dbGAP	7	eGFR	CpG21137349	1285366	1285367	0.0245537	0.225973	0.03378	2.23853e-11	0.00176767	6.68274	Renal
MVP.EUR.eGFR.dbGAP	7	eGFR	CpG22668807	77536411	77536412	0.0338827	-0.6016	0.0904195	2.86336e-11	0.00565897	-6.51015	Renal
MVP.EUR.eGFR.dbGAP	7	eGFR	CpG22669375	77551307	77551308	0.364654	0.0342972	0.00552226	5.27444e-10	0.0375695	6.2196	Renal	0.0268317
MVP.EUR.eGFR.dbGAP	7	eGFR	CpG22669793	77575328	77575329		0.0844563	0.0127185	3.12728e-11			Renal
MVP.EUR.eGFR.dbGAP	7	eGFR	CpG22669799	77575340	77575341	0.2549	0.0451584	0.00679525	3.02028e-11	0.00230521	6.64374	Renal	0.000299615
MVP.EUR.eGFR.dbGAP	7	eGFR	CpG22670159	77597146	77597147	0.250444	0.0387466	0.00574145	1.49304e-11	0.00251021	6.63118	Renal	0.000259192
MVP.EUR.eGFR.dbGAP	7	eGFR	CpG22671301	77648451	77648452	0.365988	0.0330886	0.00506279	6.33341e-11	0.00498708	6.52911	Renal	0.000131196
MVP.EUR.eGFR.dbGAP	7	eGFR	CpG22671309	77648607	77648608	0.244545	0.0437448	0.00682206	1.43381e-10	0.0121562	6.39431	Renal	0.00567425
MVP.EUR.eGFR.dbGAP	7	eGFR	CpG22671911	77672229	77672230	0.320672	0.036804	0.00568023	9.21421e-11	0.00743859	6.46895	Renal	0.00227032
MVP.EUR.eGFR.dbGAP	7	eGFR	CpG22672097	77678943	77678944		-0.143612	0.0218081	4.54129e-11			Renal
MVP.EUR.eGFR.dbGAP	7	eGFR	CpG22672305	77686303	77686304	0.30583	0.037708	0.00566966	2.91429e-11	0.00274572	6.61793	Renal	5.81028e-05
MVP.EUR.eGFR.dbGAP	7	eGFR	CpG22673069	77703949	77703950	0.308886	0.0411421	0.00602084	8.29996e-12	0.000710155	6.81507	Renal	0.000259192
MVP.EUR.eGFR.dbGAP	7	eGFR	CpG22674647	77777429	77777430	0.180877	0.0416506	0.00621399	2.0458e-11	0.00364654	6.57584	Renal	1.75805e-06	0.965437
MVP.EUR.eGFR.dbGAP	7	eGFR	CpG22674679	77780121	77780122	0.343454	0.0355649	0.00514871	4.93137e-12	0.000353433	6.91469	Renal	1.87747e-06	0.974254
MVP.EUR.eGFR.dbGAP	7	eGFR	CpG22679781	78045607	78045608		-0.165934	0.0262753	2.6979e-10			Renal
MVP.EUR.eGFR.dbGAP	7	eGFR	CpG23930805	151292972	151292973	0.0163894	0.305813	0.03488	1.82558e-18	1.20573e-10	8.78244	Renal
MVP.EUR.eGFR.dbGAP	7	eGFR	CpG23941501	151603304	151603305		0.485296	0.0529033	4.58953e-20			Renal
MVP.EUR.eGFR.dbGAP	7	eGFR	CpG23944413	151689835	151689836		0.278577	0.0383791	3.91231e-13			Renal
MVP.EUR.eGFR.dbGAP	7	eGFR	CpG23944633	151696267	151696268	0.41138	0.0363205	0.00465381	5.97584e-15	1.18512e-07	7.97113	Renal	5.17649e-07
MVP.EUR.eGFR.dbGAP	7	eGFR	CpG23944821	151700439	151700440	0.0364707	-0.244228	0.0291706	5.64652e-17	2.39013e-09	-8.44009	Renal
MVP.EUR.eGFR.dbGAP	7	eGFR	CpG23944835	151700711	151700712	0.062615	-0.166414	0.0146656	7.65297e-30	3.69709e-22	-11.3861	Renal	6.47826e-31	0.877704
MVP.EUR.eGFR.dbGAP	7	eGFR	CpG23944839	151700737	151700738	0.106415	-0.221097	0.0189554	1.94449e-31	3.93669e-24	-11.7755	Renal	6.47826e-31
MVP.EUR.eGFR.dbGAP	7	eGFR	CpG23944841	151700810	151700811	0.147672	-0.304225	0.0266694	3.84595e-30	1.90852e-22	-11.4436	Renal	4.15061e-33
MVP.EUR.eGFR.dbGAP	7	eGFR	CpG23944853	151701024	151701025	0.0199488	-0.710017	0.0702141	4.87857e-24	1.24416e-16	-10.2178	Renal		0.826371
MVP.EUR.eGFR.dbGAP	7	eGFR	CpG23945373	151714407	151714408	0.423359	0.0641082	0.00483196	3.57183e-40	2.69495e-32	13.2675	Renal	7.01604e-52	0.994332
MVP.EUR.eGFR.dbGAP	7	eGFR	CpG23945537	151718200	151718201	0.0580261	-0.214955	0.0183688	1.24244e-31	9.66687e-24	-11.6995	Renal		0.988193
MVP.EUR.eGFR.dbGAP	7	eGFR	CpG23945879	151726258	151726259		-0.0257892	0.00407086	2.37244e-10			Renal
MVP.EUR.eGFR.dbGAP	7	eGFR	CpG23951255	151860483	151860484	0.0231987	0.168888	0.0212758	2.05418e-15	1.40074e-08	8.23089	Renal
MVP.EUR.eGFR.dbGAP	8	eGFR	CpG24449865	9315698	9315699	0.436561	-0.0270338	0.00385359	2.29602e-12	0.00017406	-7.01441	Renal	5.78337e-06	0.998292
MVP.EUR.eGFR.dbGAP	8	eGFR	CpG24449871	9315847	9315848	0.474829	-0.0248214	0.00350773	1.48153e-12	0.000104534	-7.08536	Renal	5.78337e-06	0.998192
MVP.EUR.eGFR.dbGAP	8	eGFR	CpG24757909	23403731	23403732	0.0254969	0.633512	0.092937	9.32386e-12	0.000995762	6.76631	Renal
MVP.EUR.eGFR.dbGAP	8	eGFR	CpG24769083	23862374	23862375	0.192821	0.0501714	0.00774205	9.14961e-11	0.00351512	6.5813	Renal
MVP.EUR.eGFR.dbGAP	8	eGFR	CpG24769085	23862376	23862377	0.238832	0.0457081	0.00609412	6.36424e-14	1.50831e-05	7.34873	Renal	3.99301e-07
MVP.EUR.eGFR.dbGAP	8	eGFR	CpG24769243	23874712	23874713	0.487253	0.0279416	0.00327283	1.37238e-17	1.1998e-09	8.52027	Renal	5.01726e-12	0.99104
MVP.EUR.eGFR.dbGAP	8	eGFR	CpG24769309	23879566	23879567	0.515261	0.0241732	0.00343979	2.1022e-12	0.000294277	6.94061	Renal	5.67766e-06
MVP.EUR.eGFR.dbGAP	8	eGFR	CpG24769345	23881861	23881862	0.442992	0.0272327	0.00383117	1.17583e-12	0.000123693	7.06202	Renal	5.67766e-06
MVP.EUR.eGFR.dbGAP	8	eGFR	CpG24769639	23901685	23901686	0.0680008	0.161746	0.0241812	2.24857e-11	0.0032427	6.59328	Renal
MVP.EUR.eGFR.dbGAP	8	eGFR	CpG24769685	23903537	23903538	0.584474	0.0185478	0.00271305	8.11498e-12	0.000775143	6.80248	Renal	6.9142e-05
MVP.EUR.eGFR.dbGAP	8	eGFR	CpG24769703	23904503	23904504	0.025781	0.147051	0.0229486	1.47579e-10	0.00142261	6.71448	Renal
MVP.EUR.eGFR.dbGAP	8	eGFR	CpG24769805	23912546	23912547	0.0349876	0.0864338	0.0135735	1.91708e-10	0.0103541	6.41879	Renal
MVP.EUR.eGFR.dbGAP	8	eGFR	CpG24769955	23925155	23925156	0.4201	-0.0338019	0.00467045	4.5739e-13	0.00042721	-6.88776	Renal	5.23534e-06
MVP.EUR.eGFR.dbGAP	8	eGFR	CpG24770351	23950381	23950382		0.138334	0.0187819	1.76799e-13			Renal
MVP.EUR.eGFR.dbGAP	8	eGFR	CpG24773481	24202427	24202428	0.0115914	-0.165645	0.0251036	4.15421e-11	0.000339931	-6.92021	Renal
MVP.EUR.eGFR.dbGAP	9	eGFR	CpG27667807	68783881	68783882	0.176124	0.104185	0.0152451	8.25973e-12	0.00051947	6.85988	Renal	0.00131136
MVP.EUR.eGFR.dbGAP	9	eGFR	CpG27667969	68793373	68793374	0.258321	0.0416901	0.00664061	3.42854e-10	0.0128273	6.38609	Renal	0.00338022
MVP.EUR.eGFR.dbGAP	9	eGFR	CpG27668355	68819548	68819549	0.463782	-0.037469	0.00476558	3.76803e-15	3.819e-07	-7.82525	Renal	1.31871e-09	0.998007
MVP.EUR.eGFR.dbGAP	9	eGFR	CpG27668767	68843259	68843260	0.434572	-0.0398769	0.00543455	2.1736e-13	1.55355e-05	-7.34477	Renal	1.03897e-06
MVP.EUR.eGFR.dbGAP	9	eGFR	CpG27670435	68951825	68951826	0.159327	0.0612028	0.00963876	2.15805e-10	0.00995752	6.42473	Renal
MVP.T2D.EUR.MAF0.001.combined.dbGaP	1	T2D	CpG3853569	213868393	213868394	0.0436025	0.256569	0.0414267	5.89103e-10	0.0151715	6.36036	Metabolic
MVP.T2D.EUR.MAF0.001.combined.dbGaP	1	T2D	CpG3854871	213963881	213963882	0.376316	-0.012966	0.00198704	6.7875e-11	0.00403208	-6.56088	Metabolic	0.00450879
MVP.T2D.EUR.MAF0.001.combined.dbGaP	1	T2D	CpG3854925	213968490	213968491	0.0493804	-0.0541882	0.00836668	9.37717e-11	0.00781335	-6.46152	Metabolic
MVP.T2D.EUR.MAF0.001.combined.dbGaP	1	T2D	CpG3854993	213974902	213974903	0.399272	0.0314342	0.00282393	8.82957e-29	1.87551e-20	11.0386	Metabolic	8.97354e-31
MVP.T2D.EUR.MAF0.001.combined.dbGaP	1	T2D	CpG3855437	213983705	213983706	0.0687407	-0.184955	0.0178208	3.10268e-25	4.13541e-17	-10.324	Metabolic	4.48931e-30
MVP.T2D.EUR.MAF0.001.combined.dbGaP	1	T2D	CpG3856167	214000496	214000497	0.221177	0.0424331	0.00501453	2.62765e-17	1.49962e-09	8.4944	Metabolic	8.65395e-10
MVP.T2D.EUR.MAF0.001.combined.dbGaP	1	T2D	CpG3856213	214003525	214003526	0.260908	0.0463956	0.00547935	2.51031e-17	3.3737e-09	8.39971	Metabolic	1.2616e-10
MVP.T2D.EUR.MAF0.001.combined.dbGaP	1	T2D	CpG3863873	214397924	214397925	0.0229498	-0.0451737	0.00597094	3.86077e-14	3.39823e-06	-7.54542	Metabolic
MVP.T2D.EUR.MAF0.001.combined.dbGaP	1	T2D	CpG3931205	219254642	219254643	0.0950868	0.320008	0.0477522	2.06389e-11	0.00113441	6.74742	Metabolic
MVP.T2D.EUR.MAF0.001.combined.dbGaP	1	T2D	CpG3931605	219287804	219287805	0.0788154	0.441176	0.0599029	1.7735e-13	8.39986e-06	7.42658	Metabolic
MVP.T2D.EUR.MAF0.001.combined.dbGaP	1	T2D	CpG3931977	219318147	219318148	0.0533021	0.294201	0.0385549	2.33504e-14	0.00552256	6.51381	Metabolic
MVP.T2D.EUR.MAF0.001.combined.dbGaP	1	T2D	CpG3932473	219362444	219362445		0.256425	0.0413244	5.46401e-10			Metabolic
MVP.T2D.EUR.MAF0.001.combined.dbGaP	1	T2D	CpG3932515	219366472	219366473	0.298775	0.0153358	0.00247153	5.46991e-10	0.0397786	6.21063	Metabolic
MVP.T2D.EUR.MAF0.001.combined.dbGaP	1	T2D	CpG3932769	219383871	219383872	0.0719252	0.276191	0.0329873	5.63314e-17	5.46127e-09	8.34296	Metabolic
MVP.T2D.EUR.MAF0.001.combined.dbGaP	1	T2D	CpG3933549	219450115	219450116	0.390557	-0.0236055	0.00291165	5.17696e-16	2.42848e-08	-8.16472	Metabolic	6.65082e-07
MVP.T2D.EUR.MAF0.001.combined.dbGaP	1	T2D	CpG3933579	219454787	219454788	0.301743	-0.0410193	0.00556434	1.68314e-13	1.78343e-05	-7.32629	Metabolic	1.78741e-06
MVP.T2D.EUR.MAF0.001.combined.dbGaP	1	T2D	CpG3933581	219454853	219454854	0.416074	-0.0209861	0.00275621	2.65476e-14	1.12507e-06	-7.68817	Metabolic	1.78741e-06
MVP.T2D.EUR.MAF0.001.combined.dbGaP	1	T2D	CpG3933583	219454922	219454923	0.185912	-0.0590557	0.0084009	2.0699e-12	0.000525871	-6.85813	Metabolic	1.78741e-06
MVP.T2D.EUR.MAF0.001.combined.dbGaP	1	T2D	CpG3933599	219456632	219456633		-0.0803852	0.0127756	3.13266e-10			Metabolic
MVP.T2D.EUR.MAF0.001.combined.dbGaP	1	T2D	CpG3933611	219457721	219457722	0.0776186	-0.025593	0.00378643	1.38805e-11	0.00103948	-6.76009	Metabolic	2.10429e-06
MVP.T2D.EUR.MAF0.001.combined.dbGaP	1	T2D	CpG3933669	219461055	219461056	0.119528	0.22874	0.0363817	3.23157e-10	0.0450195	6.19115	Metabolic
MVP.T2D.EUR.MAF0.001.combined.dbGaP	1	T2D	CpG3933673	219461210	219461211	0.275428	-0.0526054	0.00789087	2.61762e-11	0.000258306	-6.959	Metabolic	2.91264e-06
MVP.T2D.EUR.MAF0.001.combined.dbGaP	1	T2D	CpG3933677	219461444	219461445	0.286822	-0.0392796	0.00570787	5.91616e-12	0.000270275	-6.95262	Metabolic	2.91264e-06
MVP.T2D.EUR.MAF0.001.combined.dbGaP	1	T2D	CpG3933709	219464343	219464344	0.426237	-0.0185404	0.00246159	5.00182e-14	1.68301e-06	-7.63646	Metabolic	4.02433e-06
MVP.T2D.EUR.MAF0.001.combined.dbGaP	1	T2D	CpG3933749	219467178	219467179	0.314764	-0.0175166	0.0023096	3.34421e-14	3.54201e-06	-7.54002	Metabolic	4.46204e-05
MVP.T2D.EUR.MAF0.001.combined.dbGaP	1	T2D	CpG3933765	219468557	219468558	0.468459	-0.0128168	0.00171793	8.61257e-14	8.99699e-06	-7.41749	Metabolic	4.46204e-05
MVP.T2D.EUR.MAF0.001.combined.dbGaP	1	T2D	CpG3933847	219475458	219475459	0.348873	-0.0149284	0.00198917	6.14919e-14	8.68292e-06	-7.4222	Metabolic	2.04516e-05
MVP.T2D.EUR.MAF0.001.combined.dbGaP	1	T2D	CpG3933971	219481379	219481380	0.384491	-0.0133796	0.00209533	1.70908e-10	0.0140468	-6.37218	Metabolic	0.0010482
MVP.T2D.EUR.MAF0.001.combined.dbGaP	1	T2D	CpG3934067	219491043	219491044		0.129944	0.0174633	9.99771e-14			Metabolic
MVP.T2D.EUR.MAF0.001.combined.dbGaP	1	T2D	CpG3934309	219506024	219506025	0.0573681	0.322039	0.0442542	3.4127e-13	3.76763e-06	7.53196	Metabolic
MVP.T2D.EUR.MAF0.001.combined.dbGaP	1	T2D	CpG3934323	219506624	219506625	0.364636	-0.0267328	0.00316376	2.92106e-17	3.05397e-09	-8.41139	Metabolic	3.10989e-10
MVP.T2D.EUR.MAF0.001.combined.dbGaP	1	T2D	CpG3934497	219519877	219519878	0.342613	0.0195868	0.00241031	4.42766e-16	2.58439e-08	8.15721	Metabolic	3.87862e-10
MVP.T2D.EUR.MAF0.001.combined.dbGaP	1	T2D	CpG3934963	219546282	219546283	0.362004	-0.018797	0.00232303	5.88935e-16	5.77339e-08	-8.05952	Metabolic	9.54528e-10
MVP.T2D.EUR.MAF0.001.combined.dbGaP	1	T2D	CpG3935109	219557456	219557457	0.419586	0.0221384	0.00263638	4.56944e-17	1.71967e-09	8.47849	Metabolic	1.25033e-12	0.979145
MVP.T2D.EUR.MAF0.001.combined.dbGaP	1	T2D	CpG3935271	219568477	219568478	0.351444	0.0263741	0.00305318	5.70861e-18	5.34608e-10	8.6134	Metabolic	9.02404e-13	0.985543
MVP.T2D.EUR.MAF0.001.combined.dbGaP	1	T2D	CpG3936049	219619037	219619038	0.307018	0.0495556	0.00667065	1.09503e-13	7.88508e-06	7.43495	Metabolic	0.00452016
MVP.T2D.EUR.MAF0.001.combined.dbGaP	1	T2D	CpG4154481	229484648	229484649	0.107935	-0.0281395	0.00447197	3.12575e-10	0.0194357	-6.32221	Metabolic	0.00837707
MVP.T2D.EUR.MAF0.001.combined.dbGaP	1	T2D	CpG4155277	229522154	229522155		-0.0163241	0.00262662	5.13727e-10			Metabolic
MVP.T2D.EUR.MAF0.001.combined.dbGaP	1	T2D	CpG4155565	229535799	229535800	0.276093	-0.0233225	0.00373496	4.25478e-10	0.0207736	-6.31192	Metabolic	0.00639036
MVP.T2D.EUR.MAF0.001.combined.dbGaP	1	T2D	CpG4155569	229535866	229535867	0.31417	-0.0209416	0.00317179	4.04439e-11	0.00204917	-6.66106	Metabolic	0.00937114
MVP.T2D.EUR.MAF0.001.combined.dbGaP	1	T2D	CpG4155607	229537714	229537715	0.0823224	-0.0425428	0.00682251	4.49923e-10	0.0291198	-6.25945	Metabolic	0.00597358
MVP.T2D.EUR.MAF0.001.combined.dbGaP	1	T2D	CpG4155611	229537738	229537739	0.0426306	-0.0736801	0.0101788	4.53387e-13	4.67758e-05	-7.19589	Metabolic	0.00716782
MVP.T2D.EUR.MAF0.001.combined.dbGaP	1	T2D	CpG4155641	229539134	229539135	0.112549	-0.0575148	0.00928821	5.93156e-10	0.0462957	-6.18674	Metabolic	0.0277673
MVP.T2D.EUR.MAF0.001.combined.dbGaP	1	T2D	CpG4156619	229564426	229564427	0.237203	-0.0256585	0.00367814	3.03833e-12	0.000137073	-7.04774	Metabolic	0.00837707
MVP.T2D.EUR.MAF0.001.combined.dbGaP	1	T2D	CpG4156621	229564474	229564475	0.0641684	-0.0568521	0.00919829	6.38053e-10	0.0439291	-6.19501	Metabolic
MVP.T2D.EUR.MAF0.001.combined.dbGaP	1	T2D	CpG1278495	39502010	39502011	0.370846	0.0238538	0.00319648	8.48931e-14	4.05022e-06	7.52251	Metabolic	3.19493e-08
MVP.T2D.EUR.MAF0.001.combined.dbGaP	1	T2D	CpG1278697	39509387	39509388	0.0680772	-0.249847	0.0387517	1.13799e-10	0.023621	-6.29201	Metabolic
MVP.T2D.EUR.MAF0.001.combined.dbGaP	1	T2D	CpG1278699	39509456	39509457	0.142552	-0.102416	0.0157007	6.89114e-11	0.011811	-6.39871	Metabolic	0.0341095
MVP.T2D.EUR.MAF0.001.combined.dbGaP	1	T2D	CpG1278701	39509470	39509471	0.192667	-0.107361	0.016065	2.34293e-11	0.00389744	-6.56594	Metabolic	0.0341095
MVP.T2D.EUR.MAF0.001.combined.dbGaP	1	T2D	CpG1278707	39509561	39509562	0.127929	-0.302149	0.0397005	2.72577e-14	4.44066e-07	-7.80625	Metabolic	0.0341095
MVP.T2D.EUR.MAF0.001.combined.dbGaP	1	T2D	CpG1278709	39509580	39509581	0.0963324	-0.253378	0.034061	1.015e-13	4.7312e-05	-7.19433	Metabolic
MVP.T2D.EUR.MAF0.001.combined.dbGaP	1	T2D	CpG1278713	39509621	39509622	0.150355	-0.12369	0.0173363	9.69701e-13	0.000140315	-7.04448	Metabolic	3.67497e-08
MVP.T2D.EUR.MAF0.001.combined.dbGaP	1	T2D	CpG1279265	39516415	39516416		-0.0425862	0.00636888	2.28411e-11			Metabolic
MVP.T2D.EUR.MAF0.001.combined.dbGaP	1	T2D	CpG1279481	39522250	39522251		-0.0522514	0.00808075	1.00523e-10			Metabolic
MVP.T2D.EUR.MAF0.001.combined.dbGaP	1	T2D	CpG1279653	39525998	39525999	0.197638	0.0991167	0.0145666	1.01481e-11	0.000722093	6.81268	Metabolic	8.77544e-08
MVP.T2D.EUR.MAF0.001.combined.dbGaP	1	T2D	CpG1279875	39534112	39534113		0.0375289	0.00590827	2.12636e-10			Metabolic
MVP.T2D.EUR.MAF0.001.combined.dbGaP	1	T2D	CpG1280039	39540230	39540231	0.232353	-0.047931	0.00456657	9.00637e-26	2.22789e-18	-10.6008	Metabolic	8.26911e-27
MVP.T2D.EUR.MAF0.001.combined.dbGaP	1	T2D	CpG1280195	39546017	39546018	0.176638	-0.0459772	0.0046591	5.71571e-23	1.2681e-15	-9.9902	Metabolic	2.42431e-16
MVP.T2D.EUR.MAF0.001.combined.dbGaP	1	T2D	CpG1281417	39578099	39578100	0.199405	-0.0293016	0.00288502	3.10149e-24	1.96243e-16	-10.1735	Metabolic	1.23398e-28
MVP.T2D.EUR.MAF0.001.combined.dbGaP	1	T2D	CpG1281509	39580420	39580421	0.168779	-0.0557879	0.00535285	1.96581e-25	3.8396e-19	-10.7639	Metabolic	9.76058e-29
MVP.T2D.EUR.MAF0.001.combined.dbGaP	1	T2D	CpG1281587	39582336	39582337	0.263511	-0.0421786	0.00408143	4.93037e-25	1.86356e-17	-10.4003	Metabolic	1.23398e-28
MVP.T2D.EUR.MAF0.001.combined.dbGaP	1	T2D	CpG1282105	39599943	39599944	0.152848	-0.054752	0.00548655	1.87771e-23	8.15423e-16	-10.0339	Metabolic	1.04909e-30
MVP.T2D.EUR.MAF0.001.combined.dbGaP	1	T2D	CpG1282433	39607331	39607332	0.0196724	-0.121219	0.0126555	9.85514e-22	7.44584e-13	-9.33734	Metabolic
MVP.T2D.EUR.MAF0.001.combined.dbGaP	1	T2D	CpG1282435	39607338	39607339	0.140315	-0.0349881	0.00412411	2.17989e-17	4.84426e-10	-8.62469	Metabolic	1.55274e-18
MVP.T2D.EUR.MAF0.001.combined.dbGaP	1	T2D	CpG1282553	39609425	39609426	0.101087	-0.0838031	0.00927122	1.5803e-19	1.49674e-11	-9.01406	Metabolic	4.03042e-15
MVP.T2D.EUR.MAF0.001.combined.dbGaP	1	T2D	CpG1282555	39609432	39609433	0.0581483	-0.198699	0.0240678	1.50903e-16	9.32698e-09	-8.27946	Metabolic	4.03042e-15
MVP.T2D.EUR.MAF0.001.combined.dbGaP	1	T2D	CpG1282559	39609452	39609453	0.0207863	-0.0765876	0.00968282	2.58142e-15	4.88593e-06	-7.49796	Metabolic
MVP.T2D.EUR.MAF0.001.combined.dbGaP	1	T2D	CpG1282563	39609604	39609605	0.0725233	-0.286191	0.0310616	3.15214e-20	8.34526e-12	-9.07788	Metabolic	4.03042e-15
MVP.T2D.EUR.MAF0.001.combined.dbGaP	1	T2D	CpG1282565	39609608	39609609	0.11898	-0.344899	0.0392819	1.63322e-18	3.1234e-10	-8.67477	Metabolic	4.03042e-15
MVP.T2D.EUR.MAF0.001.combined.dbGaP	1	T2D	CpG1282583	39609793	39609794	0.10537	0.130459	0.0135221	5.01968e-22	9.87041e-14	9.549	Metabolic	8.26911e-27
MVP.T2D.EUR.MAF0.001.combined.dbGaP	1	T2D	CpG1282615	39610017	39610018	0.0222502	-0.11933	0.0178335	2.21164e-11	0.0032547	-6.59274	Metabolic
MVP.T2D.EUR.MAF0.001.combined.dbGaP	1	T2D	CpG1282695	39611107	39611108	0.338491	-0.0337192	0.00425511	2.29236e-15	5.48931e-08	-8.06569	Metabolic	4.03042e-15
MVP.T2D.EUR.MAF0.001.combined.dbGaP	1	T2D	CpG1282777	39613589	39613590	0.0308175	0.0698081	0.00881394	2.37139e-15	1.20827e-07	7.96874	Metabolic	2.68668e-15
MVP.T2D.EUR.MAF0.001.combined.dbGaP	1	T2D	CpG1286315	39737771	39737772	0.0258121	-0.138962	0.0141017	6.56974e-23	1.58473e-11	-9.00779	Metabolic
MVP.T2D.EUR.MAF0.001.combined.dbGaP	1	T2D	CpG1288061	39783593	39783594	0.0202338	0.0987846	0.0143469	5.76218e-12	0.00032723	6.9256	Metabolic
MVP.T2D.EUR.MAF0.001.combined.dbGaP	1	T2D	CpG1256481	38647154	38647155	0.0207729	0.059385	0.00949141	3.93189e-10	0.000174225	7.01428	Metabolic
MVP.T2D.EUR.MAF0.001.combined.dbGaP	1	T2D	CpG1265223	38990623	38990624	0.013474	0.27735	0.0432696	1.45697e-10	0.00725506	6.47272	Metabolic
MVP.T2D.EUR.MAF0.001.combined.dbGaP	1	T2D	CpG1268775	39087355	39087356	0.0302088	0.266868	0.0264269	5.61848e-24	2.45408e-15	9.92455	Metabolic
MVP.T2D.EUR.MAF0.001.combined.dbGaP	1	T2D	CpG1269179	39100915	39100916	0.327276	-0.0227291	0.00282402	8.38354e-16	3.22418e-07	-7.84652	Metabolic	6.1546e-28
MVP.T2D.EUR.MAF0.001.combined.dbGaP	1	T2D	CpG1269929	39121593	39121594	0.0115604	0.108235	0.0169006	1.51123e-10	0.0167964	6.34472	Metabolic
MVP.T2D.EUR.MAF0.001.combined.dbGaP	1	T2D	CpG1522557	50444312	50444313	0.169141	0.0357873	0.00530154	1.4748e-11	0.000591194	6.84138	Metabolic	0.000756845
MVP.T2D.EUR.MAF0.001.combined.dbGaP	1	T2D	CpG1523117	50488455	50488456	0.223562	0.0290506	0.00461643	3.1166e-10	0.0175506	6.33795	Metabolic	1.17518e-06	0.767634
MVP.T2D.EUR.MAF0.001.combined.dbGaP	1	T2D	CpG1523253	50501303	50501304	0.184574	0.0362928	0.00542592	2.25022e-11	0.00152069	6.70475	Metabolic	6.29647e-06	0.793101
MVP.T2D.EUR.MAF0.001.combined.dbGaP	1	T2D	CpG1523383	50515532	50515533		0.0468942	0.00648971	4.97685e-13			Metabolic
MVP.T2D.EUR.MAF0.001.combined.dbGaP	1	T2D	CpG1523635	50540119	50540120	0.229111	0.0373968	0.00505391	1.36625e-13	1.38779e-05	7.35985	Metabolic	1.434e-07	0.831445
MVP.T2D.EUR.MAF0.001.combined.dbGaP	1	T2D	CpG1523851	50556194	50556195	0.19326	0.0399805	0.00544279	2.04854e-13	1.62324e-05	7.3389	Metabolic	2.68574e-06	0.8001
MVP.T2D.EUR.MAF0.001.combined.dbGaP	1	T2D	CpG1523915	50561718	50561719	0.117589	0.0578063	0.00903399	1.56649e-10	0.00985001	6.42638	Metabolic	6.29647e-06	0.821309
MVP.T2D.EUR.MAF0.001.combined.dbGaP	1	T2D	CpG1524507	50606624	50606625	0.0666268	0.0827886	0.0112228	1.62127e-13	1.14396e-05	7.3856	Metabolic	2.65811e-07	0.828549
MVP.T2D.EUR.MAF0.001.combined.dbGaP	1	T2D	CpG1525411	50656576	50656577	0.31908	0.0160054	0.00223129	7.32827e-13	0.000126073	7.05937	Metabolic	4.58345e-07	0.786551
MVP.T2D.EUR.MAF0.001.combined.dbGaP	1	T2D	CpG1526595	50713842	50713843	0.249406	0.0183945	0.0026676	5.36709e-12	0.000200851	6.99436	Metabolic	1.75087e-07	0.830853
MVP.T2D.EUR.MAF0.001.combined.dbGaP	1	T2D	CpG1527391	50755430	50755431	0.378637	0.0159019	0.00220128	5.05086e-13	3.56786e-05	7.23274	Metabolic	1.434e-07	0.785208
MVP.T2D.EUR.MAF0.001.combined.dbGaP	1	T2D	CpG1527453	50759600	50759601		0.0665916	0.00916918	3.79879e-13			Metabolic
MVP.T2D.EUR.MAF0.001.combined.dbGaP	1	T2D	CpG1527953	50804281	50804282	0.193167	0.0180474	0.0026424	8.49458e-12	0.00401081	6.56166	Metabolic	1.17518e-06	0.846203
MVP.T2D.EUR.MAF0.001.combined.dbGaP	1	T2D	CpG1528357	50828459	50828460	0.321713	0.0183634	0.00247313	1.12635e-13	8.38785e-06	7.42677	Metabolic	4.58345e-07	0.802613
MVP.T2D.EUR.MAF0.001.combined.dbGaP	1	T2D	CpG1528385	50831234	50831235	0.255199	0.0157033	0.00218598	6.78659e-13	4.47131e-05	7.20204	Metabolic	1.06167e-07	0.877818
MVP.T2D.EUR.MAF0.001.combined.dbGaP	1	T2D	CpG1528413	50834137	50834138	0.192033	0.0227927	0.00313577	3.63234e-13	2.63659e-05	7.27369	Metabolic	5.04974e-07	0.777452
MVP.T2D.EUR.MAF0.001.combined.dbGaP	1	T2D	CpG1528529	50844389	50844390	0.247668	0.0182613	0.00260766	2.50624e-12	0.00098022	6.76859	Metabolic	2.35945e-07	0.821533
MVP.T2D.EUR.MAF0.001.combined.dbGaP	1	T2D	CpG1528993	50877183	50877184	0.227944	0.0266327	0.0035117	3.35058e-14	3.91782e-06	7.52686	Metabolic	1.434e-07	0.864584
MVP.T2D.EUR.MAF0.001.combined.dbGaP	1	T2D	CpG1529651	50923222	50923223	0.195098	0.0339618	0.00454754	8.13112e-14	5.50483e-06	7.4823	Metabolic	1.06167e-07	0.912568
MVP.T2D.EUR.MAF0.001.combined.dbGaP	1	T2D	CpG1529831	50933542	50933543	0.278116	0.0303381	0.00429395	1.60251e-12	6.13253e-05	7.15885	Metabolic	2.35945e-07	0.838136
MVP.T2D.EUR.MAF0.001.combined.dbGaP	1	T2D	CpG1530195	50952943	50952944	0.169093	0.0278178	0.00420749	3.80466e-11	0.0019249	6.67025	Metabolic	1.434e-07	0.844018
MVP.T2D.EUR.MAF0.001.combined.dbGaP	1	T2D	CpG1270591	39154953	39154954	0.0489248	0.128129	0.0171839	8.89437e-14	5.48525e-07	7.77957	Metabolic	3.67094e-19
MVP.T2D.EUR.MAF0.001.combined.dbGaP	1	T2D	CpG1270593	39155385	39155386	0.260365	0.116165	0.0120965	7.74971e-22	2.11327e-13	9.46981	Metabolic	2.00711e-20
MVP.T2D.EUR.MAF0.001.combined.dbGaP	1	T2D	CpG1271309	39190728	39190729	0.343438	0.0260025	0.00301933	7.17937e-18	1.67368e-10	8.74549	Metabolic	2.23764e-19
MVP.T2D.EUR.MAF0.001.combined.dbGaP	1	T2D	CpG1271343	39192324	39192325	0.0212814	-0.140029	0.0194911	6.75926e-13	9.36113e-07	-7.71166	Metabolic
MVP.T2D.EUR.MAF0.001.combined.dbGaP	1	T2D	CpG1271415	39196526	39196527	0.0155379	-0.293644	0.0377834	7.7403e-15	5.09188e-07	-7.78898	Metabolic
MVP.T2D.EUR.MAF0.001.combined.dbGaP	1	T2D	CpG1271881	39215284	39215285	0.0233982	-0.243545	0.0372593	6.2981e-11	0.00238481	-6.63873	Metabolic
MVP.T2D.EUR.MAF0.001.combined.dbGaP	1	T2D	CpG1271895	39215524	39215525		-0.66502	0.0695573	1.16914e-21			Metabolic
MVP.T2D.EUR.MAF0.001.combined.dbGaP	1	T2D	CpG1271921	39217600	39217601	0.0306529	-0.158769	0.014966	2.71642e-26	1.19971e-17	-10.4422	Metabolic	1.31406e-34	0.936325
MVP.T2D.EUR.MAF0.001.combined.dbGaP	1	T2D	CpG1272239	39230971	39230972	0.0398368	-0.280832	0.0312577	2.60096e-19	2.58726e-12	-9.20451	Metabolic
MVP.T2D.EUR.MAF0.001.combined.dbGaP	1	T2D	CpG1272241	39231004	39231005	0.0805781	-0.405623	0.0405266	1.39428e-23	2.75684e-16	-10.1404	Metabolic
MVP.T2D.EUR.MAF0.001.combined.dbGaP	1	T2D	CpG1272331	39234504	39234505	0.0732631	0.0387422	0.00410121	3.50289e-21	3.53056e-13	9.41605	Metabolic	2.0162e-20
MVP.T2D.EUR.MAF0.001.combined.dbGaP	1	T2D	CpG1272383	39234798	39234799	0.0539599	-0.033986	0.00447239	2.98285e-14	6.96743e-06	-7.45129	Metabolic	2.84705e-09
MVP.T2D.EUR.MAF0.001.combined.dbGaP	1	T2D	CpG1272401	39234910	39234911	0.172346	0.0436655	0.0044598	1.2316e-22	1.17211e-15	9.998	Metabolic	1.28803e-20
MVP.T2D.EUR.MAF0.001.combined.dbGaP	1	T2D	CpG1272513	39238174	39238175	0.279818	-0.0294351	0.00263199	4.90714e-29	2.21633e-21	-11.2289	Metabolic	1.02433e-34	0.96651
MVP.T2D.EUR.MAF0.001.combined.dbGaP	1	T2D	CpG1272641	39243030	39243031	0.236998	-0.0418982	0.00359887	2.51884e-31	1.92792e-23	-11.6407	Metabolic	1.31406e-34	0.945778
MVP.T2D.EUR.MAF0.001.combined.dbGaP	1	T2D	CpG1272793	39248228	39248229	0.0996426	-0.0930757	0.00806449	8.15673e-31	5.93143e-23	-11.5445	Metabolic	1.31406e-34	0.935301
MVP.T2D.EUR.MAF0.001.combined.dbGaP	1	T2D	CpG1273013	39260509	39260510	0.339113	0.0396502	0.00397679	2.05384e-23	1.53439e-15	9.97129	Metabolic	3.77633e-25
MVP.T2D.EUR.MAF0.001.combined.dbGaP	1	T2D	CpG1273677	39297569	39297570	0.366108	0.0314509	0.00329931	1.53461e-21	9.34241e-14	9.5547	Metabolic	6.04176e-20
MVP.T2D.EUR.MAF0.001.combined.dbGaP	1	T2D	CpG1273739	39300976	39300977	0.341914	0.0336061	0.00346637	3.17025e-22	3.78073e-14	9.64793	Metabolic	6.04176e-20
MVP.T2D.EUR.MAF0.001.combined.dbGaP	1	T2D	CpG1274005	39311486	39311487	0.237092	-0.0358016	0.00312762	2.43648e-30	2.02842e-22	-11.4383	Metabolic	4.60273e-34	0.948696
MVP.T2D.EUR.MAF0.001.combined.dbGaP	1	T2D	CpG1274359	39337894	39337895	0.3148	0.0455303	0.00478408	1.78177e-21	2.98246e-13	9.43375	Metabolic	8.70132e-22
MVP.T2D.EUR.MAF0.001.combined.dbGaP	1	T2D	CpG1274607	39346761	39346762	0.280442	0.0399232	0.00454299	1.52412e-18	2.06662e-10	8.72165	Metabolic	6.04176e-20
MVP.T2D.EUR.MAF0.001.combined.dbGaP	1	T2D	CpG1274637	39349671	39349672	0.263844	-0.0419694	0.00363046	6.54221e-31	2.14609e-23	-11.6316	Metabolic	1.95096e-34	0.946929
MVP.T2D.EUR.MAF0.001.combined.dbGaP	1	T2D	CpG1274911	39364771	39364772	0.0278855	0.107554	0.013671	3.62323e-15	1.91876e-06	7.61955	Metabolic
MVP.T2D.EUR.MAF0.001.combined.dbGaP	1	T2D	CpG1274981	39367862	39367863	0.335864	-0.0381755	0.00333743	2.68272e-30	1.03856e-22	-11.4962	Metabolic	1.31406e-34	0.952794
MVP.T2D.EUR.MAF0.001.combined.dbGaP	1	T2D	CpG1275053	39371954	39371955	0.271264	-0.0327559	0.00338232	3.51106e-22	3.63048e-14	-9.65209	Metabolic	1.0916e-21
MVP.T2D.EUR.MAF0.001.combined.dbGaP	1	T2D	CpG1275179	39376770	39376771	0.203683	-0.0374276	0.0034888	7.52802e-27	2.80482e-19	-10.7928	Metabolic	5.0026e-28
MVP.T2D.EUR.MAF0.001.combined.dbGaP	1	T2D	CpG1275229	39378285	39378286	0.25577	-0.0499353	0.00511658	1.67964e-22	2.21375e-14	-9.70268	Metabolic	1.0916e-21
MVP.T2D.EUR.MAF0.001.combined.dbGaP	1	T2D	CpG1275505	39389504	39389505	0.244821	-0.042872	0.00372125	1.03554e-30	9.14671e-23	-11.5072	Metabolic	1.31406e-34	0.914917
MVP.T2D.EUR.MAF0.001.combined.dbGaP	1	T2D	CpG1275565	39393121	39393122	0.04508	-0.0870619	0.00997194	2.53136e-18	8.55745e-11	-8.82091	Metabolic	8.70132e-22
MVP.T2D.EUR.MAF0.001.combined.dbGaP	1	T2D	CpG1275771	39403841	39403842	0.20644	-0.041774	0.00430564	2.95198e-22	3.08481e-14	-9.66877	Metabolic	1.0916e-21
MVP.T2D.EUR.MAF0.001.combined.dbGaP	1	T2D	CpG1276343	39420090	39420091	0.183722	-0.0672295	0.00600505	4.29012e-29	1.90025e-21	-11.2425	Metabolic	4.60273e-34	0.947953
MVP.T2D.EUR.MAF0.001.combined.dbGaP	1	T2D	CpG1277013	39456753	39456754	0.142385	-0.0498176	0.004467	6.97343e-29	5.986e-21	-11.1408	Metabolic	9.54721e-16	0.899788
MVP.T2D.EUR.MAF0.001.combined.dbGaP	1	T2D	CpG297581	6592684	6592685	0.262463	-0.0793802	0.0102088	7.50652e-15	6.05174e-07	-7.76713	Metabolic	4.42013e-08	0.983422
MVP.T2D.EUR.MAF0.001.combined.dbGaP	1	T2D	CpG300341	6628297	6628298	0.435472	-0.0231357	0.00311428	1.09517e-13	7.98378e-06	-7.4333	Metabolic	1.20675e-06
MVP.T2D.EUR.MAF0.001.combined.dbGaP	1	T2D	CpG300647	6634214	6634215		0.117398	0.0186819	3.29835e-10			Metabolic
MVP.T2D.EUR.MAF0.001.combined.dbGaP	1	T2D	CpG301849	6663057	6663058	0.480236	-0.0132856	0.00184791	6.50077e-13	5.61247e-05	-7.17099	Metabolic	0.000142407
MVP.T2D.EUR.MAF0.001.combined.dbGaP	1	T2D	CpG301883	6664188	6664189	0.529546	-0.0110137	0.00153703	7.74722e-13	5.95193e-05	-7.16294	Metabolic	3.95867e-06
MVP.T2D.EUR.MAF0.001.combined.dbGaP	1	T2D	CpG303639	6715569	6715570	0.0556059	0.0422023	0.00648397	7.57949e-11	0.00323378	6.59369	Metabolic
MVP.T2D.EUR.MAF0.001.combined.dbGaP	1	T2D	CpG2541389	116986835	116986836	0.239262	0.0612248	0.00837823	2.71937e-13	1.37529e-05	7.36106	Metabolic	5.07142e-09
MVP.T2D.EUR.MAF0.001.combined.dbGaP	1	T2D	CpG2552351	117626840	117626841	0.381606	-0.016193	0.00260218	4.88142e-10	0.0278429	-6.26644	Metabolic	2.45926e-05
MVP.T2D.EUR.MAF0.001.combined.dbGaP	1	T2D	CpG2584237	119894923	119894924	0.0324382	0.359003	0.0421681	1.68586e-17	9.09278e-10	8.55233	Metabolic
MVP.T2D.EUR.MAF0.001.combined.dbGaP	1	T2D	CpG2584239	119894926	119894927	0.106369	0.256335	0.0300212	1.36015e-17	1.29934e-09	8.51104	Metabolic	7.24981e-14	0.966464
MVP.T2D.EUR.MAF0.001.combined.dbGaP	1	T2D	CpG2584463	119906125	119906126	0.37327	-0.0190858	0.00231601	1.71033e-16	1.16398e-08	-8.25303	Metabolic	4.30141e-10
MVP.T2D.EUR.MAF0.001.combined.dbGaP	1	T2D	CpG2585117	119949540	119949541	0.149288	-0.0272685	0.00353089	1.13758e-14	1.22891e-07	-7.96665	Metabolic	3.79912e-10	0.78935
MVP.T2D.EUR.MAF0.001.combined.dbGaP	1	T2D	CpG2585123	119949576	119949577	0.285268	-0.0254246	0.0029834	1.56786e-17	1.25082e-09	-8.51545	Metabolic	2.28545e-07	0.964007
MVP.T2D.EUR.MAF0.001.combined.dbGaP	1	T2D	CpG2585459	119976375	119976376	0.0177463	-0.0643249	0.00836782	1.50414e-14	1.09438e-06	-7.6917	Metabolic		0.771096
MVP.T2D.EUR.MAF0.001.combined.dbGaP	1	T2D	CpG2585577	119986308	119986309	0.321943	-0.0238744	0.00304448	4.4389e-15	4.14579e-07	-7.81491	Metabolic	1.1238e-10
MVP.T2D.EUR.MAF0.001.combined.dbGaP	1	T2D	CpG2585605	119989349	119989350	0.285016	-0.0247287	0.00296979	8.30873e-17	4.56342e-09	-8.36417	Metabolic	2.28545e-07	0.95366
MVP.T2D.EUR.MAF0.001.combined.dbGaP	1	T2D	CpG2585765	120000257	120000258	0.152867	-0.0469541	0.00602736	6.6929e-15	3.63434e-07	-7.83148	Metabolic	2.28545e-07	0.958348
MVP.T2D.EUR.MAF0.001.combined.dbGaP	1	T2D	CpG2585839	120004335	120004336	0.267811	-0.0449242	0.00531507	2.85819e-17	2.07017e-09	-8.45687	Metabolic	8.27062e-14	0.964201
MVP.T2D.EUR.MAF0.001.combined.dbGaP	1	T2D	CpG2585943	120011876	120011877	0.215841	-0.055589	0.00702312	2.46972e-15	1.88881e-07	-7.91334	Metabolic	6.06758e-11	0.717032
MVP.T2D.EUR.MAF0.001.combined.dbGaP	1	T2D	CpG2587069	120082952	120082953	0.229171	-0.0458454	0.00547795	5.80692e-17	6.69819e-09	-8.31879	Metabolic	2.28545e-07	0.96672
MVP.T2D.EUR.MAF0.001.combined.dbGaP	1	T2D	CpG2587277	120095866	120095867	0.220829	-0.0584541	0.00711761	2.16438e-16	1.2957e-08	-8.24022	Metabolic	2.28545e-07	0.970974
MVP.T2D.EUR.MAF0.001.combined.dbGaP	1	T2D	CpG2728925	150005514	150005515	0.0112758	0.101315	0.0141326	7.56097e-13	0.000175334	7.01339	Metabolic
MVP.T2D.EUR.MAF0.001.combined.dbGaP	1	T2D	CpG2730647	150082296	150082297	0.0198373	-0.0597568	0.00844526	1.48603e-12	0.000661146	-6.82535	Metabolic
MVP.T2D.EUR.MAF0.001.combined.dbGaP	1	T2D	CpG2755303	150908658	150908659	0.0137004	-0.074637	0.0117573	2.17961e-10	0.00729319	-6.47193	Metabolic
MVP.T2D.EUR.MAF0.001.combined.dbGaP	1	T2D	CpG2867189	155228121	155228122		0.216334	0.0336278	1.24963e-10			Metabolic
MVP.T2D.EUR.MAF0.001.combined.dbGaP	1	T2D	CpG2869003	155270285	155270286	0.358819	0.0355597	0.00568477	3.96857e-10	0.0235256	6.29264	Metabolic
MVP.T2D.EUR.MAF0.001.combined.dbGaP	1	T2D	CpG3682943	204972091	204972092	0.0209699	-0.267209	0.0413685	1.05227e-10	0.00315574	-6.59732	Metabolic
MVP.T2D.EUR.MAF0.001.combined.dbGaP	1	T2D	CpG3691763	205280766	205280767	0.0399715	0.0652922	0.0101088	1.05414e-10	0.00738083	6.47013	Metabolic
MVP.T2D.EUR.MAF0.001.combined.dbGaP	1	T2D	CpG3698195	205507565	205507566		0.0796911	0.0116121	6.75536e-12			Metabolic
MVP.T2D.EUR.MAF0.001.combined.dbGaP	10	T2D	CpG29568315	12197944	12197945	0.243256	-0.0271698	0.00396973	7.68809e-12	0.000715768	-6.81394	Metabolic	0.00223964
MVP.T2D.EUR.MAF0.001.combined.dbGaP	10	T2D	CpG29569061	12226537	12226538	0.486369	0.0127716	0.00201188	2.17968e-10	0.0280701	6.26518	Metabolic	0.000271015
MVP.T2D.EUR.MAF0.001.combined.dbGaP	10	T2D	CpG29569513	12239011	12239012	0.0987642	0.0665727	0.00941243	1.51783e-12	0.00010072	7.09051	Metabolic
MVP.T2D.EUR.MAF0.001.combined.dbGaP	10	T2D	CpG29569515	12239079	12239080		0.109978	0.017263	1.88081e-10			Metabolic
MVP.T2D.EUR.MAF0.001.combined.dbGaP	10	T2D	CpG29569577	12240002	12240003	0.057048	-0.0681711	0.0100971	1.46256e-11	0.00160901	-6.6965	Metabolic
MVP.T2D.EUR.MAF0.001.combined.dbGaP	10	T2D	CpG29570805	12272473	12272474	0.428573	0.0166181	0.00253507	5.55314e-11	0.00405153	6.56016	Metabolic	0.00121538
MVP.T2D.EUR.MAF0.001.combined.dbGaP	10	T2D	CpG29570893	12274859	12274860	0.458988	0.013542	0.0020988	1.10201e-10	0.00752313	6.46724	Metabolic	0.0017807
MVP.T2D.EUR.MAF0.001.combined.dbGaP	10	T2D	CpG30578521	69697100	69697101	0.460429	-0.0218708	0.00306045	8.9155e-13	5.24025e-05	-7.18037	Metabolic	5.02496e-05
MVP.T2D.EUR.MAF0.001.combined.dbGaP	10	T2D	CpG30578649	69705889	69705890	0.361343	-0.027701	0.00385605	6.78102e-13	5.97138e-05	-7.1625	Metabolic	0.0110685
MVP.T2D.EUR.MAF0.001.combined.dbGaP	10	T2D	CpG30579119	69725701	69725702	0.449287	-0.0241463	0.0035084	5.88481e-12	0.000193271	-6.99976	Metabolic	0.000148138
MVP.T2D.EUR.MAF0.001.combined.dbGaP	10	T2D	CpG30789823	79163558	79163559		0.1586	0.0255631	5.49535e-10			Metabolic
MVP.T2D.EUR.MAF0.001.combined.dbGaP	10	T2D	CpG30789847	79164012	79164013	0.0708487	0.135496	0.0205895	4.67869e-11	0.000627085	6.83294	Metabolic
MVP.T2D.EUR.MAF0.001.combined.dbGaP	10	T2D	CpG30789895	79165737	79165738	0.0477388	0.103277	0.0142724	4.61809e-13	5.69243e-06	7.4779	Metabolic
MVP.T2D.EUR.MAF0.001.combined.dbGaP	10	T2D	CpG30790155	79175190	79175191	0.392604	0.0301279	0.0027612	1.01906e-27	8.53001e-20	10.9017	Metabolic	1.64274e-32	0.99644
MVP.T2D.EUR.MAF0.001.combined.dbGaP	10	T2D	CpG30790283	79179461	79179462	0.335878	0.0409538	0.00384732	1.84436e-26	1.36492e-18	10.6465	Metabolic	7.12097e-17
MVP.T2D.EUR.MAF0.001.combined.dbGaP	10	T2D	CpG30790319	79180807	79180808	0.394641	0.0257054	0.00245002	9.40793e-26	1.3355e-17	10.432	Metabolic	7.12097e-17
MVP.T2D.EUR.MAF0.001.combined.dbGaP	10	T2D	CpG30790321	79180850	79180851	0.14217	-0.0899931	0.00833757	3.68682e-27	1.4193e-19	-10.8552	Metabolic	1.35985e-27
MVP.T2D.EUR.MAF0.001.combined.dbGaP	10	T2D	CpG30790333	79181106	79181107	0.0139872	-0.464959	0.0492879	3.9646e-21	1.96416e-14	-9.71487	Metabolic		0.85451
MVP.T2D.EUR.MAF0.001.combined.dbGaP	10	T2D	CpG30790397	79182840	79182841	0.0508774	0.433245	0.0446513	2.93128e-22	2.12223e-16	10.1659	Metabolic		0.981476
MVP.T2D.EUR.MAF0.001.combined.dbGaP	10	T2D	CpG30790659	79193068	79193069	0.349971	0.0616259	0.00540017	3.64869e-30	2.55114e-22	11.4184	Metabolic	6.95871e-32	0.982416
MVP.T2D.EUR.MAF0.001.combined.dbGaP	10	T2D	CpG30791073	79203788	79203789	0.436453	-0.0207009	0.00237149	2.56787e-18	2.44942e-10	-8.70239	Metabolic	8.72613e-17
MVP.T2D.EUR.MAF0.001.combined.dbGaP	10	T2D	CpG30791261	79210728	79210729	0.394762	0.0168834	0.00253131	2.5612e-11	0.00270132	6.62034	Metabolic	2.1524e-05
MVP.T2D.EUR.MAF0.001.combined.dbGaP	10	T2D	CpG30791727	79224049	79224050	0.0560919	0.106144	0.0112482	3.85144e-21	3.28453e-13	9.42363	Metabolic
MVP.T2D.EUR.MAF0.001.combined.dbGaP	10	T2D	CpG30792115	79238592	79238593		-0.0255515	0.00352248	4.05082e-13			Metabolic
MVP.T2D.EUR.MAF0.001.combined.dbGaP	10	T2D	CpG30792153	79240023	79240024	0.104323	-0.0690406	0.0100131	5.38438e-12	0.000304868	-6.93561	Metabolic	5.36456e-07
MVP.T2D.EUR.MAF0.001.combined.dbGaP	10	T2D	CpG30792155	79240026	79240027	0.156867	-0.0656301	0.00931621	1.85831e-12	0.000235074	-6.97227	Metabolic	5.36456e-07
MVP.T2D.EUR.MAF0.001.combined.dbGaP	10	T2D	CpG30792161	79240050	79240051	0.191127	-0.0428617	0.00606055	1.52441e-12	3.38772e-05	-7.23977	Metabolic	5.36456e-07
MVP.T2D.EUR.MAF0.001.combined.dbGaP	10	T2D	CpG30792163	79240062	79240063	0.208434	-0.0613326	0.00861609	1.092e-12	8.03362e-05	-7.12173	Metabolic	5.36456e-07
MVP.T2D.EUR.MAF0.001.combined.dbGaP	10	T2D	CpG30792165	79240084	79240085	0.229013	-0.0690196	0.00935082	1.56963e-13	1.79903e-05	-7.32513	Metabolic	5.36456e-07
MVP.T2D.EUR.MAF0.001.combined.dbGaP	10	T2D	CpG30792169	79240100	79240101	0.288071	-0.0357808	0.00473188	3.98011e-14	3.22384e-06	-7.55228	Metabolic	5.36456e-07
MVP.T2D.EUR.MAF0.001.combined.dbGaP	10	T2D	CpG30792171	79240113	79240114	0.185492	-0.0481601	0.00616754	5.7809e-15	8.05027e-08	-8.01878	Metabolic	5.36456e-07
MVP.T2D.EUR.MAF0.001.combined.dbGaP	10	T2D	CpG30792179	79240156	79240157	0.140524	-0.0554821	0.0077728	9.4711e-13	5.78905e-05	-7.16674	Metabolic	5.36456e-07
MVP.T2D.EUR.MAF0.001.combined.dbGaP	10	T2D	CpG30792181	79240161	79240162	0.152494	-0.0386995	0.00500832	1.10075e-14	6.59653e-07	-7.7562	Metabolic	5.36456e-07
MVP.T2D.EUR.MAF0.001.combined.dbGaP	10	T2D	CpG30792187	79240240	79240241	0.161754	-0.0852391	0.0108321	3.57066e-15	5.221e-07	-7.78581	Metabolic	9.6341e-05
MVP.T2D.EUR.MAF0.001.combined.dbGaP	10	T2D	CpG30800443	79500249	79500250	0.01067	-0.0540926	0.00847369	1.72982e-10	8.37341e-07	-7.72587	Metabolic		0.976322
MVP.T2D.EUR.MAF0.001.combined.dbGaP	10	T2D	CpG30803761	79698865	79698866	0.0155826	-0.128301	0.0183736	2.89173e-12	0.00983553	-6.4266	Metabolic
MVP.T2D.EUR.MAF0.001.combined.dbGaP	10	T2D	CpG30992969	91887462	91887463	0.0173915	-0.388364	0.0572665	1.18771e-11	0.00231153	-6.64333	Metabolic
MVP.T2D.EUR.MAF0.001.combined.dbGaP	10	T2D	CpG30994423	91937228	91937229	0.388781	0.0172994	0.00238473	4.03889e-13	1.5423e-05	7.34575	Metabolic	6.31426e-07
MVP.T2D.EUR.MAF0.001.combined.dbGaP	10	T2D	CpG30994819	91961885	91961886	0.359414	0.018798	0.00251607	7.94765e-14	2.58594e-06	7.58094	Metabolic	6.31426e-07
MVP.T2D.EUR.MAF0.001.combined.dbGaP	10	T2D	CpG30995043	91976531	91976532	0.280126	0.0332117	0.0045106	1.79787e-13	1.34929e-05	7.36361	Metabolic	6.31426e-07
MVP.T2D.EUR.MAF0.001.combined.dbGaP	10	T2D	CpG30995045	91976634	91976635	0.184693	0.0422755	0.00583999	4.52135e-13	1.03376e-05	7.39906	Metabolic	6.31426e-07
MVP.T2D.EUR.MAF0.001.combined.dbGaP	10	T2D	CpG30995827	92037182	92037183	0.0900747	0.036436	0.00500905	3.48912e-13	2.62513e-06	7.57898	Metabolic	5.36456e-07
MVP.T2D.EUR.MAF0.001.combined.dbGaP	10	T2D	CpG30996021	92045217	92045218	0.293472	0.0283589	0.00392069	4.71985e-13	2.18871e-05	7.29879	Metabolic	2.68574e-06
MVP.T2D.EUR.MAF0.001.combined.dbGaP	10	T2D	CpG30996429	92059239	92059240	0.0320999	-0.210969	0.028425	1.15413e-13	8.32291e-06	-7.4278	Metabolic
MVP.T2D.EUR.MAF0.001.combined.dbGaP	10	T2D	CpG30997303	92104608	92104609	0.220698	-0.0210458	0.00328203	1.43206e-10	0.0109832	-6.4098	Metabolic	0.00304639
MVP.T2D.EUR.MAF0.001.combined.dbGaP	10	T2D	CpG30998047	92149152	92149153	0.498839	-0.0170145	0.00212091	1.03807e-15	8.76879e-08	-8.00827	Metabolic	4.18933e-10
MVP.T2D.EUR.MAF0.001.combined.dbGaP	10	T2D	CpG30998473	92178261	92178262		-0.097068	0.0143211	1.2186e-11			Metabolic
MVP.T2D.EUR.MAF0.001.combined.dbGaP	10	T2D	CpG30999173	92210897	92210898	0.0292777	-0.0408822	0.00633483	1.09248e-10	0.026207	-6.27587	Metabolic
MVP.T2D.EUR.MAF0.001.combined.dbGaP	10	T2D	CpG30999907	92239634	92239635	0.0276891	-0.266249	0.034759	1.86155e-14	3.49747e-06	-7.54167	Metabolic
MVP.T2D.EUR.MAF0.001.combined.dbGaP	10	T2D	CpG31001513	92295532	92295533	0.364159	0.0223023	0.00278518	1.17071e-15	5.31187e-08	8.0697	Metabolic	1.37654e-11
MVP.T2D.EUR.MAF0.001.combined.dbGaP	10	T2D	CpG31001631	92299339	92299340	0.0983685	0.0444951	0.00545905	3.61808e-16	8.96316e-09	8.28419	Metabolic	3.11524e-09
MVP.T2D.EUR.MAF0.001.combined.dbGaP	10	T2D	CpG31001739	92305361	92305362	0.469865	0.0138958	0.00178981	8.2397e-15	1.7911e-07	7.91994	Metabolic	1.37654e-11
MVP.T2D.EUR.MAF0.001.combined.dbGaP	10	T2D	CpG31001827	92308607	92308608	0.395342	-0.0231038	0.00284977	5.17795e-16	4.0281e-08	-8.10341	Metabolic	7.2797e-10
MVP.T2D.EUR.MAF0.001.combined.dbGaP	10	T2D	CpG31002007	92317808	92317809	0.0426065	0.0610602	0.00832836	2.27418e-13	2.92975e-05	7.25944	Metabolic
MVP.T2D.EUR.MAF0.001.combined.dbGaP	10	T2D	CpG31002203	92325716	92325717	0.395556	0.0167599	0.00201164	7.98548e-17	6.07211e-09	8.33042	Metabolic	1.37654e-11
MVP.T2D.EUR.MAF0.001.combined.dbGaP	10	T2D	CpG31002265	92332542	92332543	0.245434	-0.0301907	0.0033625	2.74107e-19	1.46008e-11	-9.01678	Metabolic	6.72198e-11
MVP.T2D.EUR.MAF0.001.combined.dbGaP	10	T2D	CpG31002335	92335004	92335005	0.248981	-0.0258631	0.00307539	4.11006e-17	1.54007e-09	-8.49131	Metabolic	1.15766e-11
MVP.T2D.EUR.MAF0.001.combined.dbGaP	10	T2D	CpG31002385	92337374	92337375	0.370098	-0.0191308	0.00220963	4.80561e-18	8.41974e-10	-8.5612	Metabolic	1.41017e-11
MVP.T2D.EUR.MAF0.001.combined.dbGaP	10	T2D	CpG31002437	92339601	92339602		0.0597896	0.00963307	5.41066e-10			Metabolic
MVP.T2D.EUR.MAF0.001.combined.dbGaP	10	T2D	CpG31002645	92350119	92350120	0.436466	0.0173583	0.00217916	1.64412e-15	1.31644e-07	7.95814	Metabolic	7.2797e-10
MVP.T2D.EUR.MAF0.001.combined.dbGaP	10	T2D	CpG31002853	92364774	92364775	0.0213513	-0.0772593	0.00945628	3.07992e-16	3.97783e-10	-8.64721	Metabolic
MVP.T2D.EUR.MAF0.001.combined.dbGaP	10	T2D	CpG31003567	92379081	92379082	0.338957	-0.0225175	0.00270929	9.47352e-17	7.31407e-09	-8.30836	Metabolic	1.41017e-11
MVP.T2D.EUR.MAF0.001.combined.dbGaP	10	T2D	CpG31003607	92381073	92381074	0.34756	-0.0258299	0.00290885	6.70035e-19	3.79202e-10	-8.65267	Metabolic	4.40904e-07
MVP.T2D.EUR.MAF0.001.combined.dbGaP	10	T2D	CpG31003687	92383548	92383549	0.352864	-0.0260645	0.00347836	6.7144e-14	4.81276e-06	-7.49993	Metabolic	3.54978e-07
MVP.T2D.EUR.MAF0.001.combined.dbGaP	10	T2D	CpG31003739	92386511	92386512	0.350386	0.0162864	0.00254924	1.67287e-10	0.00870353	6.44517	Metabolic	0.000295649
MVP.T2D.EUR.MAF0.001.combined.dbGaP	10	T2D	CpG31003973	92395602	92395603	0.338063	0.0207214	0.00275998	6.01264e-14	4.70075e-06	7.50302	Metabolic	1.28311e-07
MVP.T2D.EUR.MAF0.001.combined.dbGaP	10	T2D	CpG31004325	92407329	92407330	0.341555	-0.0181384	0.00253453	8.27428e-13	6.22527e-05	-7.15679	Metabolic	6.74886e-05
MVP.T2D.EUR.MAF0.001.combined.dbGaP	10	T2D	CpG31004405	92411093	92411094	0.304104	0.0257291	0.00316387	4.21674e-16	1.32871e-08	8.23721	Metabolic	6.85969e-09
MVP.T2D.EUR.MAF0.001.combined.dbGaP	10	T2D	CpG31004867	92425124	92425125	0.0197048	0.135881	0.0166154	2.8849e-16	3.24199e-11	8.92894	Metabolic
MVP.T2D.EUR.MAF0.001.combined.dbGaP	10	T2D	CpG31005119	92436062	92436063	0.258183	0.0371321	0.00371161	1.45873e-23	9.33493e-16	10.0205	Metabolic	3.75249e-15
MVP.T2D.EUR.MAF0.001.combined.dbGaP	10	T2D	CpG31005415	92444212	92444213		0.0145099	0.00234736	6.35579e-10			Metabolic
MVP.T2D.EUR.MAF0.001.combined.dbGaP	10	T2D	CpG31005723	92457306	92457307		0.689353	0.0886461	7.45793e-15			Metabolic
MVP.T2D.EUR.MAF0.001.combined.dbGaP	10	T2D	CpG31006157	92479634	92479635	0.173403	0.0679942	0.00594189	2.54325e-30	1.00673e-22	11.4989	Metabolic	2.90118e-36
MVP.T2D.EUR.MAF0.001.combined.dbGaP	10	T2D	CpG31006159	92479638	92479639	0.147217	0.0597639	0.00518499	9.7211e-31	1.92176e-22	11.443	Metabolic	1.30392e-53
MVP.T2D.EUR.MAF0.001.combined.dbGaP	10	T2D	CpG31006757	92508441	92508442	0.0123904	-0.0940713	0.0136085	4.75613e-12	2.85912e-05	-7.26274	Metabolic
MVP.T2D.EUR.MAF0.001.combined.dbGaP	10	T2D	CpG31007763	92559884	92559885		-0.0748703	0.0110975	1.51381e-11			Metabolic
MVP.T2D.EUR.MAF0.001.combined.dbGaP	10	T2D	CpG31007855	92562877	92562878	0.122162	-0.259536	0.0313482	1.24074e-16	8.37798e-09	-8.29223	Metabolic	2.91122e-13
MVP.T2D.EUR.MAF0.001.combined.dbGaP	10	T2D	CpG31007913	92564652	92564653	0.333551	0.0349198	0.00315352	1.69087e-28	7.50567e-21	11.1206	Metabolic	4.65219e-16
MVP.T2D.EUR.MAF0.001.combined.dbGaP	10	T2D	CpG31008723	92585680	92585681	0.20239	0.0278358	0.00436142	1.7446e-10	0.00671148	6.48448	Metabolic
MVP.T2D.EUR.MAF0.001.combined.dbGaP	10	T2D	CpG31008993	92592359	92592360		-0.557687	0.0686379	4.47166e-16			Metabolic
MVP.T2D.EUR.MAF0.001.combined.dbGaP	10	T2D	CpG31008995	92592363	92592364	0.0240546	-0.810771	0.0687408	4.16137e-32	4.055e-24	-11.773	Metabolic	9.60906e-14
MVP.T2D.EUR.MAF0.001.combined.dbGaP	10	T2D	CpG31008997	92592365	92592366	0.0250838	-0.426881	0.05017	1.7592e-17	3.98858e-10	-8.6469	Metabolic	9.60906e-14
MVP.T2D.EUR.MAF0.001.combined.dbGaP	10	T2D	CpG31009001	92592403	92592404	0.0190672	-1.11085	0.0947072	9.01553e-32	1.96067e-24	-11.8341	Metabolic	3.78154e-19
MVP.T2D.EUR.MAF0.001.combined.dbGaP	10	T2D	CpG31009003	92592408	92592409	0.0315801	-0.996998	0.086737	1.40608e-30	3.13451e-22	-11.4005	Metabolic	0.00586196
MVP.T2D.EUR.MAF0.001.combined.dbGaP	10	T2D	CpG31009007	92592494	92592495		-0.215516	0.0330585	7.06643e-11			Metabolic
MVP.T2D.EUR.MAF0.001.combined.dbGaP	10	T2D	CpG31009009	92592498	92592499	0.0220632	-0.863492	0.0917225	4.76818e-21	1.77514e-13	-9.488	Metabolic	6.43791e-13
MVP.T2D.EUR.MAF0.001.combined.dbGaP	10	T2D	CpG31009259	92597893	92597894		-0.141035	0.0154696	7.72951e-20			Metabolic
MVP.T2D.EUR.MAF0.001.combined.dbGaP	10	T2D	CpG31009437	92603170	92603171	0.300027	0.0541269	0.00517754	1.40215e-25	1.39485e-17	10.4278	Metabolic	3.50276e-23
MVP.T2D.EUR.MAF0.001.combined.dbGaP	10	T2D	CpG31009457	92605215	92605216	0.043297	-1.01041	0.0829038	3.61345e-34	9.58305e-24	-11.7002	Metabolic		0.858296
MVP.T2D.EUR.MAF0.001.combined.dbGaP	10	T2D	CpG31009811	92619119	92619120	0.358395	0.0198428	0.00292821	1.23195e-11	0.00104758	6.75897	Metabolic	4.38018e-05
MVP.T2D.EUR.MAF0.001.combined.dbGaP	10	T2D	CpG31010123	92631939	92631940	0.473938	0.0359881	0.00285282	1.74715e-36	1.16126e-28	12.6248	Metabolic	1.02158e-51
MVP.T2D.EUR.MAF0.001.combined.dbGaP	10	T2D	CpG31010297	92641628	92641629	0.169752	0.0752512	0.00598671	3.09896e-36	1.25033e-28	12.619	Metabolic	1.02158e-51
MVP.T2D.EUR.MAF0.001.combined.dbGaP	10	T2D	CpG31010551	92658667	92658668	0.294915	0.0419458	0.00405459	4.39756e-25	1.86059e-17	10.4004	Metabolic	1.54208e-18
MVP.T2D.EUR.MAF0.001.combined.dbGaP	10	T2D	CpG31010799	92670546	92670547		-0.241274	0.0256163	4.56429e-21			Metabolic
MVP.T2D.EUR.MAF0.001.combined.dbGaP	10	T2D	CpG31010809	92670727	92670728	0.100422	-0.138438	0.0114746	1.62166e-33	9.44058e-26	-12.086	Metabolic		0.965997
MVP.T2D.EUR.MAF0.001.combined.dbGaP	10	T2D	CpG31011417	92686283	92686284	0.274515	-0.0392087	0.0031965	1.37661e-34	5.11575e-27	-12.3233	Metabolic	5.51965e-52
MVP.T2D.EUR.MAF0.001.combined.dbGaP	10	T2D	CpG31012171	92695768	92695769	0.0234856	-0.144584	0.0162624	6.07065e-19	4.01087e-12	-9.1573	Metabolic		0.866892
MVP.T2D.EUR.MAF0.001.combined.dbGaP	10	T2D	CpG31012445	92700939	92700940		-0.291139	0.0200577	9.71991e-48			Metabolic
MVP.T2D.EUR.MAF0.001.combined.dbGaP	10	T2D	CpG31012497	92704187	92704188	0.407148	0.053086	0.00357751	8.22162e-50	6.91491e-42	14.8314	Metabolic	5.68798e-77	0.981149
MVP.T2D.EUR.MAF0.001.combined.dbGaP	10	T2D	CpG31012501	92704549	92704550	0.388329	0.061607	0.00410467	6.40851e-51	1.73408e-42	14.924	Metabolic	3.583e-81	0.977715
MVP.T2D.EUR.MAF0.001.combined.dbGaP	10	T2D	CpG31012533	92705596	92705597	0.16537	0.0444908	0.00677455	5.12216e-11	0.00859544	6.44707	Metabolic	0.0169966	0.876693
MVP.T2D.EUR.MAF0.001.combined.dbGaP	10	T2D	CpG31012621	92709176	92709177	0.313272	0.0803086	0.00536845	1.35335e-50	1.35453e-42	14.9405	Metabolic	1.94506e-80	0.885253
MVP.T2D.EUR.MAF0.001.combined.dbGaP	10	T2D	CpG31012663	92711838	92711839	0.246032	0.0779713	0.00545968	2.86191e-46	8.22695e-38	14.1877	Metabolic	1.94506e-80	0.865114
MVP.T2D.EUR.MAF0.001.combined.dbGaP	10	T2D	CpG31012729	92715353	92715354	0.18502	0.063644	0.00433058	6.79376e-49	9.06198e-41	14.6577	Metabolic	1.94506e-80	0.889028
MVP.T2D.EUR.MAF0.001.combined.dbGaP	10	T2D	CpG31012907	92722980	92722981		-0.0448718	0.0068826	7.04996e-11			Metabolic
MVP.T2D.EUR.MAF0.001.combined.dbGaP	10	T2D	CpG31012935	92724586	92724587	0.265747	0.0463295	0.00738707	3.57116e-10	0.0210331	6.31	Metabolic	0.0472487
MVP.T2D.EUR.MAF0.001.combined.dbGaP	10	T2D	CpG31016149	92897865	92897866	0.0662755	-0.13517	0.0134246	7.59106e-24	4.69635e-17	-10.3118	Metabolic
MVP.T2D.EUR.MAF0.001.combined.dbGaP	10	T2D	CpG31016591	92932947	92932948		0.0761211	0.0119683	2.01437e-10			Metabolic
MVP.T2D.EUR.MAF0.001.combined.dbGaP	10	T2D	CpG31017071	92971323	92971324	0.0211463	-0.177009	0.0127398	6.86492e-44	4.45305e-37	-14.0688	Metabolic
MVP.T2D.EUR.MAF0.001.combined.dbGaP	10	T2D	CpG31017237	92975463	92975464	0.0155305	-0.0906688	0.0103792	2.42242e-18	1.3749e-11	-9.02336	Metabolic
MVP.T2D.EUR.MAF0.001.combined.dbGaP	10	T2D	CpG31021945	93167483	93167484		0.0790294	0.0117265	1.59076e-11			Metabolic
MVP.T2D.EUR.MAF0.001.combined.dbGaP	10	T2D	CpG31098329	97215961	97215962	0.376174	-0.0313292	0.00501542	4.19567e-10	0.0352867	-6.22943	Metabolic	0.010552	0.780784
MVP.T2D.EUR.MAF0.001.combined.dbGaP	10	T2D	CpG31098465	97224197	97224198	0.447638	0.013853	0.00216683	1.62446e-10	0.00823994	6.45347	Metabolic	0.00121538	0.96584
MVP.T2D.EUR.MAF0.001.combined.dbGaP	10	T2D	CpG31098725	97238437	97238438	0.529773	0.0137596	0.00215563	1.73546e-10	0.0141793	6.37074	Metabolic
MVP.T2D.EUR.MAF0.001.combined.dbGaP	10	T2D	CpG31099503	97273210	97273211	0.438118	-0.0155163	0.00249069	4.67272e-10	0.0369441	-6.22223	Metabolic	0.00924348	0.788638
MVP.T2D.EUR.MAF0.001.combined.dbGaP	10	T2D	CpG31100083	97287954	97287955	0.518362	0.0181225	0.00277336	6.38336e-11	0.00318062	6.59615	Metabolic	0.00140856	0.960232
MVP.T2D.EUR.MAF0.001.combined.dbGaP	10	T2D	CpG31100105	97288504	97288505	0.468175	0.0227624	0.00364886	4.42596e-10	0.0202085	6.31618	Metabolic	0.0328277
MVP.T2D.EUR.MAF0.001.combined.dbGaP	10	T2D	CpG31100959	97310619	97310620	0.513958	0.0178375	0.00277509	1.29531e-10	0.00780721	6.46164	Metabolic	0.0016317	0.955215
MVP.T2D.EUR.MAF0.001.combined.dbGaP	10	T2D	CpG31101003	97312837	97312838	0.528587	0.0159115	0.00244185	7.21166e-11	0.00352684	6.58081	Metabolic	0.00121538	0.962528
MVP.T2D.EUR.MAF0.001.combined.dbGaP	10	T2D	CpG31101917	97331611	97331612	0.512281	0.0172276	0.00271499	2.21906e-10	0.014029	6.37238	Metabolic	0.00077859	0.977783
MVP.T2D.EUR.MAF0.001.combined.dbGaP	10	T2D	CpG31239691	102667390	102667391	0.0149201	0.0675941	0.0106313	2.04352e-10	0.0378777	6.21832	Metabolic
MVP.T2D.EUR.MAF0.001.combined.dbGaP	10	T2D	CpG31243185	102781362	102781363	0.238532	0.0593461	0.00894273	3.21785e-11	0.0105066	6.41656	Metabolic		0.900853
MVP.T2D.EUR.MAF0.001.combined.dbGaP	10	T2D	CpG31380173	110947344	110947345	0.432282	-0.0211992	0.00340291	4.67239e-10	0.0280584	-6.26524	Metabolic	0.0266678	0.958071
MVP.T2D.EUR.MAF0.001.combined.dbGaP	10	T2D	CpG31404735	112584663	112584664		-0.0833748	0.0131209	2.09337e-10			Metabolic
MVP.T2D.EUR.MAF0.001.combined.dbGaP	10	T2D	CpG31405531	112624818	112624819	0.0208916	0.093738	0.0137394	8.9423e-12	0.00515207	6.52423	Metabolic
MVP.T2D.EUR.MAF0.001.combined.dbGaP	10	T2D	CpG31405745	112637176	112637177	0.0194304	-0.0434348	0.00695861	4.32355e-10	6.86379e-05	-7.14338	Metabolic
MVP.T2D.EUR.MAF0.001.combined.dbGaP	10	T2D	CpG31405875	112646800	112646801	0.0336594	-0.213937	0.0130071	8.71458e-61	7.24594e-59	-17.2588	Metabolic
MVP.T2D.EUR.MAF0.001.combined.dbGaP	10	T2D	CpG31406549	112686138	112686139		0.0935932	0.0130401	7.10748e-13			Metabolic
MVP.T2D.EUR.MAF0.001.combined.dbGaP	10	T2D	CpG31407039	112710576	112710577		0.142439	0.0171493	9.91612e-17			Metabolic
MVP.T2D.EUR.MAF0.001.combined.dbGaP	10	T2D	CpG31407113	112715766	112715767	0.0102395	-0.150438	0.0208753	5.74035e-13	1.70777e-05	-7.3321	Metabolic
MVP.T2D.EUR.MAF0.001.combined.dbGaP	10	T2D	CpG31407613	112744783	112744784	0.0117362	0.0401356	0.00513701	5.58328e-15	0.000208282	6.98927	Metabolic
MVP.T2D.EUR.MAF0.001.combined.dbGaP	10	T2D	CpG31409443	112819189	112819190	0.041556	0.363428	0.0190941	8.99474e-81	6.33004e-73	19.0371	Metabolic
MVP.T2D.EUR.MAF0.001.combined.dbGaP	10	T2D	CpG31409637	112824529	112824530		0.102799	0.0122443	4.63329e-17			Metabolic
MVP.T2D.EUR.MAF0.001.combined.dbGaP	10	T2D	CpG31410035	112837321	112837322	0.0189287	0.256892	0.0224789	3.02442e-30	2.42311e-22	11.4229	Metabolic
MVP.T2D.EUR.MAF0.001.combined.dbGaP	10	T2D	CpG31410213	112844814	112844815	0.0275172	-0.11307	0.0129003	1.86816e-18	1.33595e-11	-9.02651	Metabolic	2.32825e-05
MVP.T2D.EUR.MAF0.001.combined.dbGaP	10	T2D	CpG31410215	112844862	112844863		-0.12985	0.0157987	2.05222e-16			Metabolic
MVP.T2D.EUR.MAF0.001.combined.dbGaP	10	T2D	CpG31410259	112845534	112845535	0.0963431	-0.0434496	0.00550098	2.82217e-15	2.93161e-07	-7.85845	Metabolic	5.18919e-13
MVP.T2D.EUR.MAF0.001.combined.dbGaP	10	T2D	CpG31410289	112845949	112845950	0.0885236	0.0386314	0.00561572	6.02086e-12	0.000907938	6.77967	Metabolic
MVP.T2D.EUR.MAF0.001.combined.dbGaP	10	T2D	CpG31410297	112846078	112846079		0.0827759	0.013073	2.4226e-10			Metabolic
MVP.T2D.EUR.MAF0.001.combined.dbGaP	10	T2D	CpG31410299	112846108	112846109	0.338034	-0.0184962	0.00262185	1.73034e-12	0.000222265	-6.98015	Metabolic	2.32825e-05
MVP.T2D.EUR.MAF0.001.combined.dbGaP	10	T2D	CpG31410301	112846142	112846143	0.109629	0.104838	0.0108896	6.12872e-22	1.53511e-09	8.49169	Metabolic	0.000764777
MVP.T2D.EUR.MAF0.001.combined.dbGaP	10	T2D	CpG31410309	112846435	112846436	0.151888	-0.0537833	0.00605184	6.2728e-19	1.35447e-10	-8.76935	Metabolic	5.18919e-13
MVP.T2D.EUR.MAF0.001.combined.dbGaP	10	T2D	CpG31410329	112846722	112846723	0.0174235	0.0966615	0.0118084	2.70514e-16	1.1084e-06	7.69008	Metabolic
MVP.T2D.EUR.MAF0.001.combined.dbGaP	10	T2D	CpG31410817	112876273	112876274	0.010143	0.170789	0.0135969	3.46759e-36	3.07721e-33	13.4291	Metabolic
MVP.T2D.EUR.MAF0.001.combined.dbGaP	10	T2D	CpG31411121	112895305	112895306	0.397988	-0.0186457	0.00286259	7.33794e-11	0.00552461	-6.51376	Metabolic
MVP.T2D.EUR.MAF0.001.combined.dbGaP	10	T2D	CpG31411253	112900833	112900834	0.0584351	-0.0765194	0.00728315	8.0746e-26	1.69604e-14	-9.72981	Metabolic	1.20207e-17
MVP.T2D.EUR.MAF0.001.combined.dbGaP	10	T2D	CpG31411461	112908634	112908635	0.0238249	0.523474	0.0772446	1.22832e-11	9.41722e-05	7.0998	Metabolic
MVP.T2D.EUR.MAF0.001.combined.dbGaP	10	T2D	CpG31411697	112921132	112921133	0.0219527	0.0799905	0.00922895	4.42313e-18	7.43536e-13	9.33749	Metabolic
MVP.T2D.EUR.MAF0.001.combined.dbGaP	10	T2D	CpG31412061	112938001	112938002	0.0183288	0.293913	0.0184085	2.19934e-57	2.10324e-48	15.8069	Metabolic
MVP.T2D.EUR.MAF0.001.combined.dbGaP	10	T2D	CpG31412069	112938209	112938210		-0.510562	0.0278231	3.28222e-75			Metabolic
MVP.T2D.EUR.MAF0.001.combined.dbGaP	10	T2D	CpG31412197	112942923	112942924		-0.102983	0.0115178	3.85082e-19			Metabolic
MVP.T2D.EUR.MAF0.001.combined.dbGaP	10	T2D	CpG31412673	112952123	112952124	0.0136761	0.480243	0.0430812	7.37392e-29	3.34204e-22	11.3949	Metabolic
MVP.T2D.EUR.MAF0.001.combined.dbGaP	10	T2D	CpG31412897	112955992	112955993		-1.1745	0.067553	1.04645e-67			Metabolic
MVP.T2D.EUR.MAF0.001.combined.dbGaP	10	T2D	CpG31413065	112961880	112961881	0.0289864	0.250957	0.0171836	2.62915e-48	7.20977e-45	15.2854	Metabolic
MVP.T2D.EUR.MAF0.001.combined.dbGaP	10	T2D	CpG31413067	112961882	112961883	0.0121776	0.427049	0.0258116	1.7437e-61	4.03181e-52	16.3374	Metabolic
MVP.T2D.EUR.MAF0.001.combined.dbGaP	10	T2D	CpG31413069	112961888	112961889	0.0336174	0.328208	0.0237042	1.34532e-43	9.36983e-31	12.9988	Metabolic
MVP.T2D.EUR.MAF0.001.combined.dbGaP	10	T2D	CpG31413107	112963950	112963951	0.065994	0.542488	0.0375095	2.08509e-47	3.50979e-33	13.4194	Metabolic
MVP.T2D.EUR.MAF0.001.combined.dbGaP	10	T2D	CpG31413109	112964007	112964008	0.113466	0.342744	0.0229943	3.02849e-50	9.88599e-39	14.3356	Metabolic
MVP.T2D.EUR.MAF0.001.combined.dbGaP	10	T2D	CpG31413143	112965319	112965320		0.0261952	0.00353664	1.29367e-13			Metabolic
MVP.T2D.EUR.MAF0.001.combined.dbGaP	10	T2D	CpG31413303	112971244	112971245	0.0187932	0.220482	0.012188	3.8192e-73	3.40403e-62	17.6958	Metabolic		0.926366
MVP.T2D.EUR.MAF0.001.combined.dbGaP	10	T2D	CpG31413343	112972554	112972555		0.0254837	0.00409806	5.01998e-10			Metabolic
MVP.T2D.EUR.MAF0.001.combined.dbGaP	10	T2D	CpG31413593	112981627	112981628	0.0476238	0.689351	0.041034	2.46128e-63	2.38275e-56	16.9208	Metabolic
MVP.T2D.EUR.MAF0.001.combined.dbGaP	10	T2D	CpG31413599	112981747	112981748		1.52301	0.103671	7.38824e-49			Metabolic
MVP.T2D.EUR.MAF0.001.combined.dbGaP	10	T2D	CpG31413603	112981782	112981783		1.38246	0.0810398	2.99486e-65			Metabolic
MVP.T2D.EUR.MAF0.001.combined.dbGaP	10	T2D	CpG31413733	112987517	112987518	0.461625	-0.0359613	0.0022009	5.17842e-60	1.77922e-51	-16.2466	Metabolic	6.32818e-84
MVP.T2D.EUR.MAF0.001.combined.dbGaP	10	T2D	CpG31413831	112991257	112991258	0.20249	0.0518046	0.00441789	9.36743e-32	4.91733e-24	11.7567	Metabolic	6.25844e-19
MVP.T2D.EUR.MAF0.001.combined.dbGaP	10	T2D	CpG31414019	112995375	112995376		-0.0857662	0.0104691	2.56202e-16			Metabolic
MVP.T2D.EUR.MAF0.001.combined.dbGaP	10	T2D	CpG31414243	113004901	113004902	0.485338	-0.0522963	0.00290544	1.96825e-72	2.45755e-64	-17.9715	Metabolic	7.62623e-219
MVP.T2D.EUR.MAF0.001.combined.dbGaP	10	T2D	CpG31414337	113008011	113008012	0.059131	-1.12067	0.055792	9.66174e-90	1.55125e-79	-19.8186	Metabolic	0
MVP.T2D.EUR.MAF0.001.combined.dbGaP	10	T2D	CpG31414367	113009023	113009024	0.446645	-0.0829663	0.00444312	8.21584e-78	5.77992e-70	-18.6767	Metabolic	9.20499e-217
MVP.T2D.EUR.MAF0.001.combined.dbGaP	10	T2D	CpG31414595	113017390	113017391		-0.195594	0.010425	1.54428e-78			Metabolic
MVP.T2D.EUR.MAF0.001.combined.dbGaP	10	T2D	CpG31414659	113019778	113019779	0.40803	-0.0552518	0.00299356	4.58906e-76	5.72758e-68	-18.4296	Metabolic	9.20499e-217
MVP.T2D.EUR.MAF0.001.combined.dbGaP	10	T2D	CpG31414731	113022402	113022403	0.0249468	-0.145566	0.0107333	6.71036e-42	1.69889e-31	-13.1287	Metabolic
MVP.T2D.EUR.MAF0.001.combined.dbGaP	10	T2D	CpG31414733	113022421	113022422	0.0900799	-0.156821	0.00905918	3.9063e-67	3.95271e-51	-16.1976	Metabolic
MVP.T2D.EUR.MAF0.001.combined.dbGaP	10	T2D	CpG31414735	113022576	113022577	0.114176	-0.144386	0.00806934	1.33469e-71	1.67806e-63	-17.8646	Metabolic		0.744
MVP.T2D.EUR.MAF0.001.combined.dbGaP	10	T2D	CpG31414969	113032125	113032126	0.016755	-0.0765291	0.0115499	3.45068e-11	0.00118093	-6.74158	Metabolic
MVP.T2D.EUR.MAF0.001.combined.dbGaP	10	T2D	CpG31414997	113034033	113034034		0.0615127	0.0075145	2.70338e-16			Metabolic
MVP.T2D.EUR.MAF0.001.combined.dbGaP	10	T2D	CpG31415133	113041921	113041922	0.0140609	-0.0898139	0.0078741	3.89228e-30	5.79266e-24	-11.7429	Metabolic
MVP.T2D.EUR.MAF0.001.combined.dbGaP	10	T2D	CpG31415237	113047287	113047288	0.385713	-0.0738276	0.00400756	8.7414e-76	5.12255e-68	-18.4357	Metabolic	1.26608e-221
MVP.T2D.EUR.MAF0.001.combined.dbGaP	10	T2D	CpG31415421	113056293	113056294	0.0218811	0.0580658	0.00675185	7.97332e-18	1.97383e-09	8.46243	Metabolic
MVP.T2D.EUR.MAF0.001.combined.dbGaP	10	T2D	CpG31415459	113057460	113057461	0.015824	0.111104	0.0152392	3.08393e-13	2.14585e-06	7.6051	Metabolic
MVP.T2D.EUR.MAF0.001.combined.dbGaP	10	T2D	CpG31415501	113058994	113058995	0.242677	-0.147476	0.00791375	1.66053e-77	9.42248e-67	-18.2775	Metabolic	8.89696e-197
MVP.T2D.EUR.MAF0.001.combined.dbGaP	10	T2D	CpG31415503	113059012	113059013	0.246284	-0.100001	0.00601138	3.87127e-62	8.09016e-54	-16.5741	Metabolic	3.00926e-206
MVP.T2D.EUR.MAF0.001.combined.dbGaP	10	T2D	CpG31415505	113059122	113059123	0.0133908	0.754541	0.0565866	1.4628e-40	6.84266e-35	13.7081	Metabolic
MVP.T2D.EUR.MAF0.001.combined.dbGaP	10	T2D	CpG31415547	113060593	113060594		1.21468	0.0688512	1.16905e-69			Metabolic
MVP.T2D.EUR.MAF0.001.combined.dbGaP	10	T2D	CpG31415679	113064713	113064714	0.467386	0.0212958	0.00189079	2.00008e-29	8.43351e-22	11.314	Metabolic	5.73571e-28
MVP.T2D.EUR.MAF0.001.combined.dbGaP	10	T2D	CpG31415835	113070494	113070495	0.4497	0.0391159	0.00361596	2.84228e-27	5.32569e-19	10.7338	Metabolic	3.19001e-19
MVP.T2D.EUR.MAF0.001.combined.dbGaP	10	T2D	CpG31416023	113076006	113076007	0.338382	0.0338716	0.00259714	7.06557e-39	2.88186e-30	12.9126	Metabolic	1.12416e-35
MVP.T2D.EUR.MAF0.001.combined.dbGaP	10	T2D	CpG31416447	113094407	113094408	0.0652062	1.27945	0.0674352	2.84976e-80	2.33746e-69	18.6019	Metabolic
MVP.T2D.EUR.MAF0.001.combined.dbGaP	10	T2D	CpG31416461	113095020	113095021	0.011086	0.0442881	0.00544325	4.07416e-16	2.99302e-09	8.41376	Metabolic
MVP.T2D.EUR.MAF0.001.combined.dbGaP	10	T2D	CpG31416523	113097007	113097008	0.0533051	-0.0340916	0.00505274	1.50779e-11	0.00526352	-6.52102	Metabolic
MVP.T2D.EUR.MAF0.001.combined.dbGaP	10	T2D	CpG31416583	113098620	113098621	0.0261022	-0.0810454	0.00956833	2.45028e-17	1.07543e-10	-8.79529	Metabolic
MVP.T2D.EUR.MAF0.001.combined.dbGaP	10	T2D	CpG31416589	113098785	113098786		-0.15954	0.015949	1.47657e-23			Metabolic
MVP.T2D.EUR.MAF0.001.combined.dbGaP	10	T2D	CpG31416855	113107667	113107668	0.129432	0.060268	0.00415727	1.2655e-47	4.01821e-36	13.9123	Metabolic	1.09348e-36
MVP.T2D.EUR.MAF0.001.combined.dbGaP	10	T2D	CpG31417077	113117654	113117655		0.109719	0.0116568	4.84557e-21			Metabolic
MVP.T2D.EUR.MAF0.001.combined.dbGaP	10	T2D	CpG31418075	113148839	113148840		0.0315175	0.00503346	3.81022e-10			Metabolic
MVP.T2D.EUR.MAF0.001.combined.dbGaP	10	T2D	CpG31418103	113150691	113150692	0.0144506	-0.143211	0.0204816	2.70684e-12	0.00219071	-6.65124	Metabolic
MVP.T2D.EUR.MAF0.001.combined.dbGaP	10	T2D	CpG31418225	113153223	113153224	0.372445	0.0149502	0.00204991	3.0293e-13	2.73419e-05	7.26878	Metabolic	2.68574e-06
MVP.T2D.EUR.MAF0.001.combined.dbGaP	10	T2D	CpG31418959	113177871	113177872	0.0499019	-0.074136	0.00917051	6.25866e-16	7.08198e-08	-8.03451	Metabolic
MVP.T2D.EUR.MAF0.001.combined.dbGaP	10	T2D	CpG31419235	113188355	113188356	0.0120726	0.108859	0.0110873	9.38617e-23	9.45399e-13	9.31202	Metabolic
MVP.T2D.EUR.MAF0.001.combined.dbGaP	10	T2D	CpG31421427	113308049	113308050	0.33045	-0.021225	0.00247746	1.06003e-17	5.79423e-16	-10.0675	Metabolic
MVP.T2D.EUR.MAF0.001.combined.dbGaP	10	T2D	CpG31421621	113318053	113318054	0.0132337	0.173199	0.0122183	1.30085e-45	1.05713e-37	14.1701	Metabolic
MVP.T2D.EUR.MAF0.001.combined.dbGaP	10	T2D	CpG31422763	113388564	113388565	0.0160365	-0.140848	0.0125125	2.14962e-29	6.10757e-22	-11.3423	Metabolic
MVP.T2D.EUR.MAF0.001.combined.dbGaP	10	T2D	CpG31422981	113399936	113399937		-0.0825695	0.0123983	2.74282e-11			Metabolic
MVP.T2D.EUR.MAF0.001.combined.dbGaP	10	T2D	CpG31423359	113421611	113421612	0.102744	-0.0399338	0.00547107	2.89734e-13	7.71669e-12	-9.0864	Metabolic
MVP.T2D.EUR.MAF0.001.combined.dbGaP	10	T2D	CpG31423983	113457381	113457382		0.212193	0.0168962	3.56443e-36			Metabolic
MVP.T2D.EUR.MAF0.001.combined.dbGaP	10	T2D	CpG31424007	113458535	113458536	0.0119336	-0.0737524	0.011398	9.75895e-11	0.00814463	-6.45523	Metabolic
MVP.T2D.EUR.MAF0.001.combined.dbGaP	10	T2D	CpG31425243	113529241	113529242	0.0129117	-0.190295	0.028815	4.00122e-11	0.0266688	-6.27315	Metabolic
MVP.T2D.EUR.MAF0.001.combined.dbGaP	10	T2D	CpG31615665	122406098	122406099	0.515447	0.0118813	0.00179542	3.65168e-11	0.00218552	6.65159	Metabolic	4.12288e-05	0.959105
MVP.T2D.EUR.MAF0.001.combined.dbGaP	10	T2D	CpG31615695	122407946	122407947	0.203069	-0.0727727	0.0108023	1.61916e-11	0.000757917	-6.80571	Metabolic	7.8908e-05	0.989053
MVP.T2D.EUR.MAF0.001.combined.dbGaP	11	T2D	CpG32070465	1811759	1811760	0.0102534	0.0898614	0.0126798	1.37079e-12	8.52811e-05	7.1135	Metabolic
MVP.T2D.EUR.MAF0.001.combined.dbGaP	11	T2D	CpG32084627	2083164	2083165	0.013271	0.122861	0.019416	2.48657e-10	0.0179529	6.33446	Metabolic
MVP.T2D.EUR.MAF0.001.combined.dbGaP	11	T2D	CpG32088861	2161388	2161389	0.0284293	-0.352131	0.0388128	1.1627e-19	1.90354e-11	-8.98767	Metabolic
MVP.T2D.EUR.MAF0.001.combined.dbGaP	11	T2D	CpG32088865	2161442	2161443	0.0300234	-0.162756	0.0215508	4.27994e-14	1.23147e-06	-7.67659	Metabolic
MVP.T2D.EUR.MAF0.001.combined.dbGaP	11	T2D	CpG32089175	2166624	2166625		-0.159209	0.0169708	6.51267e-21			Metabolic
MVP.T2D.EUR.MAF0.001.combined.dbGaP	11	T2D	CpG32089569	2171811	2171812		-0.0923973	0.0139456	3.45929e-11			Metabolic
MVP.T2D.EUR.MAF0.001.combined.dbGaP	11	T2D	CpG32089687	2173814	2173815	0.459169	0.0351146	0.00306862	2.54502e-30	2.18218e-22	11.432	Metabolic	1.31196e-29
MVP.T2D.EUR.MAF0.001.combined.dbGaP	11	T2D	CpG32089699	2174057	2174058	0.46258	0.0222908	0.00242021	3.25289e-20	9.32914e-12	9.06573	Metabolic	2.69907e-13
MVP.T2D.EUR.MAF0.001.combined.dbGaP	11	T2D	CpG32089819	2175917	2175918	0.406187	0.0298325	0.00365763	3.45655e-16	1.69794e-08	8.20781	Metabolic	2.69907e-13
MVP.T2D.EUR.MAF0.001.combined.dbGaP	11	T2D	CpG32089861	2177028	2177029	0.467857	0.0202571	0.00211851	1.15572e-21	6.0684e-14	9.59928	Metabolic	4.0379e-13
MVP.T2D.EUR.MAF0.001.combined.dbGaP	11	T2D	CpG32089933	2178455	2178456	0.221066	-0.0279009	0.00369172	4.10242e-14	2.69348e-06	-7.57565	Metabolic	3.49858e-07
MVP.T2D.EUR.MAF0.001.combined.dbGaP	11	T2D	CpG32090173	2182834	2182835	0.0350515	-0.0697441	0.0094227	1.34442e-13	0.00544307	-6.51599	Metabolic
MVP.T2D.EUR.MAF0.001.combined.dbGaP	11	T2D	CpG32090249	2184661	2184662		0.0252767	0.00390197	9.29996e-11			Metabolic
MVP.T2D.EUR.MAF0.001.combined.dbGaP	11	T2D	CpG32090341	2185978	2185979	0.372443	0.0205015	0.00308896	3.20118e-11	0.00367841	6.57455	Metabolic	0.00205487
MVP.T2D.EUR.MAF0.001.combined.dbGaP	11	T2D	CpG32090369	2186674	2186675	0.178798	-0.0818982	0.0102947	1.78621e-15	3.45199e-08	-8.12216	Metabolic	4.78459e-14
MVP.T2D.EUR.MAF0.001.combined.dbGaP	11	T2D	CpG32090417	2187438	2187439	0.30654	-0.0220728	0.00294566	6.71411e-14	3.67919e-06	-7.53506	Metabolic	0.000196545
MVP.T2D.EUR.MAF0.001.combined.dbGaP	11	T2D	CpG32090427	2187879	2187880	0.407872	-0.0145551	0.00210406	4.59308e-12	0.000379717	-6.90451	Metabolic	0.000196545
MVP.T2D.EUR.MAF0.001.combined.dbGaP	11	T2D	CpG32090437	2188182	2188183	0.392478	-0.0174659	0.00245146	1.0432e-12	6.39528e-05	-7.15309	Metabolic	9.54328e-05
MVP.T2D.EUR.MAF0.001.combined.dbGaP	11	T2D	CpG32090471	2188736	2188737	0.408018	-0.0221562	0.00239898	2.56653e-20	6.00964e-13	-9.36001	Metabolic	1.83757e-11
MVP.T2D.EUR.MAF0.001.combined.dbGaP	11	T2D	CpG32090625	2190446	2190447		0.0233597	0.00299017	5.62084e-15			Metabolic
MVP.T2D.EUR.MAF0.001.combined.dbGaP	11	T2D	CpG32090643	2190612	2190613		0.194189	0.0259239	6.84938e-14			Metabolic
MVP.T2D.EUR.MAF0.001.combined.dbGaP	11	T2D	CpG32090653	2190709	2190710	0.171466	0.128977	0.0166828	1.06603e-14	5.26523e-07	7.78475	Metabolic	8.97883e-11
MVP.T2D.EUR.MAF0.001.combined.dbGaP	11	T2D	CpG32090655	2190715	2190716	0.0551547	0.0776734	0.00849945	6.3241e-20	2.85238e-12	9.19402	Metabolic
MVP.T2D.EUR.MAF0.001.combined.dbGaP	11	T2D	CpG32090657	2190748	2190749	0.131115	0.10619	0.012196	3.12283e-18	3.03005e-10	8.67823	Metabolic	2.14176e-09
MVP.T2D.EUR.MAF0.001.combined.dbGaP	11	T2D	CpG32090659	2190757	2190758	0.269105	0.118546	0.0148287	1.30266e-15	8.67904e-08	8.00954	Metabolic	3.82594e-10
MVP.T2D.EUR.MAF0.001.combined.dbGaP	11	T2D	CpG32090661	2190783	2190784	0.153281	0.123566	0.0154723	1.39059e-15	1.05599e-07	7.98538	Metabolic	8.97883e-11
MVP.T2D.EUR.MAF0.001.combined.dbGaP	11	T2D	CpG32090663	2190788	2190789	0.199644	0.0821822	0.0108416	3.44793e-14	5.86465e-06	7.47398	Metabolic	3.82594e-10
MVP.T2D.EUR.MAF0.001.combined.dbGaP	11	T2D	CpG32090665	2190811	2190812	0.0458001	0.199618	0.025732	8.65609e-15	5.63379e-07	7.77619	Metabolic	8.97883e-11
MVP.T2D.EUR.MAF0.001.combined.dbGaP	11	T2D	CpG32090667	2190825	2190826	0.182625	0.0786144	0.0100376	4.80224e-15	2.83724e-07	7.86254	Metabolic	3.82594e-10
MVP.T2D.EUR.MAF0.001.combined.dbGaP	11	T2D	CpG32090673	2190903	2190904		0.113418	0.0143518	2.72884e-15			Metabolic
MVP.T2D.EUR.MAF0.001.combined.dbGaP	11	T2D	CpG32090675	2190943	2190944	0.229806	0.0650587	0.00773719	4.15063e-17	2.9574e-09	8.41516	Metabolic	3.82594e-10
MVP.T2D.EUR.MAF0.001.combined.dbGaP	11	T2D	CpG32090677	2190952	2190953	0.266947	0.0574724	0.00738714	7.24954e-15	1.78459e-07	7.9204	Metabolic	3.82594e-10
MVP.T2D.EUR.MAF0.001.combined.dbGaP	11	T2D	CpG32090679	2190995	2190996	0.118482	0.116314	0.0149248	6.52485e-15	5.40951e-07	7.78133	Metabolic	3.82594e-10
MVP.T2D.EUR.MAF0.001.combined.dbGaP	11	T2D	CpG32090681	2191024	2191025	0.253963	0.069717	0.00860593	5.44928e-16	2.4722e-06	7.58677	Metabolic	3.24627e-10
MVP.T2D.EUR.MAF0.001.combined.dbGaP	11	T2D	CpG32090683	2191030	2191031	0.270563	0.0607796	0.00744736	3.31624e-16	3.01797e-08	8.13845	Metabolic	3.82594e-10
MVP.T2D.EUR.MAF0.001.combined.dbGaP	11	T2D	CpG32090685	2191038	2191039	0.223246	0.0925618	0.0107059	5.34051e-18	1.62208e-09	8.48528	Metabolic	3.82594e-10
MVP.T2D.EUR.MAF0.001.combined.dbGaP	11	T2D	CpG32090689	2191072	2191073	0.321109	0.0571679	0.00707479	6.44949e-16	7.54443e-08	8.02675	Metabolic	3.82594e-10
MVP.T2D.EUR.MAF0.001.combined.dbGaP	11	T2D	CpG32090691	2191074	2191075	0.296732	0.0480025	0.00628686	2.2517e-14	3.8491e-06	7.52917	Metabolic	2.52166e-09
MVP.T2D.EUR.MAF0.001.combined.dbGaP	11	T2D	CpG32090695	2191152	2191153	0.15081	0.108217	0.0132038	2.48779e-16	3.27761e-08	8.12844	Metabolic	8.97883e-11
MVP.T2D.EUR.MAF0.001.combined.dbGaP	11	T2D	CpG32090711	2191612	2191613	0.335009	-0.0255817	0.00308998	1.24295e-16	6.33433e-09	-8.32541	Metabolic	0.000808666
MVP.T2D.EUR.MAF0.001.combined.dbGaP	11	T2D	CpG32090713	2191627	2191628	0.415118	-0.0204589	0.00256397	1.47083e-15	1.00115e-07	-7.99195	Metabolic	2.75346e-10
MVP.T2D.EUR.MAF0.001.combined.dbGaP	11	T2D	CpG32090805	2193573	2193574	0.347022	-0.0183043	0.00247752	1.48849e-13	1.03892e-05	-7.3984	Metabolic	0.000808666
MVP.T2D.EUR.MAF0.001.combined.dbGaP	11	T2D	CpG32090839	2194093	2194094	0.349933	0.0182681	0.00236092	1.01224e-14	7.64254e-07	7.7375	Metabolic	1.13365e-06
MVP.T2D.EUR.MAF0.001.combined.dbGaP	11	T2D	CpG32090841	2194103	2194104	0.343205	0.0196603	0.00255255	1.33696e-14	1.58632e-06	7.64407	Metabolic	1.13365e-06
MVP.T2D.EUR.MAF0.001.combined.dbGaP	11	T2D	CpG32090923	2195712	2195713	0.0266225	0.0545726	0.00775336	1.94212e-12	2.17674e-05	7.29953	Metabolic
MVP.T2D.EUR.MAF0.001.combined.dbGaP	11	T2D	CpG32098045	2374872	2374873	0.0118126	0.0795109	0.00976822	3.96094e-16	4.08528e-08	8.1017	Metabolic
MVP.T2D.EUR.MAF0.001.combined.dbGaP	11	T2D	CpG32103725	2472644	2472645	0.0254051	0.0388437	0.0052706	1.70779e-13	2.0661e-06	7.61	Metabolic
MVP.T2D.EUR.MAF0.001.combined.dbGaP	11	T2D	CpG32110013	2666412	2666413	0.0431321	0.0605686	0.0082184	1.70789e-13	3.93115e-05	7.21957	Metabolic
MVP.T2D.EUR.MAF0.001.combined.dbGaP	11	T2D	CpG32110531	2698157	2698158	0.151733	0.0841324	0.0097237	5.04715e-18	2.14306e-09	8.45283	Metabolic	1.98675e-12
MVP.T2D.EUR.MAF0.001.combined.dbGaP	11	T2D	CpG32115017	2800197	2800198	0.143683	-0.0506826	0.00512635	4.75524e-23	3.87174e-14	-9.64549	Metabolic	3.71364e-40
MVP.T2D.EUR.MAF0.001.combined.dbGaP	11	T2D	CpG32115729	2816493	2816494	0.346657	0.0238627	0.00236647	6.52374e-24	1.9987e-15	9.945	Metabolic	3.71364e-40
MVP.T2D.EUR.MAF0.001.combined.dbGaP	11	T2D	CpG32115753	2817207	2817208	0.101692	0.0904831	0.00835353	2.43539e-27	4.96202e-20	10.9508	Metabolic	3.71364e-40
MVP.T2D.EUR.MAF0.001.combined.dbGaP	11	T2D	CpG32115795	2818521	2818522	0.142332	0.0628572	0.00632343	2.77771e-23	5.55237e-17	10.2957	Metabolic	6.01997e-33
MVP.T2D.EUR.MAF0.001.combined.dbGaP	11	T2D	CpG32115935	2824858	2824859	0.024997	0.638532	0.0699541	6.98597e-20	3.05834e-10	8.67717	Metabolic		0.741549
MVP.T2D.EUR.MAF0.001.combined.dbGaP	11	T2D	CpG32116347	2835428	2835429	0.296106	-0.0697184	0.00525257	3.31133e-40	7.38485e-32	-13.1917	Metabolic	4.63952e-46	1
MVP.T2D.EUR.MAF0.001.combined.dbGaP	11	T2D	CpG32116387	2836066	2836067	0.385849	0.0473293	0.00372486	5.45198e-37	7.32074e-28	12.4791	Metabolic	4.63952e-46	1
MVP.T2D.EUR.MAF0.001.combined.dbGaP	11	T2D	CpG32116413	2836666	2836667	0.290674	0.0268342	0.00331284	5.49353e-16	4.49415e-08	8.09009	Metabolic
MVP.T2D.EUR.MAF0.001.combined.dbGaP	11	T2D	CpG32116475	2837482	2837483	0.0109248	-0.125538	0.0137056	5.20874e-20	2.74219e-14	-9.68082	Metabolic
MVP.T2D.EUR.MAF0.001.combined.dbGaP	11	T2D	CpG32116481	2837569	2837570	0.0115126	0.113402	0.0120387	4.52219e-21	2.52064e-10	8.69914	Metabolic		0.96242
MVP.T2D.EUR.MAF0.001.combined.dbGaP	11	T2D	CpG32116489	2837824	2837825	0.194288	-0.0283841	0.00421193	1.59516e-11	4.55278e-09	-8.36444	Metabolic	6.01997e-33
MVP.T2D.EUR.MAF0.001.combined.dbGaP	11	T2D	CpG32117025	2846826	2846827	0.246539	-0.0199812	0.00307808	8.50121e-11	0.0336028	-6.23708	Metabolic
MVP.T2D.EUR.MAF0.001.combined.dbGaP	11	T2D	CpG32117551	2857727	2857728	0.0293201	0.128409	0.0142492	2.03026e-19	3.9374e-11	8.90741	Metabolic
MVP.T2D.EUR.MAF0.001.combined.dbGaP	11	T2D	CpG32118643	2875082	2875083	0.175783	0.0546053	0.00611238	4.12539e-19	5.17125e-11	8.87713	Metabolic	1.61271e-05
MVP.T2D.EUR.MAF0.001.combined.dbGaP	11	T2D	CpG32119735	2887714	2887715	0.22275	0.0777422	0.0115944	2.01211e-11	0.00137536	6.71941	Metabolic	5.09435e-05
MVP.T2D.EUR.MAF0.001.combined.dbGaP	11	T2D	CpG32120463	2903334	2903335	0.0169635	-0.145595	0.0204127	9.84989e-13	0.0027439	-6.61803	Metabolic
MVP.T2D.EUR.MAF0.001.combined.dbGaP	11	T2D	CpG32120589	2906196	2906197	0.0148772	-0.192312	0.0303558	2.36918e-10	0.00307363	-6.60123	Metabolic
MVP.T2D.EUR.MAF0.001.combined.dbGaP	11	T2D	CpG32126505	3047005	3047006		-0.0687136	0.0105024	6.044e-11			Metabolic
MVP.T2D.EUR.MAF0.001.combined.dbGaP	11	T2D	CpG32128421	3093717	3093718	0.0270838	0.15155	0.0145356	1.88481e-25	2.7801e-17	10.3621	Metabolic		0.991172
MVP.T2D.EUR.MAF0.001.combined.dbGaP	11	T2D	CpG32232583	8649199	8649200	0.387345	-0.0175831	0.00272478	1.09629e-10	0.00789211	-6.46	Metabolic	0.000736487	0.985825
MVP.T2D.EUR.MAF0.001.combined.dbGaP	11	T2D	CpG32232941	8669464	8669465	0.509115	0.00933467	0.00149452	4.21317e-10	0.0279311	6.26595	Metabolic	0.00125836	0.973222
MVP.T2D.EUR.MAF0.001.combined.dbGaP	11	T2D	CpG32263179	9830927	9830928	0.273669	-0.0195217	0.00315547	6.14688e-10	0.0434092	-6.19689	Metabolic	0.00414114	0.982902
MVP.T2D.EUR.MAF0.001.combined.dbGaP	11	T2D	CpG32379293	17007734	17007735		0.0749756	0.0113797	4.44112e-11			Metabolic
MVP.T2D.EUR.MAF0.001.combined.dbGaP	11	T2D	CpG32380541	17047778	17047779	0.0811772	1.08265	0.136343	2.01229e-15	7.12287e-07	7.74645	Metabolic
MVP.T2D.EUR.MAF0.001.combined.dbGaP	11	T2D	CpG32380761	17051037	17051038	0.0146738	-0.0623867	0.00923952	1.45666e-11	0.00303035	-6.60333	Metabolic
MVP.T2D.EUR.MAF0.001.combined.dbGaP	11	T2D	CpG32382501	17110689	17110690	0.282388	0.0185795	0.00289184	1.32046e-10	0.00948458	6.43213	Metabolic	0.000323096
MVP.T2D.EUR.MAF0.001.combined.dbGaP	11	T2D	CpG32382653	17117118	17117119	0.323959	-0.0171524	0.0024375	1.96593e-12	0.00023976	-6.96949	Metabolic	2.69095e-07
MVP.T2D.EUR.MAF0.001.combined.dbGaP	11	T2D	CpG32382985	17133884	17133885	0.349323	-0.0172982	0.00235797	2.1997e-13	1.74647e-05	-7.3291	Metabolic	2.69095e-07
MVP.T2D.EUR.MAF0.001.combined.dbGaP	11	T2D	CpG32383575	17173963	17173964	0.350387	-0.0170628	0.00248403	6.46466e-12	0.000786633	-6.80036	Metabolic	3.05215e-07
MVP.T2D.EUR.MAF0.001.combined.dbGaP	11	T2D	CpG32383585	17174309	17174310	0.223993	-0.0182074	0.00291218	4.0481e-10	0.0173558	-6.33967	Metabolic	0.000323096
MVP.T2D.EUR.MAF0.001.combined.dbGaP	11	T2D	CpG32384797	17221241	17221242	0.200606	-0.0299488	0.00470109	1.88274e-10	0.0161748	-6.35052	Metabolic	0.00839711
MVP.T2D.EUR.MAF0.001.combined.dbGaP	11	T2D	CpG32384863	17224493	17224494	0.133958	-0.058157	0.00765342	2.98831e-14	3.10787e-06	-7.55705	Metabolic	3.05215e-07
MVP.T2D.EUR.MAF0.001.combined.dbGaP	11	T2D	CpG32384979	17227781	17227782	0.258537	-0.0239036	0.0034773	6.23372e-12	6.96878e-05	-7.1413	Metabolic	3.5742e-07
MVP.T2D.EUR.MAF0.001.combined.dbGaP	11	T2D	CpG32384983	17227839	17227840	0.313231	-0.0206481	0.00323478	1.73457e-10	0.0104048	-6.41804	Metabolic	0.00839711
MVP.T2D.EUR.MAF0.001.combined.dbGaP	11	T2D	CpG32385033	17228471	17228472	0.30922	-0.0191515	0.00306664	4.23469e-10	0.028817	-6.26108	Metabolic	0.00839711
MVP.T2D.EUR.MAF0.001.combined.dbGaP	11	T2D	CpG32385127	17230759	17230760	0.0302403	1.1538	0.182039	2.32508e-10	0.00444076	6.54647	Metabolic
MVP.T2D.EUR.MAF0.001.combined.dbGaP	11	T2D	CpG32385203	17234697	17234698	0.206407	-0.0338601	0.00534282	2.33544e-10	0.0152974	-6.35909	Metabolic	0.00839711
MVP.T2D.EUR.MAF0.001.combined.dbGaP	11	T2D	CpG32385371	17244287	17244288	0.0343461	0.416528	0.0653207	1.80983e-10	0.00374917	6.57171	Metabolic
MVP.T2D.EUR.MAF0.001.combined.dbGaP	11	T2D	CpG32385393	17245320	17245321	0.334634	-0.0285836	0.00384763	1.0952e-13	7.60022e-06	-7.43981	Metabolic	3.5742e-07
MVP.T2D.EUR.MAF0.001.combined.dbGaP	11	T2D	CpG32385895	17266750	17266751	0.273989	-0.0695009	0.0109967	2.61293e-10	0.0180745	-6.33342	Metabolic	0.04289
MVP.T2D.EUR.MAF0.001.combined.dbGaP	11	T2D	CpG32388141	17370752	17370753	0.385052	0.015181	0.00237279	1.57468e-10	0.00117825	6.74191	Metabolic	0.00597358
MVP.T2D.EUR.MAF0.001.combined.dbGaP	11	T2D	CpG32388513	17387931	17387932	0.0362033	-0.365427	0.0359131	2.55619e-24	9.74221e-16	-10.0163	Metabolic		0.978225
MVP.T2D.EUR.MAF0.001.combined.dbGaP	11	T2D	CpG32388791	17389951	17389952	0.0210239	-0.242345	0.030768	3.36617e-15	1.28801e-06	-7.67084	Metabolic
MVP.T2D.EUR.MAF0.001.combined.dbGaP	11	T2D	CpG32389117	17400474	17400475	0.0555621	-0.574603	0.0703184	3.0471e-16	3.06793e-08	-8.13646	Metabolic
MVP.T2D.EUR.MAF0.001.combined.dbGaP	11	T2D	CpG32395567	17684606	17684607		-0.129329	0.0121039	1.19756e-26			Metabolic
MVP.T2D.EUR.MAF0.001.combined.dbGaP	11	T2D	CpG32603255	32579815	32579816	0.168937	0.030911	0.00466787	3.54198e-11	0.00257027	6.62769	Metabolic	0.00151167
MVP.T2D.EUR.MAF0.001.combined.dbGaP	11	T2D	CpG32605007	32685626	32685627	0.0583162	0.03806	0.00544017	2.6317e-12	0.000142231	7.04259	Metabolic	0.000458625	0.738442
MVP.T2D.EUR.MAF0.001.combined.dbGaP	11	T2D	CpG32605609	32731231	32731232	0.188805	0.026158	0.0041028	1.82183e-10	0.0194618	6.322	Metabolic	0.0105252
MVP.T2D.EUR.MAF0.001.combined.dbGaP	11	T2D	CpG32606073	32765474	32765475	0.17033	0.0352912	0.00565523	4.36321e-10	0.0298181	6.25576	Metabolic	0.00164112
MVP.T2D.EUR.MAF0.001.combined.dbGaP	11	T2D	CpG32609105	32908930	32908931	0.0119964	0.0708002	0.0111715	2.33445e-10	0.0274893	6.26844	Metabolic
MVP.T2D.EUR.MAF0.001.combined.dbGaP	11	T2D	CpG32764781	43632282	43632283	0.396857	0.0493144	0.00791519	4.65389e-10	0.0352116	6.22976	Metabolic	0.00159304
MVP.T2D.EUR.MAF0.001.combined.dbGaP	11	T2D	CpG32764879	43638704	43638705	0.299675	0.0548568	0.00860337	1.81533e-10	0.0417642	6.20297	Metabolic	0.00502797
MVP.T2D.EUR.MAF0.001.combined.dbGaP	11	T2D	CpG32765341	43665067	43665068	0.273831	-0.0274484	0.00425106	1.06912e-10	0.00679506	-6.48261	Metabolic	0.00502797
MVP.T2D.EUR.MAF0.001.combined.dbGaP	11	T2D	CpG32767803	43826787	43826788	0.528973	0.0191805	0.00255989	6.746e-14	3.97062e-06	7.52511	Metabolic	1.15867e-08	0.950202
MVP.T2D.EUR.MAF0.001.combined.dbGaP	11	T2D	CpG32767805	43826789	43826790	0.174977	0.0467787	0.00639919	2.66959e-13	3.78843e-05	7.22459	Metabolic	1.15867e-08	0.952354
MVP.T2D.EUR.MAF0.001.combined.dbGaP	11	T2D	CpG32767877	43830252	43830253	0.56271	0.0166661	0.0021749	1.81723e-14	1.36619e-06	7.66328	Metabolic	9.77874e-09	0.958685
MVP.T2D.EUR.MAF0.001.combined.dbGaP	11	T2D	CpG32767985	43840197	43840198	0.508548	0.0210848	0.00272824	1.08933e-14	9.32437e-07	7.71216	Metabolic	1.15867e-08	0.945449
MVP.T2D.EUR.MAF0.001.combined.dbGaP	11	T2D	CpG32768069	43846492	43846493	0.563119	0.0181627	0.0023606	1.42498e-14	9.69885e-07	7.70714	Metabolic	4.45022e-08	0.860582
MVP.T2D.EUR.MAF0.001.combined.dbGaP	11	T2D	CpG32768117	43850246	43850247	0.535676	0.0170368	0.00221673	1.52324e-14	1.03826e-06	7.69843	Metabolic	4.45022e-08	0.883452
MVP.T2D.EUR.MAF0.001.combined.dbGaP	11	T2D	CpG32768243	43856908	43856909	0.486764	-0.0153756	0.0019833	9.01018e-15	4.89481e-07	-7.79397	Metabolic	4.45022e-08	0.946714
MVP.T2D.EUR.MAF0.001.combined.dbGaP	11	T2D	CpG32768247	43856934	43856935	0.480695	-0.0165773	0.00212605	6.32905e-15	5.11132e-07	-7.7885	Metabolic	4.45022e-08	0.936376
MVP.T2D.EUR.MAF0.001.combined.dbGaP	11	T2D	CpG32814713	45815905	45815906		0.0163159	0.00262336	4.98808e-10			Metabolic
MVP.T2D.EUR.MAF0.001.combined.dbGaP	11	T2D	CpG32814749	45818157	45818158		0.0145084	0.00231535	3.70056e-10			Metabolic
MVP.T2D.EUR.MAF0.001.combined.dbGaP	11	T2D	CpG32815111	45834278	45834279	0.0524252	0.095543	0.0149034	1.4476e-10	0.00461698	6.54065	Metabolic		0.973193
MVP.T2D.EUR.MAF0.001.combined.dbGaP	11	T2D	CpG32815179	45837032	45837033	0.464629	0.0193663	0.00310318	4.35323e-10	0.0355374	6.22832	Metabolic	0.00450879	0.99101
MVP.T2D.EUR.MAF0.001.combined.dbGaP	11	T2D	CpG32815823	45858179	45858180	0.0862363	-0.124209	0.0200909	6.31588e-10	0.0416963	-6.20323	Metabolic	0.0069219	0.983957
MVP.T2D.EUR.MAF0.001.combined.dbGaP	11	T2D	CpG32854357	47217763	47217764		0.128452	0.0177939	5.24098e-13			Metabolic
MVP.T2D.EUR.MAF0.001.combined.dbGaP	11	T2D	CpG32866775	47563795	47563796	0.537938	0.0143071	0.00218612	5.96955e-11	0.00422827	6.55379	Metabolic	0.00010772
MVP.T2D.EUR.MAF0.001.combined.dbGaP	11	T2D	CpG32867275	47575236	47575237	0.0617225	-0.0280328	0.00440648	1.99502e-10	0.0325993	-6.24183	Metabolic	4.34175e-05
MVP.T2D.EUR.MAF0.001.combined.dbGaP	11	T2D	CpG32868627	47600859	47600860	0.387146	-0.0243641	0.00343628	1.33889e-12	8.14904e-05	-7.11976	Metabolic	1.92578e-06	0.955948
MVP.T2D.EUR.MAF0.001.combined.dbGaP	11	T2D	CpG32870069	47644185	47644186		-0.0281657	0.00446728	2.88397e-10			Metabolic
MVP.T2D.EUR.MAF0.001.combined.dbGaP	11	T2D	CpG32870225	47648308	47648309	0.231569	-0.0178939	0.00251774	1.18502e-12	3.22203e-05	-7.24657	Metabolic	6.11888e-06	0.874373
MVP.T2D.EUR.MAF0.001.combined.dbGaP	11	T2D	CpG32870229	47648332	47648333	0.216142	-0.0201087	0.0027166	1.33991e-13	1.38946e-05	-7.35969	Metabolic	6.11888e-06	0.874737
MVP.T2D.EUR.MAF0.001.combined.dbGaP	11	T2D	CpG32870317	47651034	47651035	0.274289	-0.0190461	0.00286784	3.11014e-11	0.00200406	-6.66433	Metabolic	6.16951e-05
MVP.T2D.EUR.MAF0.001.combined.dbGaP	11	T2D	CpG32870351	47652548	47652549	0.436871	-0.0187154	0.00269601	3.8688e-12	0.000326179	-6.92606	Metabolic	8.47817e-06	0.841297
MVP.T2D.EUR.MAF0.001.combined.dbGaP	11	T2D	CpG32870519	47659530	47659531	0.250985	-0.022474	0.00341562	4.71217e-11	0.00341887	-6.58543	Metabolic	6.16951e-05
MVP.T2D.EUR.MAF0.001.combined.dbGaP	11	T2D	CpG32871259	47685524	47685525	0.209081	-0.028845	0.00404382	9.81279e-13	8.29795e-05	-7.11727	Metabolic	0.000405402
MVP.T2D.EUR.MAF0.001.combined.dbGaP	11	T2D	CpG32871643	47701018	47701019	0.281308	-0.0220896	0.00329209	1.94759e-11	0.00150801	-6.70598	Metabolic	0.000405402
MVP.T2D.EUR.MAF0.001.combined.dbGaP	11	T2D	CpG32871655	47701245	47701246	0.421703	0.0152094	0.00224418	1.22459e-11	0.000536265	6.85534	Metabolic	1.37795e-05	0.761637
MVP.T2D.EUR.MAF0.001.combined.dbGaP	11	T2D	CpG32871657	47701266	47701267	0.386084	0.0182331	0.00265976	7.1233e-12	0.000620254	6.83451	Metabolic	1.37795e-05	0.751619
MVP.T2D.EUR.MAF0.001.combined.dbGaP	11	T2D	CpG32871989	47712863	47712864	0.0365219	0.0776262	0.0120758	1.29064e-10	0.0152376	6.3597	Metabolic
MVP.T2D.EUR.MAF0.001.combined.dbGaP	11	T2D	CpG32872279	47719109	47719110	0.413928	0.0144143	0.00207183	3.46863e-12	0.000425403	6.88837	Metabolic	1.17253e-05	0.78069
MVP.T2D.EUR.MAF0.001.combined.dbGaP	11	T2D	CpG32872741	47737122	47737123	0.44331	-0.0145158	0.00212986	9.40039e-12	0.000495908	-6.86651	Metabolic	4.40793e-06	0.90485
MVP.T2D.EUR.MAF0.001.combined.dbGaP	11	T2D	CpG32872775	47738288	47738289	0.472846	-0.0180404	0.00254392	1.32578e-12	9.3902e-05	-7.1002	Metabolic	4.40793e-06	0.904883
MVP.T2D.EUR.MAF0.001.combined.dbGaP	11	T2D	CpG32873681	47763732	47763733	0.433378	0.0168069	0.00239447	2.23388e-12	0.000160944	7.02536	Metabolic	1.62958e-06	0.954181
MVP.T2D.EUR.MAF0.001.combined.dbGaP	11	T2D	CpG32873727	47765892	47765893	0.341758	0.0346371	0.00484889	9.11165e-13	7.8087e-05	7.12564	Metabolic	1.37795e-05	0.772074
MVP.T2D.EUR.MAF0.001.combined.dbGaP	11	T2D	CpG32874071	47768844	47768845	0.251492	-0.0224649	0.00339468	3.64871e-11	0.00277221	-6.61651	Metabolic	6.16951e-05
MVP.T2D.EUR.MAF0.001.combined.dbGaP	11	T2D	CpG32874075	47768876	47768877	0.0656683	0.0888161	0.0141423	3.382e-10	0.0215018	6.30659	Metabolic	4.34175e-05
MVP.T2D.EUR.MAF0.001.combined.dbGaP	11	T2D	CpG32874151	47770317	47770318	0.42048	0.0146762	0.00213073	5.66325e-12	0.000562511	6.8485	Metabolic	1.37795e-05	0.764179
MVP.T2D.EUR.MAF0.001.combined.dbGaP	11	T2D	CpG32874575	47784303	47784304	0.444918	0.0185268	0.0026159	1.41698e-12	0.000102928	7.0875	Metabolic	1.37795e-05	0.757794
MVP.T2D.EUR.MAF0.001.combined.dbGaP	11	T2D	CpG32875233	47808250	47808251	0.100531	-0.0327353	0.00500305	6.02744e-11	0.00936294	-6.43409	Metabolic	6.16951e-05
MVP.T2D.EUR.MAF0.001.combined.dbGaP	11	T2D	CpG32875327	47812793	47812794	0.417752	0.0154147	0.00225154	7.57884e-12	0.000605127	6.83805	Metabolic	1.61861e-05	0.718078
MVP.T2D.EUR.MAF0.001.combined.dbGaP	11	T2D	CpG32875731	47827901	47827902	0.0974536	0.0474865	0.00735673	1.08336e-10	0.00707881	6.47644	Metabolic		0.869791
MVP.T2D.EUR.MAF0.001.combined.dbGaP	11	T2D	CpG32876039	47843340	47843341	0.0711572	0.0412297	0.00632251	6.97942e-11	0.0142084	6.37043	Metabolic	1.37795e-05	0.86665
MVP.T2D.EUR.MAF0.001.combined.dbGaP	11	T2D	CpG32876051	47843997	47843998	0.0498607	0.0629141	0.00929741	1.31621e-11	0.000406746	6.89474	Metabolic		0.831818
MVP.T2D.EUR.MAF0.001.combined.dbGaP	11	T2D	CpG32876607	47860215	47860216	0.0996211	-0.0349633	0.00561061	4.616e-10	0.0182525	-6.33191	Metabolic		0.846716
MVP.T2D.EUR.MAF0.001.combined.dbGaP	11	T2D	CpG32876637	47860788	47860789	0.372748	0.0186289	0.0027135	6.63568e-12	0.000923067	6.77728	Metabolic	1.90041e-05
MVP.T2D.EUR.MAF0.001.combined.dbGaP	11	T2D	CpG32876753	47866281	47866282	0.133482	0.0292952	0.00440684	2.97779e-11	0.00331066	6.59021	Metabolic	1.61861e-05	0.765909
MVP.T2D.EUR.MAF0.001.combined.dbGaP	11	T2D	CpG32877123	47882533	47882534	0.370488	0.0121171	0.00191255	2.36464e-10	0.0203953	6.31476	Metabolic	1.61861e-05	0.744049
MVP.T2D.EUR.MAF0.001.combined.dbGaP	11	T2D	CpG32877523	47893389	47893390	0.272256	-0.0152464	0.00220806	5.02415e-12	0.000443629	-6.88239	Metabolic	2.61609e-05
MVP.T2D.EUR.MAF0.001.combined.dbGaP	11	T2D	CpG32877599	47896078	47896079	0.497651	-0.0132	0.00191124	4.96757e-12	0.000381371	-6.9039	Metabolic	3.59461e-05
MVP.T2D.EUR.MAF0.001.combined.dbGaP	11	T2D	CpG32877771	47904409	47904410	0.219673	-0.0225839	0.003478	8.39439e-11	0.00798961	-6.45814	Metabolic	0.00024578
MVP.T2D.EUR.MAF0.001.combined.dbGaP	11	T2D	CpG32881505	48020067	48020068	0.0198418	-0.268693	0.0404378	3.04044e-11	0.00541351	-6.51681	Metabolic
MVP.T2D.EUR.MAF0.001.combined.dbGaP	11	T2D	CpG32881507	48020101	48020102		-0.189712	0.0295001	1.26852e-10			Metabolic
MVP.T2D.EUR.MAF0.001.combined.dbGaP	11	T2D	CpG32881821	48031570	48031571	0.149391	-0.0364693	0.0054132	1.61564e-11	0.00152537	-6.7043	Metabolic	6.16951e-05
MVP.T2D.EUR.MAF0.001.combined.dbGaP	11	T2D	CpG32882687	48064400	48064401	0.302766	-0.0125925	0.00202178	4.71131e-10	0.0164636	-6.3478	Metabolic	0.00275195
MVP.T2D.EUR.MAF0.001.combined.dbGaP	11	T2D	CpG32887031	48340941	48340942	0.0105417	-0.118751	0.0187083	2.18857e-10	0.00327116	-6.59199	Metabolic
MVP.T2D.EUR.MAF0.001.combined.dbGaP	11	T2D	CpG32894077	48911392	48911393	0.114141	-0.076661	0.0120374	1.90829e-10	0.0139702	-6.37302	Metabolic	0.00613865
MVP.T2D.EUR.MAF0.001.combined.dbGaP	11	T2D	CpG32894081	48911427	48911428	0.0850314	-0.0514797	0.00798459	1.13802e-10	0.00859875	-6.44701	Metabolic
MVP.T2D.EUR.MAF0.001.combined.dbGaP	11	T2D	CpG33184295	65412943	65412944	0.0142297	-0.131017	0.017305	3.70173e-14	5.22297e-05	-7.18083	Metabolic
MVP.T2D.EUR.MAF0.001.combined.dbGaP	11	T2D	CpG33185333	65443861	65443862	0.0579351	0.528246	0.0778942	1.18866e-11	0.00103613	6.76056	Metabolic
MVP.T2D.EUR.MAF0.001.combined.dbGaP	11	T2D	CpG33185785	65451836	65451837	0.0274602	-0.0504717	0.00708669	1.06337e-12	0.000164736	-7.0221	Metabolic
MVP.T2D.EUR.MAF0.001.combined.dbGaP	11	T2D	CpG33185809	65452005	65452006	0.0241408	0.093931	0.0136684	6.32515e-12	0.000600745	6.83909	Metabolic
MVP.T2D.EUR.MAF0.001.combined.dbGaP	11	T2D	CpG33185823	65452734	65452735	0.338982	-0.0240546	0.00332935	5.01053e-13	6.85055e-05	-7.14365	Metabolic	1.64574e-05
MVP.T2D.EUR.MAF0.001.combined.dbGaP	11	T2D	CpG33186275	65463359	65463360		0.114104	0.0179567	2.0925e-10			Metabolic
MVP.T2D.EUR.MAF0.001.combined.dbGaP	11	T2D	CpG33186303	65464209	65464210	0.391254	-0.020386	0.00295904	5.60317e-12	0.000396387	-6.89841	Metabolic	3.98734e-05
MVP.T2D.EUR.MAF0.001.combined.dbGaP	11	T2D	CpG33186445	65467450	65467451	0.301125	-0.0328087	0.00470556	3.11717e-12	0.000105772	-7.08373	Metabolic	3.98734e-05
MVP.T2D.EUR.MAF0.001.combined.dbGaP	11	T2D	CpG33186561	65470502	65470503	0.380003	-0.0174221	0.00244912	1.13023e-12	6.0168e-05	-7.16146	Metabolic	3.98734e-05
MVP.T2D.EUR.MAF0.001.combined.dbGaP	11	T2D	CpG33186637	65472695	65472696		0.729258	0.0974996	7.45535e-14			Metabolic
MVP.T2D.EUR.MAF0.001.combined.dbGaP	11	T2D	CpG33186641	65472731	65472732		0.344398	0.0532219	9.73738e-11			Metabolic
MVP.T2D.EUR.MAF0.001.combined.dbGaP	11	T2D	CpG33187053	65480602	65480603	0.442135	-0.0189735	0.00283943	2.35453e-11	0.00151754	-6.70506	Metabolic	3.98734e-05
MVP.T2D.EUR.MAF0.001.combined.dbGaP	11	T2D	CpG33187355	65488692	65488693	0.369713	-0.0247757	0.00355324	3.10882e-12	0.000193934	-6.99928	Metabolic	6.36955e-06
MVP.T2D.EUR.MAF0.001.combined.dbGaP	11	T2D	CpG33189301	65535421	65535422	0.452473	-0.0212618	0.00262109	4.98664e-16	3.87641e-08	-8.10808	Metabolic	8.60479e-10	0.998816
MVP.T2D.EUR.MAF0.001.combined.dbGaP	11	T2D	CpG33190787	65556253	65556254	0.477933	-0.0179851	0.00249714	5.92077e-13	6.3865e-05	-7.15328	Metabolic	1.52152e-05
MVP.T2D.EUR.MAF0.001.combined.dbGaP	11	T2D	CpG33191405	65568233	65568234	0.517076	0.0204898	0.00298039	6.20552e-12	0.000577285	6.84479	Metabolic	0.000795352
MVP.T2D.EUR.MAF0.001.combined.dbGaP	11	T2D	CpG33192951	65589202	65589203	0.293171	-0.03031	0.00487872	5.20834e-10	0.0478525	-6.18153	Metabolic
MVP.T2D.EUR.MAF0.001.combined.dbGaP	11	T2D	CpG33195005	65623331	65623332	0.440312	0.017833	0.00251159	1.24492e-12	7.88818e-05	7.12425	Metabolic	2.21731e-05
MVP.T2D.EUR.MAF0.001.combined.dbGaP	11	T2D	CpG33196123	65642215	65642216	0.0547376	0.221482	0.0351719	3.0323e-10	0.019381	6.32264	Metabolic
MVP.T2D.EUR.MAF0.001.combined.dbGaP	11	T2D	CpG33196143	65642309	65642310	0.134639	0.0508974	0.00659862	1.22566e-14	8.87655e-07	7.71844	Metabolic	5.24497e-06
MVP.T2D.EUR.MAF0.001.combined.dbGaP	11	T2D	CpG33196145	65642329	65642330	0.0806702	0.0838125	0.0100493	7.42267e-17	4.57021e-09	8.36399	Metabolic
MVP.T2D.EUR.MAF0.001.combined.dbGaP	11	T2D	CpG33196147	65642354	65642355	0.0628624	0.0667854	0.00972802	6.63704e-12	0.000867178	6.7863	Metabolic
MVP.T2D.EUR.MAF0.001.combined.dbGaP	11	T2D	CpG33196169	65642475	65642476	0.0459468	0.0632578	0.00934016	1.2643e-11	0.0073246	6.47128	Metabolic
MVP.T2D.EUR.MAF0.001.combined.dbGaP	11	T2D	CpG33196173	65642495	65642496		0.0737128	0.0113895	9.67277e-11			Metabolic
MVP.T2D.EUR.MAF0.001.combined.dbGaP	11	T2D	CpG33196181	65642517	65642518		0.0723131	0.0107235	1.54729e-11			Metabolic
MVP.T2D.EUR.MAF0.001.combined.dbGaP	11	T2D	CpG33196253	65644563	65644564	0.401835	-0.0130311	0.0020775	3.55312e-10	0.0200914	-6.31708	Metabolic	0.00769989
MVP.T2D.EUR.MAF0.001.combined.dbGaP	11	T2D	CpG33201423	65778200	65778201	0.0156705	-0.100319	0.0148603	1.4706e-11	0.00702094	-6.47768	Metabolic
MVP.T2D.EUR.MAF0.001.combined.dbGaP	11	T2D	CpG33202141	65785940	65785941	0.0257241	0.188174	0.026182	6.61643e-13	0.000104255	7.08573	Metabolic
MVP.T2D.EUR.MAF0.001.combined.dbGaP	11	T2D	CpG33203047	65796265	65796266	0.0109917	0.0798603	0.012765	3.94496e-10	0.0107981	6.41239	Metabolic		0.793094
MVP.T2D.EUR.MAF0.001.combined.dbGaP	11	T2D	CpG33204405	65828225	65828226	0.238625	-0.0431281	0.00665634	9.21794e-11	0.00789063	-6.46003	Metabolic	0.000316365
MVP.T2D.EUR.MAF0.001.combined.dbGaP	11	T2D	CpG33207071	65878359	65878360	0.515204	0.0207731	0.00324208	1.48068e-10	0.0130161	6.38386	Metabolic	0.00424854
MVP.T2D.EUR.MAF0.001.combined.dbGaP	11	T2D	CpG33207117	65879545	65879546		0.388031	0.0601002	1.07216e-10			Metabolic
MVP.T2D.EUR.MAF0.001.combined.dbGaP	11	T2D	CpG33207143	65880265	65880266	0.219283	0.0803306	0.0113639	1.56148e-12	0.000147043	7.03796	Metabolic	0.00424854
MVP.T2D.EUR.MAF0.001.combined.dbGaP	11	T2D	CpG33208115	65895280	65895281	0.389696	-0.0201929	0.00315407	1.53185e-10	0.0120174	-6.39606	Metabolic	0.000121809
MVP.T2D.EUR.MAF0.001.combined.dbGaP	11	T2D	CpG33339957	69198298	69198299		0.0170295	0.00272877	4.35557e-10			Metabolic
MVP.T2D.EUR.MAF0.001.combined.dbGaP	11	T2D	CpG33355091	69648141	69648142	0.129069	-0.0900055	0.0131947	9.02103e-12	0.00245223	-6.63462	Metabolic	7.99885e-09	0.974978
MVP.T2D.EUR.MAF0.001.combined.dbGaP	11	T2D	CpG33355119	69648504	69648505	0.0596286	0.0806834	0.0115167	2.4566e-12	0.00248515	6.63266	Metabolic	7.99885e-09	0.773958
MVP.T2D.EUR.MAF0.001.combined.dbGaP	11	T2D	CpG33440727	72260172	72260173		0.157837	0.017113	2.88261e-20			Metabolic
MVP.T2D.EUR.MAF0.001.combined.dbGaP	11	T2D	CpG33443567	72409476	72409477	0.016244	-0.100263	0.0135879	1.59675e-13	7.15552e-05	-7.13766	Metabolic
MVP.T2D.EUR.MAF0.001.combined.dbGaP	11	T2D	CpG33448667	72618749	72618750	0.0159429	-0.130104	0.0180193	5.18833e-13	2.04367e-05	-7.30801	Metabolic
MVP.T2D.EUR.MAF0.001.combined.dbGaP	11	T2D	CpG33449719	72648962	72648963	0.167599	0.0402243	0.00499085	7.65399e-16	3.30665e-08	8.12738	Metabolic	1.49463e-10
MVP.T2D.EUR.MAF0.001.combined.dbGaP	11	T2D	CpG33451229	72700922	72700923	0.0961508	-0.0512393	0.00791637	9.63504e-11	0.00326891	-6.59209	Metabolic	0.000670562
MVP.T2D.EUR.MAF0.001.combined.dbGaP	11	T2D	CpG33452033	72724868	72724869	0.103471	0.0478979	0.00637177	5.59624e-14	5.86138e-05	7.16504	Metabolic
MVP.T2D.EUR.MAF0.001.combined.dbGaP	11	T2D	CpG33452527	72745455	72745456	0.3587	0.0224653	0.00239158	5.80411e-21	8.10038e-13	9.32842	Metabolic	1.71785e-16
MVP.T2D.EUR.MAF0.001.combined.dbGaP	11	T2D	CpG33452979	72756827	72756828	0.222296	0.0334001	0.00399006	5.72247e-17	2.27464e-09	8.44588	Metabolic	1.71785e-16
MVP.T2D.EUR.MAF0.001.combined.dbGaP	11	T2D	CpG33456695	72877131	72877132		0.0326397	0.00380999	1.06321e-17			Metabolic
MVP.T2D.EUR.MAF0.001.combined.dbGaP	11	T2D	CpG33457213	72908814	72908815	0.428138	0.022262	0.00260158	1.15715e-17	1.12862e-09	8.52736	Metabolic	1.31943e-11
MVP.T2D.EUR.MAF0.001.combined.dbGaP	11	T2D	CpG33464081	73265078	73265079	0.0288565	-0.110767	0.0148661	9.26554e-14	3.79787e-05	-7.22426	Metabolic
MVP.T2D.EUR.MAF0.001.combined.dbGaP	11	T2D	CpG33770335	92938592	92938593	0.0404655	0.103569	0.00929806	8.1197e-29	2.36036e-20	11.0179	Metabolic		0.908945
MVP.T2D.EUR.MAF0.001.combined.dbGaP	11	T2D	CpG33770345	92938854	92938855	0.473619	-0.0312526	0.00268132	2.14702e-31	2.45604e-23	-11.6201	Metabolic	5.19395e-33
MVP.T2D.EUR.MAF0.001.combined.dbGaP	11	T2D	CpG33770451	92945971	92945972	0.48509	-0.0313089	0.00264041	1.96475e-32	1.41798e-24	-11.8613	Metabolic	8.79227e-37
MVP.T2D.EUR.MAF0.001.combined.dbGaP	11	T2D	CpG33770525	92949575	92949576	0.365857	-0.0412127	0.00380823	2.70837e-27	3.04967e-18	-10.5714	Metabolic	2.94888e-31
MVP.T2D.EUR.MAF0.001.combined.dbGaP	11	T2D	CpG33770541	92949998	92949999	0.0922176	-0.0823177	0.00822606	1.42069e-23	1.28463e-16	-10.2147	Metabolic	8.79227e-37
MVP.T2D.EUR.MAF0.001.combined.dbGaP	11	T2D	CpG33770543	92950011	92950012	0.142404	-0.0455574	0.00642916	1.37977e-12	0.00148103	-6.70861	Metabolic
MVP.T2D.EUR.MAF0.001.combined.dbGaP	11	T2D	CpG33770963	92973008	92973009	0.318114	-0.0315458	0.00360974	2.35022e-18	2.17157e-10	-8.71604	Metabolic	2.36658e-13
MVP.T2D.EUR.MAF0.001.combined.dbGaP	11	T2D	CpG33771155	92982682	92982683	0.216164	-0.053096	0.00552957	7.82596e-22	2.90853e-14	-9.67479	Metabolic	2.94077e-21
MVP.T2D.EUR.MAF0.001.combined.dbGaP	11	T2D	CpG33771227	92988152	92988153	0.420086	-0.0306109	0.0030449	8.89401e-24	7.05763e-16	-10.0481	Metabolic	2.94077e-21
MVP.T2D.EUR.MAF0.001.combined.dbGaP	11	T2D	CpG33771239	92990254	92990255	0.0296474	0.0978915	0.00998198	1.05238e-22	9.10758e-14	9.55733	Metabolic
MVP.T2D.EUR.MAF0.001.combined.dbGaP	11	T2D	CpG33775533	93311205	93311206	0.415408	0.0128946	0.00181412	1.1782e-12	0.000113917	7.07345	Metabolic	2.25836e-05
MVP.T2D.EUR.MAF0.001.combined.dbGaP	11	T2D	CpG33775665	93328326	93328327	0.370903	-0.0185946	0.00265949	2.71382e-12	0.000227894	-6.97663	Metabolic	7.32509e-06
MVP.T2D.EUR.MAF0.001.combined.dbGaP	11	T2D	CpG33775741	93330179	93330180		-0.413974	0.0488755	2.45451e-17			Metabolic
MVP.T2D.EUR.MAF0.001.combined.dbGaP	11	T2D	CpG33775785	93330545	93330546	0.0372733	0.267759	0.0345526	9.24029e-15	2.90414e-07	7.85962	Metabolic
MVP.T2D.EUR.MAF0.001.combined.dbGaP	11	T2D	CpG33775801	93330588	93330589	0.0372358	0.219506	0.0306085	7.42263e-13	5.08638e-05	7.18445	Metabolic
MVP.T2D.EUR.MAF0.001.combined.dbGaP	11	T2D	CpG33775845	93330722	93330723		0.212568	0.034363	6.17247e-10			Metabolic
MVP.T2D.EUR.MAF0.001.combined.dbGaP	11	T2D	CpG33775875	93330849	93330850	0.020833	0.198925	0.0319953	5.05752e-10	0.0362928	6.22502	Metabolic
MVP.T2D.EUR.MAF0.001.combined.dbGaP	11	T2D	CpG33775891	93330926	93330927	0.0696357	0.275361	0.041464	3.11659e-11	0.00387184	6.56692	Metabolic
MVP.T2D.EUR.MAF0.001.combined.dbGaP	11	T2D	CpG33775893	93330931	93330932	0.0377138	0.398286	0.0632293	2.99426e-10	0.0450672	6.19098	Metabolic
MVP.T2D.EUR.MAF0.001.combined.dbGaP	11	T2D	CpG33775895	93330933	93330934	0.011354	0.241996	0.0337857	7.91204e-13	3.03921e-05	7.25448	Metabolic
MVP.T2D.EUR.MAF0.001.combined.dbGaP	11	T2D	CpG33776145	93348648	93348649	0.362183	-0.0223523	0.00326835	7.97411e-12	0.000615008	-6.83572	Metabolic	4.45046e-05
MVP.T2D.EUR.MAF0.001.combined.dbGaP	11	T2D	CpG33776369	93369913	93369914		-0.0489492	0.0077994	3.4736e-10			Metabolic
MVP.T2D.EUR.MAF0.001.combined.dbGaP	11	T2D	CpG33776543	93385348	93385349	0.255431	-0.0253653	0.0040754	4.84665e-10	0.0186822	-6.32832	Metabolic	0.0211663
MVP.T2D.EUR.MAF0.001.combined.dbGaP	11	T2D	CpG33776869	93415498	93415499	0.325316	-0.0263383	0.00407095	9.81113e-11	0.00398323	-6.56269	Metabolic	4.45046e-05
MVP.T2D.EUR.MAF0.001.combined.dbGaP	11	T2D	CpG33776871	93415650	93415651	0.271082	-0.0259968	0.00385294	1.50645e-11	0.000611299	-6.83659	Metabolic	3.44778e-05
MVP.T2D.EUR.MAF0.001.combined.dbGaP	11	T2D	CpG33776941	93421009	93421010	0.177031	0.0180529	0.00282088	1.55631e-10	0.0102243	6.42071	Metabolic	0.00748628
MVP.T2D.EUR.MAF0.001.combined.dbGaP	11	T2D	CpG33776943	93421026	93421027	0.232376	0.0177992	0.00258371	5.61788e-12	0.000443185	6.88254	Metabolic	0.00748628
MVP.T2D.EUR.MAF0.001.combined.dbGaP	11	T2D	CpG33776945	93421032	93421033	0.24821	0.0183766	0.00281294	6.45203e-11	0.00722945	6.47326	Metabolic	0.00837707
MVP.T2D.EUR.MAF0.001.combined.dbGaP	11	T2D	CpG33776947	93421035	93421036	0.226832	0.022889	0.00356439	1.3487e-10	0.00608862	6.49915	Metabolic	0.00837707
MVP.T2D.EUR.MAF0.001.combined.dbGaP	11	T2D	CpG33776949	93421044	93421045	0.218397	0.0217293	0.00336318	1.0406e-10	0.00948502	6.43212	Metabolic	0.00837707
MVP.T2D.EUR.MAF0.001.combined.dbGaP	11	T2D	CpG33776959	93421136	93421137		0.0607607	0.00905499	1.94369e-11			Metabolic
MVP.T2D.EUR.MAF0.001.combined.dbGaP	11	T2D	CpG33776965	93421153	93421154	0.0420818	0.0513715	0.00767479	2.17849e-11	0.000650845	6.8276	Metabolic
MVP.T2D.EUR.MAF0.001.combined.dbGaP	11	T2D	CpG33777005	93421454	93421455	0.0135348	0.0453552	0.00709843	1.6647e-10	0.0104832	6.4169	Metabolic
MVP.T2D.EUR.MAF0.001.combined.dbGaP	11	T2D	CpG33777013	93421690	93421691	0.034251	0.0420287	0.00634636	3.53229e-11	0.00222259	6.64911	Metabolic
MVP.T2D.EUR.MAF0.001.combined.dbGaP	11	T2D	CpG33777137	93427759	93427760	0.190044	-0.0254393	0.0039477	1.16304e-10	0.00705923	-6.47686	Metabolic	0.0168112
MVP.T2D.EUR.MAF0.001.combined.dbGaP	11	T2D	CpG33778059	93483584	93483585	0.277421	0.0170414	0.00259383	5.0323e-11	0.00519118	6.5231	Metabolic	0.00275659
MVP.T2D.EUR.MAF0.001.combined.dbGaP	11	T2D	CpG33778367	93499086	93499087		0.186412	0.0279295	2.48282e-11			Metabolic
MVP.T2D.EUR.MAF0.001.combined.dbGaP	11	T2D	CpG33778609	93514480	93514481	0.262821	-0.0248774	0.00396575	3.5401e-10	0.0277081	-6.2672	Metabolic	0.00793595
MVP.T2D.EUR.MAF0.001.combined.dbGaP	11	T2D	CpG33778747	93522548	93522549	0.315433	-0.0217504	0.00341283	1.85196e-10	0.0119944	-6.39636	Metabolic	0.00793595
MVP.T2D.EUR.MAF0.001.combined.dbGaP	11	T2D	CpG33778817	93525767	93525768	0.0714037	0.147923	0.0218407	1.26304e-11	0.00109784	6.75217	Metabolic
MVP.T2D.EUR.MAF0.001.combined.dbGaP	11	T2D	CpG34392493	128330085	128330086	0.444584	0.015555	0.00196449	2.41261e-15	1.78283e-07	7.92052	Metabolic	1.8961e-07
MVP.T2D.EUR.MAF0.001.combined.dbGaP	11	T2D	CpG34392693	128341104	128341105	0.322879	0.0202083	0.00251376	9.05416e-16	9.10203e-08	8.00368	Metabolic	4.74996e-10
MVP.T2D.EUR.MAF0.001.combined.dbGaP	11	T2D	CpG34392767	128343496	128343497	0.130579	-0.0490503	0.00612527	1.16727e-15	9.26482e-08	-8.0015	Metabolic	2.81773e-10	0.923871
MVP.T2D.EUR.MAF0.001.combined.dbGaP	11	T2D	CpG34392773	128343998	128343999	0.0569975	-0.085871	0.01361	2.80065e-10	0.0031589	-6.59717	Metabolic	2.81773e-10	0.773722
MVP.T2D.EUR.MAF0.001.combined.dbGaP	11	T2D	CpG34393051	128361378	128361379	0.189771	-0.0568842	0.00774334	2.03919e-13	6.74729e-06	-7.45552	Metabolic	5.19429e-13	0.995068
MVP.T2D.EUR.MAF0.001.combined.dbGaP	11	T2D	CpG34393053	128361604	128361605	0.131026	-0.191212	0.0217916	1.71535e-18	1.46063e-10	-8.76085	Metabolic	5.19429e-13	0.993553
MVP.T2D.EUR.MAF0.001.combined.dbGaP	11	T2D	CpG34393059	128361861	128361862	0.209951	-0.0356492	0.00429978	1.12356e-16	3.63041e-08	-8.11604	Metabolic	6.24668e-13	0.993701
MVP.T2D.EUR.MAF0.001.combined.dbGaP	11	T2D	CpG34393061	128361954	128361955	0.078848	-0.187089	0.0219593	1.59816e-17	1.70808e-09	-8.47927	Metabolic	5.19429e-13	0.993421
MVP.T2D.EUR.MAF0.001.combined.dbGaP	11	T2D	CpG34393067	128362018	128362019	0.116494	-0.274287	0.0316595	4.56894e-18	4.0123e-10	-8.64623	Metabolic	5.19429e-13	0.993238
MVP.T2D.EUR.MAF0.001.combined.dbGaP	11	T2D	CpG34393071	128362189	128362190	0.150235	-0.161756	0.0190177	1.8072e-17	5.41372e-10	-8.61196	Metabolic	5.19429e-13	0.993358
MVP.T2D.EUR.MAF0.001.combined.dbGaP	11	T2D	CpG34397133	128586096	128586097		-0.12579	0.0180971	3.63047e-12			Metabolic
MVP.T2D.EUR.MAF0.001.combined.dbGaP	12	T2D	CpG34669603	4179732	4179733	0.332542	0.0174898	0.00234628	9.03757e-14	8.89981e-06	7.41893	Metabolic
MVP.T2D.EUR.MAF0.001.combined.dbGaP	12	T2D	CpG34673137	4290576	4290577	0.0931766	0.0362375	0.00564265	1.34433e-10	5.86564e-06	7.47396	Metabolic
MVP.T2D.EUR.MAF0.001.combined.dbGaP	12	T2D	CpG35067373	26137767	26137768	0.0508149	0.0361203	0.00570753	2.47513e-10	0.00512094	6.52514	Metabolic
MVP.T2D.EUR.MAF0.001.combined.dbGaP	12	T2D	CpG35067993	26179365	26179366	0.388868	0.018398	0.00290295	2.33252e-10	0.0357459	6.2274	Metabolic	0.0191295
MVP.T2D.EUR.MAF0.001.combined.dbGaP	12	T2D	CpG35069719	26287764	26287765	0.432674	0.0377114	0.00513868	2.15621e-13	1.67081e-05	7.33504	Metabolic	2.82811e-09	0.930298
MVP.T2D.EUR.MAF0.001.combined.dbGaP	12	T2D	CpG35069765	26290096	26290097	0.286062	-0.0222384	0.00309948	7.23749e-13	0.000129822	-7.0553	Metabolic	2.82811e-09	0.832472
MVP.T2D.EUR.MAF0.001.combined.dbGaP	12	T2D	CpG35085953	27320529	27320530	0.0256556	-0.102929	0.0139654	1.70273e-13	1.43879e-05	-7.35503	Metabolic
MVP.T2D.EUR.MAF0.001.combined.dbGaP	12	T2D	CpG35088191	27456905	27456906	0.0137517	-0.110265	0.0137184	9.14815e-16	1.84634e-07	-7.91616	Metabolic
MVP.T2D.EUR.MAF0.001.combined.dbGaP	12	T2D	CpG35090867	27600292	27600293	0.0261183	-0.0413018	0.00613928	1.72646e-11	0.00280975	-6.61452	Metabolic
MVP.T2D.EUR.MAF0.001.combined.dbGaP	12	T2D	CpG35092909	27714793	27714794	0.314207	0.0187898	0.00245746	2.07288e-14	2.48288e-06	7.58621	Metabolic	4.59267e-08
MVP.T2D.EUR.MAF0.001.combined.dbGaP	12	T2D	CpG35093439	27745016	27745017	0.299949	0.02043	0.00271508	5.28574e-14	1.39915e-06	7.66022	Metabolic	4.32331e-09
MVP.T2D.EUR.MAF0.001.combined.dbGaP	12	T2D	CpG35093587	27754057	27754058	0.345262	0.022026	0.00261882	4.07726e-17	2.0525e-09	8.45787	Metabolic	1.37661e-12
MVP.T2D.EUR.MAF0.001.combined.dbGaP	12	T2D	CpG35093663	27757419	27757420		0.0230019	0.00356873	1.15309e-10			Metabolic
MVP.T2D.EUR.MAF0.001.combined.dbGaP	12	T2D	CpG35093669	27757815	27757816	0.256791	0.0269686	0.00324664	9.84786e-17	8.06471e-09	8.29676	Metabolic	1.37661e-12
MVP.T2D.EUR.MAF0.001.combined.dbGaP	12	T2D	CpG35093719	27760524	27760525	0.227267	0.0302932	0.00371688	3.63464e-16	6.28675e-08	8.0491	Metabolic	1.37661e-12
MVP.T2D.EUR.MAF0.001.combined.dbGaP	12	T2D	CpG35093749	27761996	27761997	0.298257	0.0309416	0.00364277	1.99708e-17	1.21832e-09	8.5185	Metabolic	1.37661e-12
MVP.T2D.EUR.MAF0.001.combined.dbGaP	12	T2D	CpG35093769	27763272	27763273	0.271614	0.026307	0.00352535	8.5054e-14	2.22098e-07	7.89315	Metabolic	1.37661e-12
MVP.T2D.EUR.MAF0.001.combined.dbGaP	12	T2D	CpG35093913	27768712	27768713	0.118539	0.0426043	0.00457456	1.23921e-20	9.00151e-13	9.31723	Metabolic	2.14436e-23
MVP.T2D.EUR.MAF0.001.combined.dbGaP	12	T2D	CpG35093915	27768729	27768730	0.132231	0.0868799	0.00854034	2.6201e-24	2.9151e-16	10.1349	Metabolic	1.40205e-23
MVP.T2D.EUR.MAF0.001.combined.dbGaP	12	T2D	CpG35093931	27769485	27769486	0.338939	0.0317914	0.0031136	1.77993e-24	1.08246e-16	10.2313	Metabolic	1.40205e-23
MVP.T2D.EUR.MAF0.001.combined.dbGaP	12	T2D	CpG35093955	27770307	27770308	0.318847	0.0352769	0.00338304	1.85546e-25	2.93184e-17	10.357	Metabolic	1.40205e-23
MVP.T2D.EUR.MAF0.001.combined.dbGaP	12	T2D	CpG35094603	27785637	27785638	0.321674	0.0434596	0.00429464	4.52742e-24	2.1834e-16	10.1631	Metabolic	1.94633e-24
MVP.T2D.EUR.MAF0.001.combined.dbGaP	12	T2D	CpG35095023	27806795	27806796	0.232152	-0.118374	0.0115587	1.29812e-24	6.12464e-17	-10.2863	Metabolic	1.42345e-27	0.986238
MVP.T2D.EUR.MAF0.001.combined.dbGaP	12	T2D	CpG35095025	27806834	27806835	0.186565	-0.177859	0.0164012	2.12325e-27	1.97179e-19	-10.8252	Metabolic	7.4626e-28	0.98749
MVP.T2D.EUR.MAF0.001.combined.dbGaP	12	T2D	CpG35095027	27806845	27806846	0.225513	-0.12538	0.0115895	2.81588e-27	3.39748e-19	-10.7752	Metabolic	1.42345e-27	0.987158
MVP.T2D.EUR.MAF0.001.combined.dbGaP	12	T2D	CpG35095029	27806850	27806851	0.25506	-0.125931	0.0116133	2.13806e-27	1.61807e-19	-10.8433	Metabolic	7.4626e-28	0.988178
MVP.T2D.EUR.MAF0.001.combined.dbGaP	12	T2D	CpG35095031	27806868	27806869	0.162255	-0.211071	0.0212861	3.54983e-23	1.13624e-13	-9.53441	Metabolic	7.4626e-28	0.987167
MVP.T2D.EUR.MAF0.001.combined.dbGaP	12	T2D	CpG35095033	27806923	27806924	0.224124	-0.215249	0.0198086	1.66536e-27	6.13371e-19	-10.7207	Metabolic	7.4626e-28	0.988868
MVP.T2D.EUR.MAF0.001.combined.dbGaP	12	T2D	CpG35095035	27806945	27806946	0.251847	-0.0925749	0.00865267	1.02879e-26	6.57806e-19	-10.7142	Metabolic	1.42345e-27	0.984626
MVP.T2D.EUR.MAF0.001.combined.dbGaP	12	T2D	CpG35095037	27806969	27806970	0.178763	-0.113408	0.0107583	5.56691e-26	7.06792e-18	-10.4923	Metabolic	1.42345e-27	0.986058
MVP.T2D.EUR.MAF0.001.combined.dbGaP	12	T2D	CpG35095041	27807033	27807034	0.0121075	-0.0731426	0.00959068	2.41344e-14	4.36707e-06	-7.51266	Metabolic	1.42345e-27	0.981063
MVP.T2D.EUR.MAF0.001.combined.dbGaP	12	T2D	CpG35095043	27807111	27807112	0.267549	-0.0927282	0.00855754	2.3281e-27	1.45513e-19	-10.853	Metabolic	1.42345e-27	0.984413
MVP.T2D.EUR.MAF0.001.combined.dbGaP	12	T2D	CpG35095045	27807136	27807137	0.23803	-0.107025	0.00995293	5.73141e-27	5.79959e-19	-10.7259	Metabolic	7.4626e-28	0.98976
MVP.T2D.EUR.MAF0.001.combined.dbGaP	12	T2D	CpG35095075	27808494	27808495	0.371021	0.0251448	0.00265524	2.80182e-21	1.53746e-13	9.50298	Metabolic	1.09004e-17
MVP.T2D.EUR.MAF0.001.combined.dbGaP	12	T2D	CpG35095119	27810367	27810368	0.222731	0.0438274	0.00408631	7.73309e-27	4.19261e-19	10.7558	Metabolic	9.25769e-28	0.987356
MVP.T2D.EUR.MAF0.001.combined.dbGaP	12	T2D	CpG35095159	27811994	27811995	0.216032	0.0493722	0.00461816	1.12276e-26	1.23958e-18	10.6554	Metabolic	1.42345e-27	0.983318
MVP.T2D.EUR.MAF0.001.combined.dbGaP	12	T2D	CpG35192351	33263986	33263987	0.393367	-0.0142731	0.00229001	4.58217e-10	0.0354925	-6.22852	Metabolic	0.00386009	0.986864
MVP.T2D.EUR.MAF0.001.combined.dbGaP	12	T2D	CpG35192409	33271737	33271738	0.0170067	0.222759	0.035022	2.01037e-10	0.0163416	6.34894	Metabolic
MVP.T2D.EUR.MAF0.001.combined.dbGaP	12	T2D	CpG35269313	41436405	41436406		0.0762901	0.0123211	5.94714e-10			Metabolic
MVP.T2D.EUR.MAF0.001.combined.dbGaP	12	T2D	CpG35269387	41444247	41444248	0.26664	-0.0640512	0.010328	5.58488e-10	0.0488453	-6.17828	Metabolic	0.00313937	0.928505
MVP.T2D.EUR.MAF0.001.combined.dbGaP	12	T2D	CpG35269389	41444278	41444279	0.207196	0.0986353	0.0156727	3.10449e-10	0.0183978	6.33068	Metabolic	0.0140115	0.867485
MVP.T2D.EUR.MAF0.001.combined.dbGaP	12	T2D	CpG35269437	41450818	41450819	0.0259022	-0.061864	0.00926383	2.42202e-11	0.000863194	-6.78696	Metabolic		0.739418
MVP.T2D.EUR.MAF0.001.combined.dbGaP	12	T2D	CpG35269485	41453889	41453890		0.0407508	0.00652351	4.19061e-10			Metabolic
MVP.T2D.EUR.MAF0.001.combined.dbGaP	12	T2D	CpG35372041	48182270	48182271	0.369858	0.0198484	0.0030077	4.13369e-11	0.00214967	6.65402	Metabolic
MVP.T2D.EUR.MAF0.001.combined.dbGaP	12	T2D	CpG35378975	48572524	48572525	0.075134	-0.251845	0.0406045	5.56139e-10	0.0234185	-6.29335	Metabolic
MVP.T2D.EUR.MAF0.001.combined.dbGaP	12	T2D	CpG35379089	48580965	48580966	0.132776	-0.146892	0.023119	2.10185e-10	0.0104661	-6.41715	Metabolic
MVP.T2D.EUR.MAF0.001.combined.dbGaP	12	T2D	CpG35420853	49856327	49856328	0.423097	-0.0145283	0.002144	1.23341e-11	0.000886927	-6.78305	Metabolic	0.000169546	0.995875
MVP.T2D.EUR.MAF0.001.combined.dbGaP	12	T2D	CpG35745569	65688977	65688978	0.0109224	0.0563363	0.00736483	2.01959e-14	1.68773e-07	7.92733	Metabolic
MVP.T2D.EUR.MAF0.001.combined.dbGaP	12	T2D	CpG35747361	65768578	65768579		0.0959355	0.0136092	1.79804e-12			Metabolic
MVP.T2D.EUR.MAF0.001.combined.dbGaP	12	T2D	CpG35747429	65771423	65771424		-0.0570739	0.00899104	2.18321e-10			Metabolic
MVP.T2D.EUR.MAF0.001.combined.dbGaP	12	T2D	CpG35747503	65779887	65779888	0.178726	-0.0531434	0.00539042	6.27596e-23	4.49947e-15	-9.86389	Metabolic	1.60818e-20
MVP.T2D.EUR.MAF0.001.combined.dbGaP	12	T2D	CpG35747517	65780739	65780740	0.0141315	0.222911	0.0345023	1.04183e-10	0.0166442	6.34612	Metabolic
MVP.T2D.EUR.MAF0.001.combined.dbGaP	12	T2D	CpG35747531	65781128	65781129	0.241026	-0.0309214	0.00405164	2.31439e-14	1.57247e-06	-7.6452	Metabolic	1.83811e-08
MVP.T2D.EUR.MAF0.001.combined.dbGaP	12	T2D	CpG35747615	65788674	65788675	0.359214	-0.0247153	0.0025069	6.27136e-23	8.7478e-15	-9.79693	Metabolic	7.06945e-20
MVP.T2D.EUR.MAF0.001.combined.dbGaP	12	T2D	CpG35747675	65794194	65794195	0.315415	-0.0256633	0.00277633	2.38307e-20	1.3813e-13	-9.51412	Metabolic	7.38942e-19
MVP.T2D.EUR.MAF0.001.combined.dbGaP	12	T2D	CpG35747711	65794793	65794794	0.247491	-0.0253768	0.00319658	2.04263e-15	1.43434e-07	-7.94751	Metabolic	1.83811e-08
MVP.T2D.EUR.MAF0.001.combined.dbGaP	12	T2D	CpG35747743	65797705	65797706	0.0583241	-0.0632025	0.00805817	4.38904e-15	1.00757e-06	-7.70227	Metabolic	5.76068e-08
MVP.T2D.EUR.MAF0.001.combined.dbGaP	12	T2D	CpG35747801	65804225	65804226	0.0727731	-0.0413391	0.00531562	7.4314e-15	9.36188e-07	-7.71165	Metabolic
MVP.T2D.EUR.MAF0.001.combined.dbGaP	12	T2D	CpG35747875	65805905	65805906	0.134023	-0.0294505	0.00387243	2.84554e-14	8.43512e-06	-7.42603	Metabolic	1.39035e-09
MVP.T2D.EUR.MAF0.001.combined.dbGaP	12	T2D	CpG35749045	65849129	65849130	0.117586	-0.0493417	0.00636635	9.16136e-15	1.97114e-06	-7.61607	Metabolic
MVP.T2D.EUR.MAF0.001.combined.dbGaP	12	T2D	CpG35750109	65904253	65904254	0.250239	-0.0365857	0.00465831	4.03432e-15	4.41731e-07	-7.80692	Metabolic	7.31292e-08
MVP.T2D.EUR.MAF0.001.combined.dbGaP	12	T2D	CpG35750197	65909954	65909955	0.23679	-0.031151	0.00502117	5.50661e-10	0.00911477	-6.43817	Metabolic	0.0472487
MVP.T2D.EUR.MAF0.001.combined.dbGaP	12	T2D	CpG35750413	65922890	65922891	0.0785898	-0.0539867	0.00768204	2.10025e-12	0.00390618	-6.5656	Metabolic	1.33419e-08
MVP.T2D.EUR.MAF0.001.combined.dbGaP	12	T2D	CpG35756725	66285967	66285968	0.0168628	-0.0891151	0.0115645	1.29932e-14	2.35485e-07	-7.88585	Metabolic
MVP.T2D.EUR.MAF0.001.combined.dbGaP	12	T2D	CpG35829387	70919535	70919536	0.0927646	0.048778	0.00706347	4.99666e-12	0.00010732	7.08172	Metabolic
MVP.T2D.EUR.MAF0.001.combined.dbGaP	12	T2D	CpG35830867	71027771	71027772	0.467038	0.0215142	0.0031367	6.94135e-12	0.00102366	6.76231	Metabolic	6.2461e-07
MVP.T2D.EUR.MAF0.001.combined.dbGaP	12	T2D	CpG35831047	71046115	71046116	0.0475418	-0.261413	0.037929	5.495e-12	0.000253853	-6.96145	Metabolic
MVP.T2D.EUR.MAF0.001.combined.dbGaP	12	T2D	CpG35831291	71063423	71063424	0.343362	-0.0161046	0.00218613	1.74902e-13	1.86679e-05	-7.32017	Metabolic	4.40421e-08	0.740697
MVP.T2D.EUR.MAF0.001.combined.dbGaP	12	T2D	CpG35831383	71071627	71071628	0.369554	0.0157076	0.00215295	2.96778e-13	2.30966e-05	7.29155	Metabolic	2.48446e-06
MVP.T2D.EUR.MAF0.001.combined.dbGaP	12	T2D	CpG35831385	71071648	71071649		0.122732	0.018262	1.80933e-11			Metabolic
MVP.T2D.EUR.MAF0.001.combined.dbGaP	12	T2D	CpG35831793	71116913	71116914	0.277726	-0.0225555	0.00294545	1.89263e-14	1.13367e-06	-7.68719	Metabolic	3.70283e-08	0.835765
MVP.T2D.EUR.MAF0.001.combined.dbGaP	12	T2D	CpG35831819	71117425	71117426	0.456342	-0.0142995	0.00182423	4.55452e-15	3.39284e-07	-7.84012	Metabolic	1.0489e-08	0.846902
MVP.T2D.EUR.MAF0.001.combined.dbGaP	12	T2D	CpG35831881	71118393	71118394	0.369572	-0.026136	0.00342596	2.36911e-14	2.61057e-06	-7.57971	Metabolic	1.50426e-08	0.879431
MVP.T2D.EUR.MAF0.001.combined.dbGaP	12	T2D	CpG35831999	71124252	71124253	0.374645	-0.0160676	0.00209872	1.91992e-14	1.87442e-06	-7.62257	Metabolic	1.25641e-08	0.879816
MVP.T2D.EUR.MAF0.001.combined.dbGaP	12	T2D	CpG35832019	71126486	71126487	0.232265	-0.0199921	0.00273886	2.88987e-13	8.12998e-05	-7.12009	Metabolic	1.0489e-08	0.883955
MVP.T2D.EUR.MAF0.001.combined.dbGaP	12	T2D	CpG35832059	71131350	71131351	0.293027	-0.0198188	0.00283427	2.69949e-12	0.000631648	-6.8319	Metabolic	1.92578e-06
MVP.T2D.EUR.MAF0.001.combined.dbGaP	12	T2D	CpG35832075	71133146	71133147	0.437813	-0.0136182	0.00184645	1.639e-13	1.50221e-05	-7.34927	Metabolic	1.92578e-06
MVP.T2D.EUR.MAF0.001.combined.dbGaP	12	T2D	CpG35832135	71138009	71138010	0.126031	-0.0467748	0.00652595	7.63795e-13	0.000383803	-6.90299	Metabolic	8.75262e-09	0.928216
MVP.T2D.EUR.MAF0.001.combined.dbGaP	12	T2D	CpG35832137	71138053	71138054	0.108498	-0.0535047	0.0076645	2.934e-12	0.000548166	-6.8522	Metabolic	8.75262e-09	0.913431
MVP.T2D.EUR.MAF0.001.combined.dbGaP	12	T2D	CpG35832163	71139812	71139813	0.203225	-0.0597421	0.00905144	4.10359e-11	0.013799	-6.37491	Metabolic	1.75396e-05
MVP.T2D.EUR.MAF0.001.combined.dbGaP	12	T2D	CpG36361001	108215856	108215857	0.385156	0.0136248	0.00203724	2.2646e-11	0.00469024	6.53829	Metabolic	0.000505753
MVP.T2D.EUR.MAF0.001.combined.dbGaP	12	T2D	CpG36704465	121372242	121372243		0.0635374	0.0102103	4.8805e-10			Metabolic
MVP.T2D.EUR.MAF0.001.combined.dbGaP	12	T2D	CpG36709697	121500385	121500386	0.0725227	-0.316424	0.049661	1.86973e-10	0.0279566	-6.26581	Metabolic
MVP.T2D.EUR.MAF0.001.combined.dbGaP	12	T2D	CpG36713627	121589243	121589244	0.0210219	0.0673828	0.010677	2.77252e-10	0.00412093	6.55763	Metabolic
MVP.T2D.EUR.MAF0.001.combined.dbGaP	12	T2D	CpG36761117	122811656	122811657	0.215586	0.0233749	0.00364109	1.36493e-10	0.00274242	6.61811	Metabolic
MVP.T2D.EUR.MAF0.001.combined.dbGaP	12	T2D	CpG36761675	122826110	122826111	0.0448557	-0.49146	0.0767364	1.50838e-10	0.0048391	-6.53362	Metabolic	5.05406e-05	0.748712
MVP.T2D.EUR.MAF0.001.combined.dbGaP	12	T2D	CpG36761677	122826144	122826145	0.0719056	-0.506577	0.0782094	9.34452e-11	0.00686112	-6.48115	Metabolic		0.853589
MVP.T2D.EUR.MAF0.001.combined.dbGaP	12	T2D	CpG36768451	122980020	122980021		-0.222039	0.0302383	2.08923e-13			Metabolic
MVP.T2D.EUR.MAF0.001.combined.dbGaP	12	T2D	CpG36769081	122986546	122986547	0.442144	0.0143832	0.00204933	2.243e-12	0.000154369	7.03118	Metabolic	1.64574e-05
MVP.T2D.EUR.MAF0.001.combined.dbGaP	12	T2D	CpG36769441	122992038	122992039	0.48873	-0.017395	0.0025092	4.13455e-12	0.000312995	-6.93189	Metabolic	0.00132012
MVP.T2D.EUR.MAF0.001.combined.dbGaP	12	T2D	CpG36769751	122998878	122998879	0.468121	-0.0206313	0.00303531	1.06761e-11	0.00103376	-6.76089	Metabolic	0.00132012
MVP.T2D.EUR.MAF0.001.combined.dbGaP	12	T2D	CpG36770049	123007024	123007025	0.50556	-0.0230432	0.00310012	1.0615e-13	7.8906e-06	-7.43486	Metabolic	1.51745e-07
MVP.T2D.EUR.MAF0.001.combined.dbGaP	12	T2D	CpG36771139	123048691	123048692	0.42513	0.0143141	0.00200449	9.26492e-13	6.62816e-05	7.14818	Metabolic	2.66778e-05
MVP.T2D.EUR.MAF0.001.combined.dbGaP	12	T2D	CpG36773461	123132315	123132316	0.168976	-0.107108	0.0162642	4.53211e-11	0.00340821	-6.58589	Metabolic	0.000764777
MVP.T2D.EUR.MAF0.001.combined.dbGaP	12	T2D	CpG36773543	123135720	123135721	0.462171	-0.0190793	0.00269757	1.51867e-12	0.000125781	-7.05969	Metabolic	2.21731e-05
MVP.T2D.EUR.MAF0.001.combined.dbGaP	12	T2D	CpG36773709	123142394	123142395	0.102613	0.228354	0.0334781	9.04128e-12	0.00072594	6.81191	Metabolic	9.88494e-06
MVP.T2D.EUR.MAF0.001.combined.dbGaP	12	T2D	CpG36773711	123142417	123142418	0.0322613	0.357631	0.054083	3.77566e-11	0.00828147	6.45271	Metabolic
MVP.T2D.EUR.MAF0.001.combined.dbGaP	12	T2D	CpG36773713	123142442	123142443		0.0600814	0.00912894	4.65976e-11			Metabolic
MVP.T2D.EUR.MAF0.001.combined.dbGaP	12	T2D	CpG36773833	123148382	123148383	0.444807	-0.0187249	0.00272976	6.90847e-12	0.00794532	-6.45898	Metabolic	0.000140918
MVP.T2D.EUR.MAF0.001.combined.dbGaP	12	T2D	CpG36773837	123148455	123148456		0.792305	0.118957	2.73031e-11			Metabolic
MVP.T2D.EUR.MAF0.001.combined.dbGaP	12	T2D	CpG36773853	123148876	123148877	0.494139	-0.0203658	0.00293089	3.68773e-12	0.000316066	-6.93051	Metabolic	5.67323e-05
MVP.T2D.EUR.MAF0.001.combined.dbGaP	12	T2D	CpG36774375	123154382	123154383	0.456848	-0.0215143	0.00307272	2.5285e-12	0.000208073	-6.98941	Metabolic	1.13188e-05
MVP.T2D.EUR.MAF0.001.combined.dbGaP	12	T2D	CpG36774541	123161255	123161256	0.514499	-0.0216445	0.00312384	4.2439e-12	0.000348582	-6.91665	Metabolic	2.21731e-05
MVP.T2D.EUR.MAF0.001.combined.dbGaP	12	T2D	CpG36774663	123167418	123167419	0.465564	-0.0221299	0.00320553	5.06777e-12	0.000444746	-6.88204	Metabolic	2.21731e-05
MVP.T2D.EUR.MAF0.001.combined.dbGaP	12	T2D	CpG36774703	123168498	123168499	0.361998	-0.0215778	0.00302978	1.06467e-12	0.00013715	-7.04766	Metabolic	0.00010772
MVP.T2D.EUR.MAF0.001.combined.dbGaP	12	T2D	CpG36775057	123178803	123178804	0.484597	-0.0201872	0.00288882	2.78719e-12	0.00022293	-6.97973	Metabolic	8.62987e-06
MVP.T2D.EUR.MAF0.001.combined.dbGaP	12	T2D	CpG36775129	123182101	123182102	0.348242	-0.0211222	0.00313288	1.56126e-11	0.00100448	-6.76505	Metabolic	0.00115239
MVP.T2D.EUR.MAF0.001.combined.dbGaP	12	T2D	CpG36775283	123187133	123187134	0.0938488	0.0613361	0.00884859	4.15708e-12	0.00750392	6.46763	Metabolic
MVP.T2D.EUR.MAF0.001.combined.dbGaP	12	T2D	CpG36775285	123187199	123187200	0.338123	0.0175054	0.00254123	5.63636e-12	0.000331209	6.92389	Metabolic	2.21731e-05
MVP.T2D.EUR.MAF0.001.combined.dbGaP	12	T2D	CpG36775289	123187247	123187248	0.313437	0.0199083	0.00282508	1.82831e-12	0.000165309	7.02162	Metabolic	4.03593e-06
MVP.T2D.EUR.MAF0.001.combined.dbGaP	12	T2D	CpG36775291	123187273	123187274	0.233351	0.0230055	0.00341184	1.55327e-11	0.00235008	6.6409	Metabolic	8.62987e-06
MVP.T2D.EUR.MAF0.001.combined.dbGaP	12	T2D	CpG36775293	123187277	123187278	0.243615	0.0225716	0.00336994	2.11416e-11	0.000822531	6.79392	Metabolic	1.29566e-05
MVP.T2D.EUR.MAF0.001.combined.dbGaP	12	T2D	CpG36775295	123187333	123187334	0.0470468	0.054891	0.00791526	4.06693e-12	0.000253173	6.96183	Metabolic
MVP.T2D.EUR.MAF0.001.combined.dbGaP	12	T2D	CpG36775571	123197533	123197534	0.401276	-0.018742	0.00269431	3.49704e-12	0.000283393	-6.94593	Metabolic	0.000161092
MVP.T2D.EUR.MAF0.001.combined.dbGaP	12	T2D	CpG36775593	123197849	123197850	0.328408	-0.0276362	0.00392072	1.80499e-12	0.000141975	-7.04284	Metabolic	3.55107e-05
MVP.T2D.EUR.MAF0.001.combined.dbGaP	12	T2D	CpG36775809	123205349	123205350	0.467023	-0.0217099	0.0033093	5.37076e-11	0.00441752	-6.54725	Metabolic	0.00115239
MVP.T2D.EUR.MAF0.001.combined.dbGaP	12	T2D	CpG36775917	123209677	123209678	0.0759123	0.0640928	0.00936627	7.75845e-12	0.00167528	6.6906	Metabolic	0.00226447
MVP.T2D.EUR.MAF0.001.combined.dbGaP	12	T2D	CpG36775919	123209703	123209704	0.456091	-0.0171812	0.00254775	1.54428e-11	0.0013852	-6.71837	Metabolic	0.000140918
MVP.T2D.EUR.MAF0.001.combined.dbGaP	12	T2D	CpG36776013	123212460	123212461	0.415287	-0.0199584	0.00299798	2.78915e-11	0.00161249	-6.69619	Metabolic	0.00010772
MVP.T2D.EUR.MAF0.001.combined.dbGaP	12	T2D	CpG36776257	123220050	123220051	0.486394	-0.0216891	0.00328621	4.1106e-11	0.00316891	-6.5967	Metabolic	0.00115239
MVP.T2D.EUR.MAF0.001.combined.dbGaP	12	T2D	CpG36776271	123220342	123220343	0.457346	-0.0234362	0.0033542	2.80559e-12	0.000195201	-6.99836	Metabolic	8.62987e-06
MVP.T2D.EUR.MAF0.001.combined.dbGaP	12	T2D	CpG36776461	123227799	123227800		0.261659	0.0421175	5.21136e-10			Metabolic
MVP.T2D.EUR.MAF0.001.combined.dbGaP	12	T2D	CpG36776463	123227868	123227869	0.413681	-0.0456607	0.00654048	2.92587e-12	0.000220606	-6.9812	Metabolic	1.81167e-05
MVP.T2D.EUR.MAF0.001.combined.dbGaP	12	T2D	CpG36776813	123235037	123235038	0.483966	-0.0234531	0.00328938	1.00416e-12	9.89677e-05	-7.09293	Metabolic	1.34658e-05
MVP.T2D.EUR.MAF0.001.combined.dbGaP	12	T2D	CpG36777033	123241406	123241407	0.461006	-0.0278708	0.00402917	4.60481e-12	0.000362338	-6.91116	Metabolic	0.000140918
MVP.T2D.EUR.MAF0.001.combined.dbGaP	12	T2D	CpG36777067	123242895	123242896	0.515069	-0.0227671	0.00344056	3.65898e-11	0.00255857	-6.62836	Metabolic	0.00159304
MVP.T2D.EUR.MAF0.001.combined.dbGaP	12	T2D	CpG36777119	123243682	123243683	0.482608	-0.0221263	0.0032121	5.64104e-12	0.00045501	-6.87879	Metabolic	0.00010772
MVP.T2D.EUR.MAF0.001.combined.dbGaP	12	T2D	CpG36777167	123245073	123245074	0.349635	0.0217506	0.00308182	1.69251e-12	0.000131575	7.05343	Metabolic	2.06174e-05
MVP.T2D.EUR.MAF0.001.combined.dbGaP	12	T2D	CpG36777185	123245227	123245228		-0.0915392	0.014214	1.1943e-10			Metabolic
MVP.T2D.EUR.MAF0.001.combined.dbGaP	12	T2D	CpG36777279	123248724	123248725		-0.0824303	0.0123476	2.45857e-11			Metabolic
MVP.T2D.EUR.MAF0.001.combined.dbGaP	12	T2D	CpG36777281	123248753	123248754	0.0256006	-0.0771839	0.0116336	3.25506e-11	0.00157419	-6.6997	Metabolic
MVP.T2D.EUR.MAF0.001.combined.dbGaP	12	T2D	CpG36777383	123251389	123251390	0.157413	-0.102288	0.0149923	8.93521e-12	0.00344081	-6.58448	Metabolic	0.00275659
MVP.T2D.EUR.MAF0.001.combined.dbGaP	12	T2D	CpG36777621	123257513	123257514	0.458142	-0.0218254	0.0032512	1.90621e-11	0.00162565	-6.695	Metabolic	0.00010772
MVP.T2D.EUR.MAF0.001.combined.dbGaP	12	T2D	CpG36777651	123258897	123258898	0.546328	-0.0186072	0.00267832	3.7222e-12	0.00037344	-6.90688	Metabolic	0.000140918
MVP.T2D.EUR.MAF0.001.combined.dbGaP	12	T2D	CpG36777741	123262073	123262074	0.0795476	0.152306	0.0219217	3.71257e-12	0.000286158	6.94456	Metabolic	1.48264e-05
MVP.T2D.EUR.MAF0.001.combined.dbGaP	12	T2D	CpG36778759	123273313	123273314	0.535502	-0.0179027	0.00281623	2.05761e-10	0.0136893	-6.37613	Metabolic	0.00275659
MVP.T2D.EUR.MAF0.001.combined.dbGaP	12	T2D	CpG36779039	123277456	123277457	0.52985	-0.0192267	0.00296469	8.85895e-11	0.00680023	-6.4825	Metabolic	0.00138755
MVP.T2D.EUR.MAF0.001.combined.dbGaP	12	T2D	CpG36779285	123283381	123283382	0.398062	0.0147656	0.00216637	9.37271e-12	0.000631311	6.83197	Metabolic	2.06174e-05
MVP.T2D.EUR.MAF0.001.combined.dbGaP	12	T2D	CpG36779417	123286467	123286468	0.360502	0.0194425	0.00283658	7.17092e-12	0.000586278	6.84258	Metabolic	2.06174e-05
MVP.T2D.EUR.MAF0.001.combined.dbGaP	12	T2D	CpG36780635	123326325	123326326	0.463362	-0.0178054	0.00274963	9.44541e-11	0.0178653	-6.33521	Metabolic	0.00159304
MVP.T2D.EUR.MAF0.001.combined.dbGaP	12	T2D	CpG36781133	123344568	123344569	0.400587	0.0195423	0.00282236	4.38822e-12	0.00026362	6.95613	Metabolic	0.000177328
MVP.T2D.EUR.MAF0.001.combined.dbGaP	12	T2D	CpG36782295	123367327	123367328	0.478629	-0.0181865	0.00280408	8.83008e-11	0.00629353	-6.49417	Metabolic	0.00275659
MVP.T2D.EUR.MAF0.001.combined.dbGaP	12	T2D	CpG36782351	123368901	123368902	0.287611	0.0233282	0.0033116	1.86304e-12	0.000135726	7.04911	Metabolic	8.38051e-05
MVP.T2D.EUR.MAF0.001.combined.dbGaP	12	T2D	CpG36782463	123371895	123371896	0.493959	-0.017575	0.00280915	3.94165e-10	0.0273578	-6.26918	Metabolic	0.00138755
MVP.T2D.EUR.MAF0.001.combined.dbGaP	12	T2D	CpG36782703	123376872	123376873	0.464264	-0.0169311	0.00268286	2.77522e-10	0.019141	-6.32457	Metabolic	0.00159304
MVP.T2D.EUR.MAF0.001.combined.dbGaP	12	T2D	CpG36674897	120477731	120477732	0.035436	-0.0589002	0.00894234	4.49833e-11	0.0103577	-6.41873	Metabolic
MVP.T2D.EUR.MAF0.001.combined.dbGaP	12	T2D	CpG36784171	123401369	123401370	0.391184	-0.014115	0.00222369	2.18754e-10	0.0103209	-6.41928	Metabolic	0.00653895
MVP.T2D.EUR.MAF0.001.combined.dbGaP	12	T2D	CpG36784315	123405408	123405409	0.387883	0.0146573	0.00227993	1.28588e-10	0.00915514	6.4375	Metabolic	0.00275659
MVP.T2D.EUR.MAF0.001.combined.dbGaP	12	T2D	CpG36784317	123405417	123405418	0.342378	0.0149078	0.0023009	9.22433e-11	0.00621952	6.49595	Metabolic	0.00745265
MVP.T2D.EUR.MAF0.001.combined.dbGaP	12	T2D	CpG36784321	123405466	123405467	0.112967	0.0314328	0.00503499	4.296e-10	0.0211749	6.30896	Metabolic	0.00275659
MVP.T2D.EUR.MAF0.001.combined.dbGaP	12	T2D	CpG36784331	123405643	123405644	0.302184	0.022573	0.00353697	1.74783e-10	0.0196312	6.32066	Metabolic	0.00745265
MVP.T2D.EUR.MAF0.001.combined.dbGaP	12	T2D	CpG36784343	123405922	123405923	0.0254089	0.377226	0.0568977	3.35915e-11	0.00314906	6.59763	Metabolic	0.000877122
MVP.T2D.EUR.MAF0.001.combined.dbGaP	12	T2D	CpG36784349	123406463	123406464	0.118054	0.0432217	0.00674592	1.48329e-10	0.0148365	6.36379	Metabolic	0.00653895
MVP.T2D.EUR.MAF0.001.combined.dbGaP	12	T2D	CpG36784357	123406572	123406573		0.0318428	0.00512414	5.15655e-10			Metabolic
MVP.T2D.EUR.MAF0.001.combined.dbGaP	12	T2D	CpG36784359	123406593	123406594	0.136199	0.0358754	0.00549554	6.66091e-11	0.00444562	6.5463	Metabolic	0.00159304
MVP.T2D.EUR.MAF0.001.combined.dbGaP	12	T2D	CpG36785159	123424400	123424401	0.327477	0.0188886	0.0026661	1.39312e-12	9.2572e-05	7.10217	Metabolic	0.00010772
MVP.T2D.EUR.MAF0.001.combined.dbGaP	12	T2D	CpG36785349	123428887	123428888	0.293355	-0.0426552	0.00649892	5.25863e-11	0.00450697	-6.54425	Metabolic	0.00318864
MVP.T2D.EUR.MAF0.001.combined.dbGaP	12	T2D	CpG36800747	123854420	123854421		0.020047	0.00320167	3.81461e-10			Metabolic
MVP.T2D.EUR.MAF0.001.combined.dbGaP	12	T2D	CpG36800851	123857633	123857634	0.194329	0.0191284	0.00274017	2.93692e-12	0.000392753	6.89972	Metabolic	3.16239e-07
MVP.T2D.EUR.MAF0.001.combined.dbGaP	12	T2D	CpG36801721	123886480	123886481	0.0951704	0.038879	0.00545819	1.05556e-12	0.000119769	7.0665	Metabolic		0.954655
MVP.T2D.EUR.MAF0.001.combined.dbGaP	12	T2D	CpG36801901	123890395	123890396	0.0185183	-0.244392	0.0355438	6.16512e-12	1.62477e-05	-7.33878	Metabolic
MVP.T2D.EUR.MAF0.001.combined.dbGaP	12	T2D	CpG36802497	123904603	123904604	0.179162	0.0203528	0.00326632	4.63158e-10	0.00551774	6.51394	Metabolic	4.36214e-07
MVP.T2D.EUR.MAF0.001.combined.dbGaP	12	T2D	CpG36802523	123905537	123905538		-0.477845	0.0734068	7.53794e-11			Metabolic
MVP.T2D.EUR.MAF0.001.combined.dbGaP	12	T2D	CpG36802877	123914607	123914608	0.243532	0.0173179	0.00249386	3.8055e-12	0.000360554	6.91186	Metabolic	4.36214e-07	0.864682
MVP.T2D.EUR.MAF0.001.combined.dbGaP	12	T2D	CpG36803075	123919222	123919223	0.376865	0.0151973	0.00201912	5.2038e-14	4.74804e-06	7.50171	Metabolic	4.36214e-07
MVP.T2D.EUR.MAF0.001.combined.dbGaP	12	T2D	CpG36803227	123924954	123924955	0.392528	0.0172582	0.00222529	8.80159e-15	5.70211e-07	7.77466	Metabolic	3.94359e-09	0.940783
MVP.T2D.EUR.MAF0.001.combined.dbGaP	12	T2D	CpG36803381	123928943	123928944	0.347242	0.015559	0.00199079	5.47429e-15	6.86486e-07	7.75114	Metabolic	4.16132e-09	0.978921
MVP.T2D.EUR.MAF0.001.combined.dbGaP	12	T2D	CpG36803407	123929551	123929552	0.239991	0.0358684	0.00492505	3.26863e-13	2.63799e-06	7.57835	Metabolic	3.16239e-07	0.830799
MVP.T2D.EUR.MAF0.001.combined.dbGaP	12	T2D	CpG36803543	123933342	123933343	0.451248	0.0112552	0.00156016	5.42646e-13	2.6267e-05	7.2742	Metabolic	1.65389e-07
MVP.T2D.EUR.MAF0.001.combined.dbGaP	12	T2D	CpG36803617	123935181	123935182	0.420349	0.0140363	0.00179835	5.94614e-15	4.69268e-07	7.79929	Metabolic	6.66594e-09	0.952476
MVP.T2D.EUR.MAF0.001.combined.dbGaP	12	T2D	CpG36803635	123935538	123935539	0.0385368	0.0476791	0.0071214	2.1539e-11	0.000258602	6.95884	Metabolic		0.929869
MVP.T2D.EUR.MAF0.001.combined.dbGaP	12	T2D	CpG36803991	123943242	123943243	0.149253	-0.0586294	0.00857171	7.92628e-12	0.000522168	-6.85914	Metabolic	2.77321e-09	0.958578
MVP.T2D.EUR.MAF0.001.combined.dbGaP	12	T2D	CpG36804065	123944731	123944732	0.383196	0.056104	0.00742634	4.19705e-14	2.19378e-06	7.60224	Metabolic	3.16239e-07
MVP.T2D.EUR.MAF0.001.combined.dbGaP	12	T2D	CpG36804131	123945973	123945974	0.120528	-0.0739499	0.00989176	7.66746e-14	4.34183e-06	-7.51342	Metabolic	4.36214e-07	0.887177
MVP.T2D.EUR.MAF0.001.combined.dbGaP	12	T2D	CpG36804137	123946064	123946065	0.383229	0.0200729	0.00263772	2.74221e-14	1.76595e-06	7.63026	Metabolic	3.94359e-09	0.944308
MVP.T2D.EUR.MAF0.001.combined.dbGaP	12	T2D	CpG36804147	123946264	123946265	0.393682	0.0175815	0.00235184	7.6837e-14	5.26365e-06	7.48819	Metabolic	3.16239e-07
MVP.T2D.EUR.MAF0.001.combined.dbGaP	12	T2D	CpG36804157	123946501	123946502	0.272675	0.0298327	0.00370665	8.38539e-16	9.77503e-08	7.9949	Metabolic	3.94359e-09	0.967595
MVP.T2D.EUR.MAF0.001.combined.dbGaP	12	T2D	CpG36804695	123962068	123962069	0.3873	0.0236394	0.00310796	2.82523e-14	1.88159e-06	7.62208	Metabolic	3.94359e-09	0.94408
MVP.T2D.EUR.MAF0.001.combined.dbGaP	12	T2D	CpG36805709	123990531	123990532	0.272251	0.239217	0.0312444	1.91312e-14	2.6021e-06	7.58013	Metabolic	5.56775e-10	0.980806
MVP.T2D.EUR.MAF0.001.combined.dbGaP	12	T2D	CpG36805711	123990843	123990844	0.121226	0.0596514	0.00773018	1.19379e-14	1.68359e-06	7.63641	Metabolic	1.36436e-09	0.961941
MVP.T2D.EUR.MAF0.001.combined.dbGaP	12	T2D	CpG36805713	123990885	123990886	0.0700492	0.0746339	0.0110682	1.55031e-11	0.000546338	6.85268	Metabolic	6.95661e-09	0.955962
MVP.T2D.EUR.MAF0.001.combined.dbGaP	12	T2D	CpG36805715	123990908	123990909	0.103697	0.16402	0.0229035	7.98754e-13	9.15733e-05	7.10367	Metabolic	5.56775e-10	0.983467
MVP.T2D.EUR.MAF0.001.combined.dbGaP	12	T2D	CpG36805795	123995825	123995826	0.344541	0.023088	0.0029111	2.17353e-15	1.7772e-07	7.92091	Metabolic	3.16239e-07	0.918474
MVP.T2D.EUR.MAF0.001.combined.dbGaP	12	T2D	CpG36806033	124008002	124008003	0.314559	-0.0837729	0.0116696	7.03599e-13	6.16424e-05	-7.15814	Metabolic	4.16132e-09	0.97768
MVP.T2D.EUR.MAF0.001.combined.dbGaP	12	T2D	CpG36806035	124008098	124008099	0.249083	-0.075521	0.0105814	9.52707e-13	7.11015e-05	-7.13854	Metabolic	4.16132e-09	0.965623
MVP.T2D.EUR.MAF0.001.combined.dbGaP	12	T2D	CpG36806037	124008131	124008132	0.156098	-0.0800685	0.0107659	1.02837e-13	8.36801e-06	-7.42709	Metabolic	3.16239e-07	0.948084
MVP.T2D.EUR.MAF0.001.combined.dbGaP	12	T2D	CpG36679759	120613152	120613153	0.173885	0.0303128	0.00482224	3.25683e-10	0.0169036	6.34374	Metabolic
MVP.T2D.EUR.MAF0.001.combined.dbGaP	12	T2D	CpG36680119	120625946	120625947	0.0357397	-0.0606784	0.00823712	1.75232e-13	6.00968e-06	-7.47077	Metabolic
MVP.T2D.EUR.MAF0.001.combined.dbGaP	12	T2D	CpG36680121	120625952	120625953	0.034773	-0.11305	0.0176396	1.46624e-10	0.0203532	-6.31508	Metabolic
MVP.T2D.EUR.MAF0.001.combined.dbGaP	12	T2D	CpG36681487	120657508	120657509	0.200809	0.0338623	0.00531985	1.94949e-10	0.00795833	6.45874	Metabolic
MVP.T2D.EUR.MAF0.001.combined.dbGaP	12	T2D	CpG36685371	120753415	120753416		0.0488841	0.00753274	8.60905e-11			Metabolic
MVP.T2D.EUR.MAF0.001.combined.dbGaP	12	T2D	CpG36685889	120768690	120768691	0.465621	-0.0258295	0.00406748	2.14973e-10	0.0147765	-6.36441	Metabolic	0.0275865
MVP.T2D.EUR.MAF0.001.combined.dbGaP	12	T2D	CpG36686325	120789781	120789782	0.0286773	0.0747271	0.0103389	4.91067e-13	1.25e-05	7.3738	Metabolic
MVP.T2D.EUR.MAF0.001.combined.dbGaP	12	T2D	CpG36687565	120860011	120860012	0.22637	-0.0262515	0.00381727	6.1116e-12	0.000477026	-6.87205	Metabolic	3.46152e-06
MVP.T2D.EUR.MAF0.001.combined.dbGaP	12	T2D	CpG36690519	120954236	120954237	0.351128	0.0209092	0.00294989	1.35943e-12	9.81159e-05	7.09413	Metabolic	3.59461e-05
MVP.T2D.EUR.MAF0.001.combined.dbGaP	12	T2D	CpG36690721	120960041	120960042	0.200919	-0.159054	0.0222398	8.56839e-13	0.000202224	-6.99341	Metabolic	1.8827e-08
MVP.T2D.EUR.MAF0.001.combined.dbGaP	12	T2D	CpG36690723	120960051	120960052	0.168995	-0.0434362	0.00675026	1.23684e-10	0.0063283	-6.49334	Metabolic	4.69967e-09
MVP.T2D.EUR.MAF0.001.combined.dbGaP	12	T2D	CpG36690725	120960134	120960135	0.140326	-0.0792043	0.0105199	5.11329e-14	4.76282e-06	-7.5013	Metabolic	2.23503e-08
MVP.T2D.EUR.MAF0.001.combined.dbGaP	12	T2D	CpG36690777	120960853	120960854	0.526267	0.022064	0.00281842	4.93752e-15	4.08774e-07	7.81669	Metabolic	4.69967e-09
MVP.T2D.EUR.MAF0.001.combined.dbGaP	12	T2D	CpG36690949	120965920	120965921	0.455999	0.0330827	0.00477261	4.15591e-12	0.000294803	6.94036	Metabolic	3.59461e-05
MVP.T2D.EUR.MAF0.001.combined.dbGaP	12	T2D	CpG36691365	120977489	120977490	0.404701	0.0156203	0.00233698	2.32562e-11	0.0012971	6.72794	Metabolic	1.90041e-05
MVP.T2D.EUR.MAF0.001.combined.dbGaP	12	T2D	CpG36691589	120982484	120982485	0.0175758	-0.0846026	0.0130408	8.72534e-11	0.00769942	-6.46374	Metabolic
MVP.T2D.EUR.MAF0.001.combined.dbGaP	12	T2D	CpG36691605	120983003	120983004	0.357355	-0.0180277	0.00248048	3.65331e-13	1.2178e-05	-7.37727	Metabolic	5.38936e-06
MVP.T2D.EUR.MAF0.001.combined.dbGaP	12	T2D	CpG36691711	120986770	120986771	0.421045	0.0186864	0.00299908	4.64283e-10	0.0272579	6.26975	Metabolic	0.04289
MVP.T2D.EUR.MAF0.001.combined.dbGaP	12	T2D	CpG36691883	120993421	120993422	0.416383	-0.012391	0.00186983	3.43069e-11	0.00239602	-6.63804	Metabolic	0.00386009
MVP.T2D.EUR.MAF0.001.combined.dbGaP	12	T2D	CpG36692047	120999310	120999311	0.131477	0.179378	0.0189799	3.3577e-21	5.08684e-13	9.37761	Metabolic	4.27665e-15
MVP.T2D.EUR.MAF0.001.combined.dbGaP	12	T2D	CpG36692505	121012580	121012581	0.484852	-0.0114502	0.00167681	8.57625e-12	0.000501544	-6.8649	Metabolic
MVP.T2D.EUR.MAF0.001.combined.dbGaP	12	T2D	CpG36692581	121014701	121014702	0.193299	0.0222147	0.00274966	6.52694e-16	2.12837e-07	7.89846	Metabolic	5.3681e-14
MVP.T2D.EUR.MAF0.001.combined.dbGaP	12	T2D	CpG36692623	121016293	121016294		-0.346118	0.0557437	5.32913e-10			Metabolic
MVP.T2D.EUR.MAF0.001.combined.dbGaP	12	T2D	CpG36692679	121017102	121017103	0.427075	-0.01308	0.00186283	2.19388e-12	0.000141731	-7.04308	Metabolic	0.00361727
MVP.T2D.EUR.MAF0.001.combined.dbGaP	12	T2D	CpG36693605	121048584	121048585	0.190866	0.0419204	0.00615222	9.5005e-12	0.00108773	6.75351	Metabolic	0.00249622
MVP.T2D.EUR.MAF0.001.combined.dbGaP	12	T2D	CpG36694697	121080899	121080900	0.0162898	0.0946881	0.0127016	9.00022e-14	8.76308e-05	7.10974	Metabolic
MVP.T2D.EUR.MAF0.001.combined.dbGaP	12	T2D	CpG36695267	121097437	121097438	0.014252	0.0519651	0.00798384	7.57576e-11	0.00248638	6.63258	Metabolic
MVP.T2D.EUR.MAF0.001.combined.dbGaP	12	T2D	CpG36697299	121174389	121174390	0.0380169	0.081615	0.0105296	9.11505e-15	3.17206e-06	7.55439	Metabolic
MVP.T2D.EUR.MAF0.001.combined.dbGaP	12	T2D	CpG37068613	132519042	132519043	0.434981	-0.0107497	0.00162979	4.23152e-11	0.00276284	-6.61701	Metabolic	2.04516e-05	0.796397
MVP.T2D.EUR.MAF0.001.combined.dbGaP	12	T2D	CpG37069349	132531572	132531573	0.150452	-0.0358041	0.00560351	1.66334e-10	0.0106927	-6.41388	Metabolic		0.945644
MVP.T2D.EUR.MAF0.001.combined.dbGaP	12	T2D	CpG37095745	132966580	132966581	0.264528	-0.027212	0.00428565	2.1593e-10	0.0352361	-6.22965	Metabolic
MVP.T2D.EUR.MAF0.001.combined.dbGaP	12	T2D	CpG37096635	132991412	132991413	0.263341	0.0229915	0.00360865	1.87516e-10	0.0131443	6.38236	Metabolic	0.000864441
MVP.T2D.EUR.MAF0.001.combined.dbGaP	12	T2D	CpG37096815	132999120	132999121	0.275786	0.0238126	0.00374515	2.04055e-10	0.0260451	6.27683	Metabolic	0.00154243
MVP.T2D.EUR.MAF0.001.combined.dbGaP	12	T2D	CpG37097463	133027799	133027800	0.317747	0.0395279	0.0063577	5.05667e-10	0.0357259	6.22749	Metabolic	0.00154243
MVP.T2D.EUR.MAF0.001.combined.dbGaP	12	T2D	CpG37098597	133077586	133077587	0.167259	-0.0355072	0.00546985	8.50253e-11	0.00690319	-6.48023	Metabolic
MVP.T2D.EUR.MAF0.001.combined.dbGaP	12	T2D	CpG37099385	133101722	133101723		-0.0202461	0.00326755	5.78736e-10			Metabolic
MVP.T2D.EUR.MAF0.001.combined.dbGaP	13	T2D	CpG37280045	26202117	26202118	0.436166	0.0192021	0.00219745	2.36572e-18	1.17211e-10	8.78562	Metabolic	2.11168e-12	0.960179
MVP.T2D.EUR.MAF0.001.combined.dbGaP	13	T2D	CpG37280537	26222694	26222695	0.122409	0.169699	0.024925	9.87034e-12	0.00100367	6.76517	Metabolic	2.49896e-12	0.979468
MVP.T2D.EUR.MAF0.001.combined.dbGaP	13	T2D	CpG37420409	32980163	32980164	0.609136	0.0386081	0.00413832	1.06441e-20	8.04995e-13	9.32908	Metabolic	1.24094e-15	0.994945
MVP.T2D.EUR.MAF0.001.combined.dbGaP	13	T2D	CpG37420453	32981857	32981858	0.0170283	-0.12347	0.0172931	9.34418e-13	0.000246937	-6.96534	Metabolic
MVP.T2D.EUR.MAF0.001.combined.dbGaP	13	T2D	CpG37420477	32982089	32982090	0.294482	-0.0176833	0.00201722	1.84786e-18	9.17469e-11	-8.81311	Metabolic	1.95609e-14	0.98115
MVP.T2D.EUR.MAF0.001.combined.dbGaP	13	T2D	CpG37420685	32993509	32993510	0.389223	-0.01747	0.002247	7.55645e-15	3.85796e-07	-7.82397	Metabolic	1.43472e-08
MVP.T2D.EUR.MAF0.001.combined.dbGaP	13	T2D	CpG37420921	33010550	33010551	0.315948	-0.0180515	0.00282808	1.73701e-10	0.00468615	-6.53842	Metabolic
MVP.T2D.EUR.MAF0.001.combined.dbGaP	13	T2D	CpG37706295	50506088	50506089	0.126796	0.0228507	0.00354511	1.15072e-10	0.00896832	6.44063	Metabolic	7.50944e-13	0.999916
MVP.T2D.EUR.MAF0.001.combined.dbGaP	13	T2D	CpG37706323	50507825	50507826	0.234647	0.0243586	0.00352492	4.83333e-12	0.000343151	6.91887	Metabolic	2.46609e-05
MVP.T2D.EUR.MAF0.001.combined.dbGaP	13	T2D	CpG37706387	50510904	50510905	0.45841	0.0123696	0.00176052	2.12329e-12	0.0001948	6.99865	Metabolic	6.23105e-06
MVP.T2D.EUR.MAF0.001.combined.dbGaP	13	T2D	CpG37706513	50522038	50522039	0.0750252	-0.120317	0.0174272	5.0566e-12	0.000323963	-6.92702	Metabolic	5.11487e-06	0.994822
MVP.T2D.EUR.MAF0.001.combined.dbGaP	13	T2D	CpG37706535	50523263	50523264	0.487696	0.0136926	0.00191808	9.42078e-13	5.86882e-05	7.16487	Metabolic	6.23105e-06
MVP.T2D.EUR.MAF0.001.combined.dbGaP	13	T2D	CpG37811777	57990678	57990679	0.105161	0.0258392	0.00395899	6.72319e-11	0.00397117	6.56314	Metabolic	0.00165543	0.927992
MVP.T2D.EUR.MAF0.001.combined.dbGaP	13	T2D	CpG37812395	58052053	58052054	0.340443	0.0166754	0.00268408	5.2078e-10	0.0371353	6.22142	Metabolic
MVP.T2D.EUR.MAF0.001.combined.dbGaP	13	T2D	CpG37814739	58267709	58267710	0.0174353	-0.0796272	0.012486	1.80238e-10	0.00403151	-6.5609	Metabolic
MVP.T2D.EUR.MAF0.001.combined.dbGaP	13	T2D	CpG38079447	79679470	79679471	0.0221664	-0.282127	0.0412973	8.39642e-12	2.19168e-05	-7.29861	Metabolic
MVP.T2D.EUR.MAF0.001.combined.dbGaP	13	T2D	CpG38083399	80031220	80031221	0.330764	0.0116059	0.00167271	3.9657e-12	0.000310751	6.93291	Metabolic
MVP.T2D.EUR.MAF0.001.combined.dbGaP	13	T2D	CpG38083511	80042732	80042733	0.521026	0.0119029	0.00178338	2.48315e-11	0.00185082	6.67601	Metabolic	0.000427191
MVP.T2D.EUR.MAF0.001.combined.dbGaP	13	T2D	CpG38083705	80058531	80058532	0.408059	0.0170424	0.00252587	1.50764e-11	0.000350641	6.91581	Metabolic	0.000124964
MVP.T2D.EUR.MAF0.001.combined.dbGaP	13	T2D	CpG38083729	80060412	80060413	0.380038	0.0168372	0.00229962	2.44755e-13	1.06467e-05	7.39515	Metabolic	1.95273e-06
MVP.T2D.EUR.MAF0.001.combined.dbGaP	13	T2D	CpG38083799	80067053	80067054	0.457895	0.0101038	0.0015435	5.91043e-11	0.00171617	6.68707	Metabolic	0.000466487
MVP.T2D.EUR.MAF0.001.combined.dbGaP	13	T2D	CpG38083867	80071212	80071213	0.122671	-0.0201381	0.0029651	1.1082e-11	0.00144001	-6.71271	Metabolic	0.000124225
MVP.T2D.EUR.MAF0.001.combined.dbGaP	13	T2D	CpG38083869	80071220	80071221	0.203518	-0.0177285	0.00254386	3.18884e-12	0.000662852	-6.82498	Metabolic	0.00146137
MVP.T2D.EUR.MAF0.001.combined.dbGaP	13	T2D	CpG38084301	80098204	80098205	0.455842	-0.0135162	0.00159589	2.46592e-17	6.51669e-10	-8.59068	Metabolic	4.43546e-08
MVP.T2D.EUR.MAF0.001.combined.dbGaP	13	T2D	CpG38084707	80131179	80131180	0.31189	0.0719162	0.00574266	5.57738e-36	5.70636e-28	12.4989	Metabolic	6.79916e-47	0.996495
MVP.T2D.EUR.MAF0.001.combined.dbGaP	13	T2D	CpG38084709	80131183	80131184	0.137282	0.0656476	0.00553077	1.70458e-32	2.89194e-23	11.6061	Metabolic	1.5666e-23	0.994087
MVP.T2D.EUR.MAF0.001.combined.dbGaP	13	T2D	CpG38084713	80131389	80131390	0.0317193	0.272731	0.0352388	9.98088e-15	3.28432e-07	7.8442	Metabolic
MVP.T2D.EUR.MAF0.001.combined.dbGaP	13	T2D	CpG38084715	80131425	80131426	0.0247214	0.240731	0.0198331	6.6585e-34	3.64967e-26	12.1639	Metabolic	3.68314e-47	0.995495
MVP.T2D.EUR.MAF0.001.combined.dbGaP	13	T2D	CpG38084717	80131464	80131465		0.301291	0.0255345	3.93273e-32			Metabolic
MVP.T2D.EUR.MAF0.001.combined.dbGaP	13	T2D	CpG38084727	80132918	80132919	0.0969308	-0.161071	0.0184099	2.14929e-18	1.59909e-08	-8.21501	Metabolic
MVP.T2D.EUR.MAF0.001.combined.dbGaP	13	T2D	CpG38084737	80133084	80133085	0.272074	-0.105573	0.0139242	3.40313e-14	4.36628e-06	-7.51269	Metabolic
MVP.T2D.EUR.MAF0.001.combined.dbGaP	13	T2D	CpG38084739	80133121	80133122	0.194451	-0.171355	0.0223804	1.91069e-14	2.52069e-05	-7.27976	Metabolic
MVP.T2D.EUR.MAF0.001.combined.dbGaP	13	T2D	CpG38084869	80141757	80141758	0.347355	0.0393408	0.00311211	1.25167e-36	3.73977e-28	12.5324	Metabolic	6.79916e-47	0.997339
MVP.T2D.EUR.MAF0.001.combined.dbGaP	13	T2D	CpG38085127	80156917	80156918		-0.0610774	0.00844552	4.76171e-13			Metabolic
MVP.T2D.EUR.MAF0.001.combined.dbGaP	13	T2D	CpG38085185	80161653	80161654	0.524957	-0.0145988	0.00158458	3.17007e-20	1.40803e-12	-9.26963	Metabolic	1.48275e-15
MVP.T2D.EUR.MAF0.001.combined.dbGaP	13	T2D	CpG38085223	80163495	80163496	0.0118604	0.380184	0.0451613	3.81822e-17	1.16216e-09	8.52397	Metabolic
MVP.T2D.EUR.MAF0.001.combined.dbGaP	13	T2D	CpG38085245	80164668	80164669	0.468532	-0.0240063	0.00264829	1.24804e-19	5.85775e-12	-9.11633	Metabolic	2.68668e-15
MVP.T2D.EUR.MAF0.001.combined.dbGaP	13	T2D	CpG38085369	80174252	80174253	0.238529	0.0231633	0.00287609	8.02996e-16	4.38086e-07	7.80796	Metabolic	2.3186e-14
MVP.T2D.EUR.MAF0.001.combined.dbGaP	13	T2D	CpG38085463	80180815	80180816	0.544179	-0.0162217	0.00165647	1.20782e-22	1.33935e-14	-9.7538	Metabolic	3.7539e-21
MVP.T2D.EUR.MAF0.001.combined.dbGaP	13	T2D	CpG38085481	80181433	80181434	0.198908	-0.0178359	0.00260938	8.18391e-12	0.00116581	-6.74345	Metabolic	2.68574e-06
MVP.T2D.EUR.MAF0.001.combined.dbGaP	13	T2D	CpG38085521	80184105	80184106	0.498226	-0.0137092	0.00151701	1.61038e-19	8.08762e-12	-9.08129	Metabolic	8.83311e-14
MVP.T2D.EUR.MAF0.001.combined.dbGaP	13	T2D	CpG38085551	80185154	80185155	0.391427	-0.0244123	0.00213892	3.58596e-30	2.6802e-22	-11.4141	Metabolic	6.18283e-27
MVP.T2D.EUR.MAF0.001.combined.dbGaP	13	T2D	CpG38085569	80185759	80185760	0.523847	-0.013573	0.00147509	3.53147e-20	1.24345e-12	-9.28288	Metabolic	8.83311e-14
MVP.T2D.EUR.MAF0.001.combined.dbGaP	13	T2D	CpG38085703	80191216	80191217	0.390358	-0.0230334	0.00281788	2.98245e-16	1.36944e-09	-8.50495	Metabolic	1.87152e-21
MVP.T2D.EUR.MAF0.001.combined.dbGaP	13	T2D	CpG38092079	80566000	80566001	0.0321711	-0.0969879	0.0109868	1.06843e-18	8.05369e-12	-9.08175	Metabolic
MVP.T2D.EUR.MAF0.001.combined.dbGaP	13	T2D	CpG38215109	91288229	91288230	0.405875	0.017739	0.00238327	9.83251e-14	7.78673e-06	7.43661	Metabolic	1.51965e-08	0.979776
MVP.T2D.EUR.MAF0.001.combined.dbGaP	13	T2D	CpG38215267	91297189	91297190	0.266519	0.0306803	0.00410067	7.33246e-14	7.55014e-06	7.44068	Metabolic	7.10887e-08	0.951376
MVP.T2D.EUR.MAF0.001.combined.dbGaP	14	T2D	CpG38955029	32834884	32834885	0.369419	-0.018885	0.00287004	4.70304e-11	0.00360434	-6.57758	Metabolic	0.000427191	0.871511
MVP.T2D.EUR.MAF0.001.combined.dbGaP	14	T2D	CpG38955045	32835813	32835814	0.400727	-0.0177559	0.0026725	3.05389e-11	0.00325165	-6.59288	Metabolic	0.000427191	0.875819
MVP.T2D.EUR.MAF0.001.combined.dbGaP	14	T2D	CpG38955147	32840067	32840068	0.428237	-0.0160809	0.00249974	1.25077e-10	0.0106068	-6.41511	Metabolic	0.00140856
MVP.T2D.EUR.MAF0.001.combined.dbGaP	14	T2D	CpG39055853	38340321	38340322	0.34315	0.0227978	0.00357219	1.74761e-10	0.0178319	6.3355	Metabolic	0.000279072	0.946645
MVP.T2D.EUR.MAF0.001.combined.dbGaP	14	T2D	CpG39055859	38341519	38341520		-0.179096	0.0282614	2.34081e-10			Metabolic
MVP.T2D.EUR.MAF0.001.combined.dbGaP	14	T2D	CpG39055881	38345967	38345968	0.412951	0.0180036	0.0027083	2.98004e-11	0.00228716	6.6449	Metabolic	4.69667e-05	0.976541
MVP.T2D.EUR.MAF0.001.combined.dbGaP	14	T2D	CpG39055895	38349518	38349519	0.383153	0.0162372	0.00241627	1.81809e-11	0.00128728	6.72904	Metabolic	4.69667e-05	0.978903
MVP.T2D.EUR.MAF0.001.combined.dbGaP	14	T2D	CpG39662129	74515548	74515549		-0.353619	0.0569476	5.31347e-10			Metabolic
MVP.T2D.EUR.MAF0.001.combined.dbGaP	14	T2D	CpG39769957	79408014	79408015		0.0225185	0.00361955	4.9287e-10			Metabolic
MVP.T2D.EUR.MAF0.001.combined.dbGaP	14	T2D	CpG39770785	79473649	79473650	0.457173	-0.0176063	0.00208588	3.15456e-17	2.37182e-09	-8.44099	Metabolic	5.40028e-06	0.92385
MVP.T2D.EUR.MAF0.001.combined.dbGaP	14	T2D	CpG39770819	79476369	79476370	0.0311775	-0.117874	0.013688	7.21177e-18	3.21508e-09	-8.40536	Metabolic
MVP.T2D.EUR.MAF0.001.combined.dbGaP	14	T2D	CpG39770839	79477755	79477756	0.316847	-0.048722	0.00554673	1.57892e-18	5.32713e-11	-8.87383	Metabolic	2.08646e-14	0.966495
MVP.T2D.EUR.MAF0.001.combined.dbGaP	14	T2D	CpG39776397	79878931	79878932	0.0453594	0.0629805	0.00888777	1.37851e-12	7.60498e-05	7.12928	Metabolic	8.11866e-15	0.989423
MVP.T2D.EUR.MAF0.001.combined.dbGaP	14	T2D	CpG39961465	91434996	91434997	0.219004	-0.0262107	0.00408357	1.3757e-10	0.0123114	-6.39237	Metabolic	0.00919034
MVP.T2D.EUR.MAF0.001.combined.dbGaP	14	T2D	CpG39961539	91436688	91436689	0.402287	-0.0170221	0.00271104	3.41187e-10	0.022306	-6.3009	Metabolic	0.00390484	0.825633
MVP.T2D.EUR.MAF0.001.combined.dbGaP	14	T2D	CpG39961665	91443704	91443705	0.3211	-0.0216142	0.00336569	1.34572e-10	0.0110671	-6.40864	Metabolic	0.00252945	0.875736
MVP.T2D.EUR.MAF0.001.combined.dbGaP	14	T2D	CpG39961695	91446595	91446596	0.389599	-0.0182014	0.00275178	3.7303e-11	0.00275009	-6.61769	Metabolic	0.00252945	0.882723
MVP.T2D.EUR.MAF0.001.combined.dbGaP	14	T2D	CpG39962363	91480317	91480318	0.374359	-0.0140802	0.00225263	4.08919e-10	0.0306085	-6.25167	Metabolic	0.0010482	0.947467
MVP.T2D.EUR.MAF0.001.combined.dbGaP	14	T2D	CpG39964601	91567171	91567172	0.268552	-0.0337324	0.00545516	6.26666e-10	0.0359467	-6.22652	Metabolic	0.00919034	0.898189
MVP.T2D.EUR.MAF0.001.combined.dbGaP	14	T2D	CpG39964631	91567866	91567867	0.28469	-0.0184412	0.00293329	3.23928e-10	0.038576	-6.21545	Metabolic
MVP.T2D.EUR.MAF0.001.combined.dbGaP	14	T2D	CpG39964659	91570447	91570448	0.178951	-0.0625744	0.00949491	4.38915e-11	0.00420773	-6.55452	Metabolic	0.00919034	0.912284
MVP.T2D.EUR.MAF0.001.combined.dbGaP	14	T2D	CpG39964889	91577004	91577005	0.0476739	-0.0510035	0.00745684	7.92864e-12	0.000225336	-6.97822	Metabolic		0.933516
MVP.T2D.EUR.MAF0.001.combined.dbGaP	14	T2D	CpG39964993	91578649	91578650	0.204336	-0.0469947	0.00735621	1.67584e-10	0.00917385	-6.43719	Metabolic	0.0010482	0.94926
MVP.T2D.EUR.MAF0.001.combined.dbGaP	14	T2D	CpG39965107	91583478	91583479	0.191046	-0.0643532	0.0100333	1.41766e-10	0.0203755	-6.31491	Metabolic	0.00252945	0.910416
MVP.T2D.EUR.MAF0.001.combined.dbGaP	14	T2D	CpG39965119	91584288	91584289	0.219193	-0.0377437	0.00592282	1.85857e-10	0.0165311	-6.34717	Metabolic	0.00919034	0.88257
MVP.T2D.EUR.MAF0.001.combined.dbGaP	14	T2D	CpG39965147	91587726	91587727	0.176668	-0.0213201	0.00343165	5.2052e-10	0.0227361	-6.29794	Metabolic	0.00188931	0.904537
MVP.T2D.EUR.MAF0.001.combined.dbGaP	14	T2D	CpG39965539	91608087	91608088	0.0902657	-0.0643343	0.00997679	1.1304e-10	0.0304167	-6.25266	Metabolic	0.00077859	0.964075
MVP.T2D.EUR.MAF0.001.combined.dbGaP	14	T2D	CpG39965733	91621671	91621672		-0.0737483	0.0117721	3.73567e-10			Metabolic
MVP.T2D.EUR.MAF0.001.combined.dbGaP	15	T2D	CpG41887095	89441647	89441648	0.0131385	-0.205361	0.0322405	1.89434e-10	0.00326217	-6.5924	Metabolic
MVP.T2D.EUR.MAF0.001.combined.dbGaP	15	T2D	CpG41887291	89447896	89447897		-0.127141	0.0191213	2.94785e-11			Metabolic
MVP.T2D.EUR.MAF0.001.combined.dbGaP	15	T2D	CpG41898609	89828465	89828466	0.0176614	-0.141219	0.0179859	4.10632e-15	9.04367e-07	-7.71606	Metabolic		0.956236
MVP.T2D.EUR.MAF0.001.combined.dbGaP	15	T2D	CpG41898635	89829390	89829391	0.454066	0.0203969	0.00291033	2.40993e-12	7.52063e-05	7.13082	Metabolic	0.00014779
MVP.T2D.EUR.MAF0.001.combined.dbGaP	15	T2D	CpG41898789	89833567	89833568	0.439194	0.0185243	0.0026032	1.11115e-12	6.20534e-05	7.15723	Metabolic	5.7695e-05
MVP.T2D.EUR.MAF0.001.combined.dbGaP	15	T2D	CpG41899503	89856797	89856798	0.405274	0.0413877	0.00416122	2.62383e-23	1.31798e-15	9.98638	Metabolic	1.99841e-20	0.84008
MVP.T2D.EUR.MAF0.001.combined.dbGaP	15	T2D	CpG41899797	89867708	89867709	0.270638	0.0440967	0.00476776	2.26759e-20	8.93041e-13	9.31807	Metabolic	1.71822e-19
MVP.T2D.EUR.MAF0.001.combined.dbGaP	15	T2D	CpG41900179	89877440	89877441	0.411016	0.0511384	0.00528395	3.73755e-22	2.27171e-14	9.70004	Metabolic	1.4373e-21	0.986939
MVP.T2D.EUR.MAF0.001.combined.dbGaP	15	T2D	CpG41901049	89905210	89905211	0.0182719	-0.136944	0.016969	7.01527e-16	1.45852e-07	-7.94544	Metabolic		0.868516
MVP.T2D.EUR.MAF0.001.combined.dbGaP	15	T2D	CpG41903211	89978095	89978096	0.0136517	0.0669575	0.0106175	2.85715e-10	0.00282123	6.61392	Metabolic		0.909608
MVP.T2D.EUR.MAF0.001.combined.dbGaP	15	T2D	CpG41920203	90506073	90506074	0.0299112	-0.0707547	0.0104369	1.208e-11	9.09347e-06	-7.41608	Metabolic
MVP.T2D.EUR.MAF0.001.combined.dbGaP	15	T2D	CpG41924685	90656820	90656821		-0.0737579	0.0116255	2.23162e-10			Metabolic
MVP.T2D.EUR.MAF0.001.combined.dbGaP	15	T2D	CpG41935439	90956432	90956433	0.0216607	1.57149	0.182537	7.3603e-18	6.4068e-10	8.59263	Metabolic
MVP.T2D.EUR.MAF0.001.combined.dbGaP	15	T2D	CpG41935741	90959618	90959619	0.236136	-0.0296191	0.00364693	4.59897e-16	2.70803e-06	-7.57495	Metabolic	3.0231e-10
MVP.T2D.EUR.MAF0.001.combined.dbGaP	15	T2D	CpG41935975	90968836	90968837		-0.0874456	0.0100962	4.66753e-18			Metabolic
MVP.T2D.EUR.MAF0.001.combined.dbGaP	15	T2D	CpG41936187	90974549	90974550	0.145808	-0.0593465	0.00781928	3.20482e-14	4.46266e-05	-7.2023	Metabolic	7.88619e-12
MVP.T2D.EUR.MAF0.001.combined.dbGaP	15	T2D	CpG41936353	90978861	90978862	0.303183	-0.023225	0.00293103	2.30302e-15	1.02513e-07	-7.98903	Metabolic	6.23548e-10
MVP.T2D.EUR.MAF0.001.combined.dbGaP	15	T2D	CpG41936355	90979022	90979023	0.370728	-0.0227305	0.00292995	8.62898e-15	8.28446e-07	-7.72723	Metabolic	3.10989e-10
MVP.T2D.EUR.MAF0.001.combined.dbGaP	15	T2D	CpG41936461	90983044	90983045		-0.0305084	0.00410119	1.01511e-13			Metabolic
MVP.T2D.EUR.MAF0.001.combined.dbGaP	15	T2D	CpG41936511	90985127	90985128	0.405897	-0.0276146	0.00328945	4.66224e-17	3.47006e-09	-8.3964	Metabolic	2.87641e-11
MVP.T2D.EUR.MAF0.001.combined.dbGaP	15	T2D	CpG41936589	90987444	90987445	0.141187	-0.0548519	0.00854617	1.37802e-10	0.00755166	-6.46667	Metabolic	3.74439e-07
MVP.T2D.EUR.MAF0.001.combined.dbGaP	15	T2D	CpG41937341	91005370	91005371	0.296379	-0.0183977	0.00271183	1.16714e-11	0.000324457	-6.92681	Metabolic	7.97881e-10
MVP.T2D.EUR.MAF0.001.combined.dbGaP	15	T2D	CpG41937745	91021480	91021481		-0.100369	0.0142349	1.77736e-12			Metabolic
MVP.T2D.EUR.MAF0.001.combined.dbGaP	15	T2D	CpG40814821	38557875	38557876	0.11573	-0.0477527	0.00754951	2.52782e-10	0.0253143	-6.28126	Metabolic	0.00243736
MVP.T2D.EUR.MAF0.001.combined.dbGaP	15	T2D	CpG40814833	38558243	38558244	0.182824	-0.130628	0.0191795	9.70596e-12	0.000922494	-6.77737	Metabolic	0.00243736
MVP.T2D.EUR.MAF0.001.combined.dbGaP	15	T2D	CpG40814835	38558250	38558251	0.221663	-0.040465	0.00638035	2.26601e-10	0.00790802	-6.4597	Metabolic	0.000123879
MVP.T2D.EUR.MAF0.001.combined.dbGaP	15	T2D	CpG40814837	38558252	38558253	0.172618	-0.0268717	0.00409805	5.48348e-11	0.0021732	-6.65242	Metabolic	0.000123879
MVP.T2D.EUR.MAF0.001.combined.dbGaP	15	T2D	CpG40814839	38558260	38558261	0.146539	-0.0682485	0.010336	4.02913e-11	0.00407833	-6.55918	Metabolic	0.00243736
MVP.T2D.EUR.MAF0.001.combined.dbGaP	15	T2D	CpG40814841	38558290	38558291	0.189345	-0.0373035	0.00533099	2.60619e-12	0.000563431	-6.84827	Metabolic	0.000123879	0.788729
MVP.T2D.EUR.MAF0.001.combined.dbGaP	15	T2D	CpG41264721	62099294	62099295	0.133341	0.0548172	0.00723398	3.51654e-14	4.43795e-07	7.80633	Metabolic	2.12642e-10	0.990847
MVP.T2D.EUR.MAF0.001.combined.dbGaP	15	T2D	CpG41264723	62099334	62099335	0.196001	0.0494892	0.00691495	8.25594e-13	4.84653e-06	7.49902	Metabolic	5.48112e-10	0.979041
MVP.T2D.EUR.MAF0.001.combined.dbGaP	15	T2D	CpG41264725	62099379	62099380	0.20924	0.123049	0.0157214	5.00252e-15	1.59482e-07	7.93436	Metabolic	5.48112e-10	0.972782
MVP.T2D.EUR.MAF0.001.combined.dbGaP	15	T2D	CpG41264793	62104742	62104743	0.296941	0.0248875	0.003345	1.00526e-13	6.4536e-06	7.46138	Metabolic	5.48112e-10	0.984513
MVP.T2D.EUR.MAF0.001.combined.dbGaP	15	T2D	CpG41300675	63647858	63647859	0.355167	0.0212966	0.00307571	4.38668e-12	0.000684744	6.82031	Metabolic	1.05021e-05	0.994504
MVP.T2D.EUR.MAF0.001.combined.dbGaP	15	T2D	CpG41300773	63653215	63653216	0.360897	0.0245435	0.00377003	7.50726e-11	0.00706212	6.47679	Metabolic	0.000496701	0.805158
MVP.T2D.EUR.MAF0.001.combined.dbGaP	15	T2D	CpG41273413	62484704	62484705		0.106937	0.0162326	4.46458e-11			Metabolic
MVP.T2D.EUR.MAF0.001.combined.dbGaP	15	T2D	CpG41579591	75407849	75407850	0.17098	0.0336343	0.00543736	6.17968e-10	0.0164814	6.34763	Metabolic	4.77139e-05	0.727665
MVP.T2D.EUR.MAF0.001.combined.dbGaP	15	T2D	CpG41580387	75436190	75436191		0.0211417	0.00341636	6.07847e-10			Metabolic
MVP.T2D.EUR.MAF0.001.combined.dbGaP	15	T2D	CpG41581765	75458627	75458628	0.436052	0.0201852	0.00314332	1.34845e-10	0.00977479	6.42755	Metabolic	1.8161e-05	0.88946
MVP.T2D.EUR.MAF0.001.combined.dbGaP	15	T2D	CpG41582257	75478179	75478180	0.313536	0.0207341	0.00333691	5.17962e-10	0.0498931	6.17493	Metabolic	2.08701e-05	0.911211
MVP.T2D.EUR.MAF0.001.combined.dbGaP	15	T2D	CpG41582761	75485968	75485969	0.421772	0.0177329	0.00279058	2.09007e-10	0.0101701	6.42152	Metabolic	9.01435e-06	0.936273
MVP.T2D.EUR.MAF0.001.combined.dbGaP	15	T2D	CpG41584217	75533480	75533481	0.373343	0.0212377	0.00327296	8.64985e-11	0.00499787	6.52878	Metabolic	2.08701e-05	0.94898
MVP.T2D.EUR.MAF0.001.combined.dbGaP	15	T2D	CpG41587437	75626729	75626730	0.0427112	-0.79705	0.124891	1.74821e-10	0.0081811	-6.45456	Metabolic
MVP.T2D.EUR.MAF0.001.combined.dbGaP	15	T2D	CpG41614643	76940579	76940580		-0.0501319	0.0065072	1.31792e-14			Metabolic
MVP.T2D.EUR.MAF0.001.combined.dbGaP	15	T2D	CpG41616419	77016293	77016294	0.0293994	0.153139	0.0212638	5.94073e-13	0.000110246	7.07799	Metabolic
MVP.T2D.EUR.MAF0.001.combined.dbGaP	15	T2D	CpG41616559	77021229	77021230	0.35235	-0.0278997	0.00434244	1.31957e-10	0.00905103	-6.43923	Metabolic	0.000271015
MVP.T2D.EUR.MAF0.001.combined.dbGaP	15	T2D	CpG41616639	77023789	77023790	0.30765	0.0376219	0.00550487	8.24144e-12	0.00106574	6.75647	Metabolic
MVP.T2D.EUR.MAF0.001.combined.dbGaP	15	T2D	CpG41617297	77037714	77037715	0.0123946	-0.062599	0.00916601	8.52315e-12	5.62008e-05	-7.1708	Metabolic
MVP.T2D.EUR.MAF0.001.combined.dbGaP	15	T2D	CpG41617465	77043470	77043471	0.0229402	0.116705	0.0120222	2.80257e-22	1.60381e-13	9.49858	Metabolic
MVP.T2D.EUR.MAF0.001.combined.dbGaP	15	T2D	CpG41617539	77046441	77046442	0.430071	-0.0181014	0.00265412	9.09596e-12	0.000941122	-6.77448	Metabolic	0.000256253
MVP.T2D.EUR.MAF0.001.combined.dbGaP	15	T2D	CpG41618461	77079665	77079666	0.469026	-0.0185984	0.00272259	8.42422e-12	0.000679232	-6.82147	Metabolic	7.9941e-05
MVP.T2D.EUR.MAF0.001.combined.dbGaP	15	T2D	CpG41618877	77098233	77098234	0.157619	-0.0204452	0.00262297	6.4564e-15	1.58648e-07	-7.93501	Metabolic	0.00669507
MVP.T2D.EUR.MAF0.001.combined.dbGaP	15	T2D	CpG41618891	77098824	77098825	0.0624408	0.0528649	0.00776483	9.8795e-12	0.00251386	6.63096	Metabolic
MVP.T2D.EUR.MAF0.001.combined.dbGaP	15	T2D	CpG41618899	77099251	77099252	0.0210337	-0.0819311	0.0123221	2.94846e-11	5.62775e-05	-7.17061	Metabolic
MVP.T2D.EUR.MAF0.001.combined.dbGaP	15	T2D	CpG41619179	77115264	77115265		-0.0832376	0.0134681	6.39545e-10			Metabolic
MVP.T2D.EUR.MAF0.001.combined.dbGaP	15	T2D	CpG41619209	77119207	77119208	0.0519499	-0.206227	0.0298202	4.65664e-12	0.000258313	-6.959	Metabolic
MVP.T2D.EUR.MAF0.001.combined.dbGaP	15	T2D	CpG41619281	77127500	77127501	0.0205524	0.0613501	0.00852285	6.09626e-13	0.000303743	6.93614	Metabolic
MVP.T2D.EUR.MAF0.001.combined.dbGaP	15	T2D	CpG41619839	77163941	77163942	0.016679	0.0757978	0.0106263	9.81778e-13	7.24499e-05	7.13595	Metabolic
MVP.T2D.EUR.MAF0.001.combined.dbGaP	15	T2D	CpG41619921	77168232	77168233	0.146081	-0.0598309	0.00723565	1.35193e-16	8.20508e-07	-7.72846	Metabolic	8.46357e-10
MVP.T2D.EUR.MAF0.001.combined.dbGaP	15	T2D	CpG41620549	77218043	77218044	0.0162925	0.0786523	0.00855219	3.68962e-20	3.97657e-12	9.15823	Metabolic
MVP.T2D.EUR.MAF0.001.combined.dbGaP	15	T2D	CpG41620619	77226828	77226829	0.0208543	0.864977	0.119093	3.78438e-13	1.24901e-05	7.3739	Metabolic
MVP.T2D.EUR.MAF0.001.combined.dbGaP	15	T2D	CpG41620645	77229935	77229936	0.0311424	0.0797153	0.011238	1.30865e-12	9.99766e-08	7.99212	Metabolic
MVP.T2D.EUR.MAF0.001.combined.dbGaP	15	T2D	CpG41620709	77236267	77236268		-0.0633702	0.00873849	4.11132e-13			Metabolic
MVP.T2D.EUR.MAF0.001.combined.dbGaP	15	T2D	CpG41620859	77247571	77247572	0.236167	-0.0257169	0.00330091	6.6554e-15	9.57397e-08	-7.99746	Metabolic	9.4992e-12
MVP.T2D.EUR.MAF0.001.combined.dbGaP	15	T2D	CpG41621243	77275483	77275484	0.395121	-0.0149606	0.00203983	2.23e-13	1.69455e-05	-7.33315	Metabolic	9.4992e-12
MVP.T2D.EUR.MAF0.001.combined.dbGaP	15	T2D	CpG41622505	77364455	77364456	0.451106	-0.0397045	0.00459553	5.63106e-18	3.91957e-11	-8.90792	Metabolic	2.90673e-10
MVP.T2D.EUR.MAF0.001.combined.dbGaP	15	T2D	CpG41622667	77373505	77373506	0.427394	-0.0305341	0.00366645	8.22453e-17	5.45104e-09	-8.34318	Metabolic	2.57887e-10
MVP.T2D.EUR.MAF0.001.combined.dbGaP	15	T2D	CpG41623941	77446573	77446574	0.397859	-0.0137127	0.00200593	8.13804e-12	0.000592743	-6.84101	Metabolic	7.84429e-06
MVP.T2D.EUR.MAF0.001.combined.dbGaP	15	T2D	CpG41623993	77449297	77449298	0.300901	-0.0546008	0.00503962	2.36734e-27	1.16153e-19	-10.8735	Metabolic	1.75038e-19
MVP.T2D.EUR.MAF0.001.combined.dbGaP	15	T2D	CpG41624179	77465217	77465218	0.0361235	0.0939602	0.0106242	9.23451e-19	7.1456e-10	8.58009	Metabolic		0.887156
MVP.T2D.EUR.MAF0.001.combined.dbGaP	15	T2D	CpG41624645	77496965	77496966	0.0253096	0.287539	0.0411745	2.88057e-12	0.00599858	6.50139	Metabolic
MVP.T2D.EUR.MAF0.001.combined.dbGaP	15	T2D	CpG41624809	77504482	77504483	0.0181	0.137709	0.0138109	2.04014e-23	1.27348e-15	9.98978	Metabolic
MVP.T2D.EUR.MAF0.001.combined.dbGaP	15	T2D	CpG41625065	77514805	77514806	0.245647	0.0608772	0.00694988	1.96178e-18	1.48066e-10	8.75932	Metabolic	8.0082e-14
MVP.T2D.EUR.MAF0.001.combined.dbGaP	15	T2D	CpG41625067	77514810	77514811	0.270216	0.050714	0.00582033	2.95262e-18	2.95607e-10	8.68104	Metabolic	1.43992e-13
MVP.T2D.EUR.MAF0.001.combined.dbGaP	15	T2D	CpG41625069	77514852	77514853	0.265555	0.105051	0.0113227	1.72758e-20	8.89249e-13	9.31852	Metabolic	2.30912e-11
MVP.T2D.EUR.MAF0.001.combined.dbGaP	15	T2D	CpG41625071	77514860	77514861	0.234858	0.0320385	0.00372108	7.30619e-18	2.59514e-10	8.69583	Metabolic	2.28885e-07
MVP.T2D.EUR.MAF0.001.combined.dbGaP	15	T2D	CpG41625225	77520628	77520629	0.02333	0.0746332	0.0078929	3.20725e-21	8.84693e-13	9.31906	Metabolic		0.893562
MVP.T2D.EUR.MAF0.001.combined.dbGaP	15	T2D	CpG41625283	77522201	77522202	0.463946	-0.0181354	0.00231561	4.80983e-15	3.52109e-07	-7.83546	Metabolic	2.30912e-11
MVP.T2D.EUR.MAF0.001.combined.dbGaP	15	T2D	CpG41625293	77523395	77523396	0.368737	-0.0174265	0.00213461	3.24706e-16	7.18818e-09	-8.31042	Metabolic	1.43992e-13
MVP.T2D.EUR.MAF0.001.combined.dbGaP	15	T2D	CpG41625295	77523561	77523562	0.438533	-0.0164428	0.0020513	1.09437e-15	9.5602e-08	-7.99763	Metabolic	1.43992e-13
MVP.T2D.EUR.MAF0.001.combined.dbGaP	15	T2D	CpG41625319	77524760	77524761	0.522879	-0.0133117	0.00157206	2.50274e-17	2.60804e-09	-8.42989	Metabolic	4.60374e-13
MVP.T2D.EUR.MAF0.001.combined.dbGaP	15	T2D	CpG41625341	77525541	77525542	0.469715	-0.0148886	0.00179819	1.23392e-16	6.45843e-09	-8.32311	Metabolic	1.43992e-13
MVP.T2D.EUR.MAF0.001.combined.dbGaP	15	T2D	CpG41625359	77526083	77526084	0.433587	-0.0163519	0.00187963	3.3324e-18	2.63097e-10	-8.69428	Metabolic	1.43992e-13
MVP.T2D.EUR.MAF0.001.combined.dbGaP	15	T2D	CpG41625367	77526205	77526206	0.420813	-0.0216882	0.00257864	4.07585e-17	1.40569e-09	-8.50191	Metabolic	1.43992e-13
MVP.T2D.EUR.MAF0.001.combined.dbGaP	15	T2D	CpG41625401	77527144	77527145	0.112241	0.0594915	0.00684382	3.53842e-18	4.61296e-10	8.63029	Metabolic	1.23138e-10
MVP.T2D.EUR.MAF0.001.combined.dbGaP	15	T2D	CpG41625407	77527323	77527324	0.0298045	0.25965	0.0246108	5.06722e-26	4.80119e-17	10.3097	Metabolic	1.43992e-13
MVP.T2D.EUR.MAF0.001.combined.dbGaP	15	T2D	CpG41625475	77528988	77528989	0.412561	-0.0148674	0.00189045	3.70659e-15	3.56162e-08	-8.11836	Metabolic	1.9596e-13
MVP.T2D.EUR.MAF0.001.combined.dbGaP	15	T2D	CpG41625537	77530669	77530670	0.027232	-0.134216	0.0153494	2.24847e-18	4.11589e-08	-8.10079	Metabolic
MVP.T2D.EUR.MAF0.001.combined.dbGaP	15	T2D	CpG41625625	77533152	77533153	0.467703	-0.0157916	0.00181235	2.95082e-18	2.76727e-10	-8.68854	Metabolic	1.9596e-13
MVP.T2D.EUR.MAF0.001.combined.dbGaP	15	T2D	CpG41625637	77533943	77533944	0.0374028	0.354643	0.0535842	3.63023e-11	0.00765442	6.46463	Metabolic
MVP.T2D.EUR.MAF0.001.combined.dbGaP	15	T2D	CpG41625709	77536325	77536326	0.503764	-0.0394551	0.00362641	1.43686e-27	9.72794e-20	-10.8897	Metabolic	1.6619e-32
MVP.T2D.EUR.MAF0.001.combined.dbGaP	15	T2D	CpG41625711	77536625	77536626	0.364996	-0.02884	0.00273192	4.72999e-26	1.71841e-18	-10.625	Metabolic	4.60374e-13
MVP.T2D.EUR.MAF0.001.combined.dbGaP	15	T2D	CpG41625713	77536627	77536628	0.449728	-0.0277359	0.00257069	3.86819e-27	4.39905e-20	-10.9617	Metabolic	1.6619e-32
MVP.T2D.EUR.MAF0.001.combined.dbGaP	15	T2D	CpG41625715	77536629	77536630	0.425782	-0.0252876	0.00238253	2.57273e-26	1.68956e-19	-10.8393	Metabolic	1.6619e-32
MVP.T2D.EUR.MAF0.001.combined.dbGaP	15	T2D	CpG41625725	77537578	77537579	0.349346	-0.0273627	0.00334883	3.0627e-16	1.7223e-08	-8.2061	Metabolic	1.43992e-13
MVP.T2D.EUR.MAF0.001.combined.dbGaP	15	T2D	CpG41625801	77540181	77540182	0.508107	-0.0304248	0.00273287	8.67393e-29	5.73008e-21	-11.1447	Metabolic	1.09803e-31
MVP.T2D.EUR.MAF0.001.combined.dbGaP	15	T2D	CpG41625813	77540332	77540333	0.492037	-0.0224129	0.00240467	1.15733e-20	2.46751e-12	-9.20959	Metabolic	2.9477e-15
MVP.T2D.EUR.MAF0.001.combined.dbGaP	15	T2D	CpG41625817	77540419	77540420	0.598815	-0.0250528	0.00222311	1.86123e-29	4.49072e-20	-10.9599	Metabolic	1.6619e-32
MVP.T2D.EUR.MAF0.001.combined.dbGaP	15	T2D	CpG41625831	77540710	77540711	0.198177	-0.0456365	0.0048215	2.9296e-21	1.92303e-13	-9.47966	Metabolic	3.65845e-15
MVP.T2D.EUR.MAF0.001.combined.dbGaP	15	T2D	CpG41625847	77541282	77541283	0.360087	-0.0342042	0.00361425	2.97203e-21	2.9087e-13	-9.43638	Metabolic	2.9477e-15
MVP.T2D.EUR.MAF0.001.combined.dbGaP	15	T2D	CpG41626021	77545319	77545320	0.124932	-0.0848544	0.0125972	1.62835e-11	0.016032	-6.35188	Metabolic	4.60374e-13
MVP.T2D.EUR.MAF0.001.combined.dbGaP	15	T2D	CpG41626043	77546146	77546147	0.334594	-0.0472462	0.00476926	3.90437e-23	1.7409e-15	-9.95874	Metabolic	6.1925e-23
MVP.T2D.EUR.MAF0.001.combined.dbGaP	15	T2D	CpG41626049	77546222	77546223	0.501594	-0.0647619	0.00614724	5.95103e-26	4.13975e-18	-10.5427	Metabolic	6.1925e-23
MVP.T2D.EUR.MAF0.001.combined.dbGaP	15	T2D	CpG41626101	77548520	77548521	0.184388	-0.117884	0.0149817	3.58856e-15	3.57098e-07	-7.83369	Metabolic	1.06679e-23
MVP.T2D.EUR.MAF0.001.combined.dbGaP	15	T2D	CpG41626103	77548540	77548541	0.127635	-0.131301	0.0151749	5.03871e-18	4.38735e-10	-8.63602	Metabolic
MVP.T2D.EUR.MAF0.001.combined.dbGaP	15	T2D	CpG41626105	77548543	77548544	0.208003	-0.0417144	0.00475276	1.68072e-18	3.05316e-11	-8.93558	Metabolic
MVP.T2D.EUR.MAF0.001.combined.dbGaP	15	T2D	CpG41626107	77548581	77548582	0.155726	-0.0589241	0.00681268	5.18694e-18	2.1805e-10	-8.71558	Metabolic
MVP.T2D.EUR.MAF0.001.combined.dbGaP	15	T2D	CpG41626109	77548691	77548692	0.0141923	-0.233733	0.0272781	1.04844e-17	2.48164e-09	-8.4357	Metabolic	7.70279e-23	0.837142
MVP.T2D.EUR.MAF0.001.combined.dbGaP	15	T2D	CpG41626123	77548990	77548991	0.0140402	-0.293445	0.0395017	1.09691e-13	0.000300966	-6.93743	Metabolic
MVP.T2D.EUR.MAF0.001.combined.dbGaP	15	T2D	CpG41626187	77551127	77551128		-0.150558	0.0149439	7.13447e-24			Metabolic
MVP.T2D.EUR.MAF0.001.combined.dbGaP	15	T2D	CpG41626215	77552257	77552258	0.268702	-0.0384596	0.00404906	2.13115e-21	1.36229e-13	-9.51556	Metabolic	2.5911e-18
MVP.T2D.EUR.MAF0.001.combined.dbGaP	15	T2D	CpG41626833	77570486	77570487	0.584608	0.0157411	0.00185789	2.40002e-17	1.98341e-09	8.46187	Metabolic	1.09675e-12
MVP.T2D.EUR.MAF0.001.combined.dbGaP	15	T2D	CpG41626839	77570564	77570565	0.545921	0.0141126	0.00171424	1.8324e-16	1.19983e-08	8.24941	Metabolic	1.09675e-12
MVP.T2D.EUR.MAF0.001.combined.dbGaP	15	T2D	CpG41626903	77571936	77571937	0.585643	0.014435	0.00173576	9.07987e-17	6.6398e-09	8.31983	Metabolic	1.09675e-12
MVP.T2D.EUR.MAF0.001.combined.dbGaP	15	T2D	CpG41626923	77572305	77572306	0.298029	-0.0239257	0.00297973	9.7879e-16	6.31268e-08	-8.0486	Metabolic	0.0100969
MVP.T2D.EUR.MAF0.001.combined.dbGaP	15	T2D	CpG41626991	77575339	77575340	0.379961	0.0251614	0.00288441	2.70418e-18	1.98973e-10	8.72594	Metabolic	3.18694e-05
MVP.T2D.EUR.MAF0.001.combined.dbGaP	15	T2D	CpG41627075	77578771	77578772	0.500194	0.0194103	0.00229404	2.64728e-17	2.12223e-09	8.45397	Metabolic	1.69554e-11
MVP.T2D.EUR.MAF0.001.combined.dbGaP	15	T2D	CpG41627161	77581206	77581207	0.474735	0.027459	0.00299915	5.40609e-20	4.31062e-12	9.14952	Metabolic	6.62053e-19
MVP.T2D.EUR.MAF0.001.combined.dbGaP	15	T2D	CpG41627197	77582013	77582014	0.552007	0.0142135	0.00150392	3.35759e-21	3.19663e-13	9.42648	Metabolic	2.5911e-18
MVP.T2D.EUR.MAF0.001.combined.dbGaP	15	T2D	CpG41627531	77591413	77591414	0.524588	0.0203983	0.00215274	2.65438e-21	1.9158e-13	9.48005	Metabolic	4.06869e-18
MVP.T2D.EUR.MAF0.001.combined.dbGaP	15	T2D	CpG41627535	77591459	77591460	0.539853	0.0184378	0.00193474	1.57542e-21	1.20309e-13	9.52847	Metabolic	4.06869e-18
MVP.T2D.EUR.MAF0.001.combined.dbGaP	15	T2D	CpG41627541	77591683	77591684	0.448393	0.0172371	0.00208414	1.33235e-16	1.54571e-08	8.21908	Metabolic	3.23516e-10
MVP.T2D.EUR.MAF0.001.combined.dbGaP	15	T2D	CpG41627647	77594997	77594998	0.234989	-0.0751441	0.00774793	3.0565e-22	1.83873e-14	-9.72159	Metabolic	6.37744e-18
MVP.T2D.EUR.MAF0.001.combined.dbGaP	15	T2D	CpG41627665	77595809	77595810	0.468877	0.0266578	0.00318969	6.40595e-17	5.67708e-09	8.33838	Metabolic	1.13611e-10
MVP.T2D.EUR.MAF0.001.combined.dbGaP	15	T2D	CpG41627909	77604443	77604444	0.349383	0.0830396	0.0085561	2.86177e-22	5.26948e-14	9.61382	Metabolic	2.15446e-14
MVP.T2D.EUR.MAF0.001.combined.dbGaP	15	T2D	CpG41628035	77607305	77607306	0.257369	0.0395772	0.00404326	1.26231e-22	1.75794e-14	9.72616	Metabolic	9.81032e-11
MVP.T2D.EUR.MAF0.001.combined.dbGaP	15	T2D	CpG41628159	77612078	77612079	0.0344534	-0.176896	0.0226696	6.0339e-15	2.37744e-07	-7.88465	Metabolic
MVP.T2D.EUR.MAF0.001.combined.dbGaP	15	T2D	CpG41628267	77614319	77614320	0.0149609	0.130507	0.0151153	5.91696e-18	2.8463e-09	8.41965	Metabolic
MVP.T2D.EUR.MAF0.001.combined.dbGaP	15	T2D	CpG41628399	77615342	77615343		0.157138	0.0212072	1.26615e-13			Metabolic
MVP.T2D.EUR.MAF0.001.combined.dbGaP	15	T2D	CpG41628409	77615441	77615442	0.470143	0.0179785	0.00211563	1.93e-17	3.96257e-09	8.3808	Metabolic	5.59832e-09
MVP.T2D.EUR.MAF0.001.combined.dbGaP	15	T2D	CpG41631217	77699262	77699263	0.0348151	0.0969526	0.0153455	2.65037e-10	0.00418075	6.55548	Metabolic
MVP.T2D.EUR.MAF0.001.combined.dbGaP	15	T2D	CpG41632217	77732951	77732952	0.0531198	-0.0702035	0.0107676	7.03621e-11	0.000315967	-6.93056	Metabolic
MVP.T2D.EUR.MAF0.001.combined.dbGaP	15	T2D	CpG41632293	77735020	77735021		-0.111045	0.0152685	3.52103e-13			Metabolic
MVP.T2D.EUR.MAF0.001.combined.dbGaP	15	T2D	CpG41636953	77886562	77886563	0.0166207	0.0941796	0.0124857	4.59203e-14	3.24608e-06	7.55139	Metabolic
MVP.T2D.EUR.MAF0.001.combined.dbGaP	15	T2D	CpG41638021	77909095	77909096	0.0207589	0.106317	0.0143112	1.09496e-13	5.28231e-05	7.17928	Metabolic
MVP.T2D.EUR.MAF0.001.combined.dbGaP	15	T2D	CpG41639537	77971151	77971152	0.0767279	0.0536573	0.00763911	2.15562e-12	0.00011098	7.07707	Metabolic
MVP.T2D.EUR.MAF0.001.combined.dbGaP	15	T2D	CpG41640363	77988766	77988767	0.0229693	-0.122458	0.0119801	1.58457e-24	1.98044e-16	-10.1726	Metabolic
MVP.T2D.EUR.MAF0.001.combined.dbGaP	15	T2D	CpG41640623	77994395	77994396	0.0130812	0.124168	0.0175798	1.62797e-12	9.54626e-05	7.09792	Metabolic
MVP.T2D.EUR.MAF0.001.combined.dbGaP	16	T2D	CpG42190677	260243	260244	0.38601	0.0147261	0.00204173	5.49072e-13	5.67466e-05	7.16948	Metabolic	1.664e-06
MVP.T2D.EUR.MAF0.001.combined.dbGaP	16	T2D	CpG42191099	265436	265437	0.300232	0.0170855	0.00241427	1.47422e-12	0.000125375	7.06014	Metabolic	5.94384e-08
MVP.T2D.EUR.MAF0.001.combined.dbGaP	16	T2D	CpG42216431	622382	622383	0.0412236	-0.0754499	0.011614	8.22294e-11	0.0031431	-6.59791	Metabolic
MVP.T2D.EUR.MAF0.001.combined.dbGaP	16	T2D	CpG43103463	29878507	29878508	0.0144944	-0.0613008	0.00950139	1.10551e-10	0.00766148	-6.46449	Metabolic
MVP.T2D.EUR.MAF0.001.combined.dbGaP	16	T2D	CpG43106203	29949146	29949147	0.480973	-0.0169787	0.00250739	1.27477e-11	0.00102883	-6.76158	Metabolic	8.31629e-07	0.940163
MVP.T2D.EUR.MAF0.001.combined.dbGaP	16	T2D	CpG43106257	29951480	29951481	0.456724	-0.0192537	0.0026566	4.24484e-13	3.12905e-05	-7.25054	Metabolic	8.31629e-07	0.931994
MVP.T2D.EUR.MAF0.001.combined.dbGaP	16	T2D	CpG43107089	29971162	29971163	0.410509	-0.0169035	0.00237618	1.12953e-12	7.21908e-05	-7.13645	Metabolic	1.37829e-06	0.913511
MVP.T2D.EUR.MAF0.001.combined.dbGaP	16	T2D	CpG43107511	29982364	29982365	0.460858	-0.0184214	0.00269656	8.40591e-12	0.00076296	-6.80476	Metabolic	4.99688e-07	0.963379
MVP.T2D.EUR.MAF0.001.combined.dbGaP	16	T2D	CpG43107583	29983896	29983897	0.470029	-0.0221078	0.00303965	3.51231e-13	2.5821e-05	-7.27651	Metabolic	1.92578e-06	0.881517
MVP.T2D.EUR.MAF0.001.combined.dbGaP	16	T2D	CpG43107591	29984558	29984559	0.476262	-0.0197931	0.0027197	3.39592e-13	2.66455e-05	-7.27227	Metabolic	1.16522e-06	0.931346
MVP.T2D.EUR.MAF0.001.combined.dbGaP	16	T2D	CpG43107881	29989579	29989580	0.34563	-0.0203503	0.00280006	3.6539e-13	0.000156791	-7.02901	Metabolic	1.37829e-06	0.916282
MVP.T2D.EUR.MAF0.001.combined.dbGaP	16	T2D	CpG43109635	30016372	30016373	0.39968	-0.0309711	0.00416914	1.09698e-13	8.24169e-06	-7.4291	Metabolic	4.76662e-07	0.963666
MVP.T2D.EUR.MAF0.001.combined.dbGaP	16	T2D	CpG43390171	53195720	53195721	0.0213995	-0.0724909	0.0103556	2.55718e-12	0.000487124	-6.86906	Metabolic
MVP.T2D.EUR.MAF0.001.combined.dbGaP	16	T2D	CpG43391529	53298504	53298505	0.0722385	0.102191	0.0113791	2.6949e-19	1.83934e-12	9.24108	Metabolic
MVP.T2D.EUR.MAF0.001.combined.dbGaP	16	T2D	CpG43392233	53342792	53342793	0.0534726	-0.168459	0.0250186	1.65785e-11	0.00464081	-6.53988	Metabolic
MVP.T2D.EUR.MAF0.001.combined.dbGaP	16	T2D	CpG43392849	53373818	53373819	0.0282504	0.0728633	0.00878222	1.07059e-16	1.80047e-08	8.20076	Metabolic
MVP.T2D.EUR.MAF0.001.combined.dbGaP	16	T2D	CpG43393029	53380879	53380880	0.097738	-0.0816319	0.00958442	1.63537e-17	9.53134e-10	-8.54689	Metabolic
MVP.T2D.EUR.MAF0.001.combined.dbGaP	16	T2D	CpG43393451	53408693	53408694		0.0152694	0.00246712	6.04902e-10			Metabolic
MVP.T2D.EUR.MAF0.001.combined.dbGaP	16	T2D	CpG43393951	53422748	53422749	0.33668	0.036393	0.0051491	1.57371e-12	0.000114443	7.07281	Metabolic	1.17253e-05
MVP.T2D.EUR.MAF0.001.combined.dbGaP	16	T2D	CpG43394461	53438472	53438473	0.438028	0.016679	0.00235755	1.49772e-12	0.000141504	7.04331	Metabolic	9.97275e-06
MVP.T2D.EUR.MAF0.001.combined.dbGaP	16	T2D	CpG43394475	53440124	53440125	0.258031	0.0312431	0.0044853	3.26822e-12	0.00018416	7.00652	Metabolic	1.17253e-05
MVP.T2D.EUR.MAF0.001.combined.dbGaP	16	T2D	CpG43394477	53440152	53440153	0.307581	0.0498614	0.00708673	1.97997e-12	5.04014e-05	7.18569	Metabolic	1.17253e-05
MVP.T2D.EUR.MAF0.001.combined.dbGaP	16	T2D	CpG43394479	53440168	53440169	0.320764	0.0288413	0.00408874	1.7405e-12	0.000136596	7.04822	Metabolic	1.92578e-06
MVP.T2D.EUR.MAF0.001.combined.dbGaP	16	T2D	CpG43394483	53440274	53440275	0.140626	0.0323359	0.00481844	1.93462e-11	0.00123329	6.73528	Metabolic	0.0137342
MVP.T2D.EUR.MAF0.001.combined.dbGaP	16	T2D	CpG43394539	53442569	53442570	0.0270013	0.0719117	0.0085073	2.84067e-17	8.69886e-07	7.72102	Metabolic
MVP.T2D.EUR.MAF0.001.combined.dbGaP	16	T2D	CpG43394551	53442891	53442892	0.445944	0.0262799	0.00371595	1.52506e-12	0.000138575	7.04622	Metabolic	9.97275e-06
MVP.T2D.EUR.MAF0.001.combined.dbGaP	16	T2D	CpG43394573	53444109	53444110	0.460057	0.0155281	0.00212322	2.60355e-13	2.63497e-05	7.27378	Metabolic	3.16949e-06
MVP.T2D.EUR.MAF0.001.combined.dbGaP	16	T2D	CpG43394681	53448452	53448453	0.43982	0.0178552	0.00254042	2.08849e-12	0.000152087	7.03325	Metabolic	8.47817e-06
MVP.T2D.EUR.MAF0.001.combined.dbGaP	16	T2D	CpG43394773	53455792	53455793	0.456963	0.0188412	0.00273816	5.94471e-12	0.000793422	6.79912	Metabolic	9.97275e-06
MVP.T2D.EUR.MAF0.001.combined.dbGaP	16	T2D	CpG43394789	53456241	53456242	0.0590642	0.072621	0.0103334	2.09799e-12	8.68084e-05	7.11105	Metabolic
MVP.T2D.EUR.MAF0.001.combined.dbGaP	16	T2D	CpG43394883	53462685	53462686	0.404572	0.016347	0.00231846	1.7786e-12	0.000130746	7.05431	Metabolic	9.97275e-06
MVP.T2D.EUR.MAF0.001.combined.dbGaP	16	T2D	CpG43395021	53470021	53470022	0.53962	0.0133392	0.0018819	1.35906e-12	0.000102671	7.08785	Metabolic	3.16949e-06
MVP.T2D.EUR.MAF0.001.combined.dbGaP	16	T2D	CpG43395191	53482702	53482703	0.342525	0.0259192	0.00367072	1.65245e-12	0.000130427	7.05465	Metabolic	1.17253e-05
MVP.T2D.EUR.MAF0.001.combined.dbGaP	16	T2D	CpG43395195	53482766	53482767	0.29762	0.026902	0.00378964	1.25818e-12	9.92246e-05	7.09258	Metabolic	3.73863e-06
MVP.T2D.EUR.MAF0.001.combined.dbGaP	16	T2D	CpG43395197	53482797	53482798	0.286387	0.0262323	0.00373671	2.21627e-12	0.000170046	7.01767	Metabolic	1.37795e-05
MVP.T2D.EUR.MAF0.001.combined.dbGaP	16	T2D	CpG43395199	53482830	53482831	0.133053	0.0431137	0.00661713	7.24621e-11	0.00159177	6.69808	Metabolic	1.17253e-05
MVP.T2D.EUR.MAF0.001.combined.dbGaP	16	T2D	CpG43395201	53482899	53482900	0.379583	0.0251431	0.00343395	2.44468e-13	6.69851e-06	7.45648	Metabolic	1.17253e-05
MVP.T2D.EUR.MAF0.001.combined.dbGaP	16	T2D	CpG43395203	53482933	53482934	0.314921	0.0279513	0.00406801	6.37564e-12	0.000559803	6.84919	Metabolic	1.17253e-05
MVP.T2D.EUR.MAF0.001.combined.dbGaP	16	T2D	CpG43395205	53482978	53482979	0.0609722	0.146015	0.021093	4.44014e-12	0.000628476	6.83262	Metabolic
MVP.T2D.EUR.MAF0.001.combined.dbGaP	16	T2D	CpG43395955	53509015	53509016	0.381823	0.0181234	0.00274228	3.873e-11	0.00282025	6.61397	Metabolic	0.000315552
MVP.T2D.EUR.MAF0.001.combined.dbGaP	16	T2D	CpG43397623	53564390	53564391	0.0454281	0.0871036	0.0131454	3.44549e-11	0.00230229	6.64392	Metabolic
MVP.T2D.EUR.MAF0.001.combined.dbGaP	16	T2D	CpG43399987	53703792	53703793	0.0242285	0.837032	0.0733784	3.85557e-30	1.98057e-23	11.6384	Metabolic
MVP.T2D.EUR.MAF0.001.combined.dbGaP	16	T2D	CpG43400021	53704017	53704018	0.0281836	0.541025	0.0568547	1.80098e-21	1.5765e-13	9.50037	Metabolic
MVP.T2D.EUR.MAF0.001.combined.dbGaP	16	T2D	CpG43400053	53704205	53704206	0.0584877	0.963986	0.0886832	1.60199e-27	3.63626e-20	10.979	Metabolic
MVP.T2D.EUR.MAF0.001.combined.dbGaP	16	T2D	CpG43400065	53704261	53704262	0.0381954	0.336986	0.0445101	3.70367e-14	1.45604e-06	7.65509	Metabolic
MVP.T2D.EUR.MAF0.001.combined.dbGaP	16	T2D	CpG43401071	53765594	53765595	0.244593	-0.0836778	0.00502569	3.02525e-62	1.4642e-54	-16.6765	Metabolic	1.31432e-129
MVP.T2D.EUR.MAF0.001.combined.dbGaP	16	T2D	CpG43401103	53766841	53766842	0.437064	-0.0482985	0.00289471	1.68252e-62	1.12818e-54	-16.6921	Metabolic	1.31432e-129
MVP.T2D.EUR.MAF0.001.combined.dbGaP	16	T2D	CpG43401399	53785858	53785859	0.375409	-0.0473133	0.00284165	3.02811e-62	1.69769e-54	-16.6677	Metabolic	3.25535e-132
MVP.T2D.EUR.MAF0.001.combined.dbGaP	16	T2D	CpG43401461	53788527	53788528	0.382819	-0.0523931	0.00314087	1.79854e-62	2.48231e-54	-16.6449	Metabolic	3.25535e-132
MVP.T2D.EUR.MAF0.001.combined.dbGaP	16	T2D	CpG43401521	53791992	53791993	0.328112	-0.0512772	0.00306744	9.92177e-63	9.19988e-55	-16.7043	Metabolic	1.08667e-132
MVP.T2D.EUR.MAF0.001.combined.dbGaP	16	T2D	CpG43401605	53796285	53796286	0.489096	-0.0320698	0.00254993	2.83457e-36	2.38319e-28	-12.5681	Metabolic	7.31733e-41
MVP.T2D.EUR.MAF0.001.combined.dbGaP	16	T2D	CpG43401769	53808995	53808996	0.319995	-0.047492	0.00290603	4.91455e-60	2.97745e-52	-16.3559	Metabolic	3.66917e-113
MVP.T2D.EUR.MAF0.001.combined.dbGaP	16	T2D	CpG43403073	53892155	53892156	0.10044	0.661649	0.0740223	3.94447e-19	4.99755e-10	8.62112	Metabolic
MVP.T2D.EUR.MAF0.001.combined.dbGaP	16	T2D	CpG43403401	53912397	53912398	0.0414951	0.223555	0.034115	5.64046e-11	0.00278081	6.61605	Metabolic
MVP.T2D.EUR.MAF0.001.combined.dbGaP	16	T2D	CpG43403789	53933711	53933712		0.691584	0.0924273	7.29371e-14			Metabolic
MVP.T2D.EUR.MAF0.001.combined.dbGaP	16	T2D	CpG43408763	54173743	54173744	0.0378046	-0.0938413	0.0145839	1.23807e-10	0.0172999	-6.34017	Metabolic
MVP.T2D.EUR.MAF0.001.combined.dbGaP	16	T2D	CpG43717007	69107704	69107705	0.0113989	-0.250612	0.0326033	1.50958e-14	7.29842e-05	-7.13494	Metabolic		0.951224
MVP.T2D.EUR.MAF0.001.combined.dbGaP	16	T2D	CpG43730119	69527233	69527234	0.0493814	-0.108107	0.0152636	1.41431e-12	0.00372924	-6.57251	Metabolic		0.976794
MVP.T2D.EUR.MAF0.001.combined.dbGaP	16	T2D	CpG43733757	69699556	69699557	0.328111	-0.0346059	0.00425973	4.51206e-16	3.46598e-08	-8.12167	Metabolic	2.4012e-10	0.90584
MVP.T2D.EUR.MAF0.001.combined.dbGaP	16	T2D	CpG43737063	69798201	69798202	0.307524	-0.0172121	0.00277684	5.70189e-10	0.0428495	-6.19893	Metabolic
MVP.T2D.EUR.MAF0.001.combined.dbGaP	16	T2D	CpG43737075	69798689	69798690		-0.0825209	0.0111844	1.60455e-13			Metabolic
MVP.T2D.EUR.MAF0.001.combined.dbGaP	16	T2D	CpG43737805	69826566	69826567	0.156183	0.0440977	0.00574173	1.58835e-14	8.80438e-07	7.71948	Metabolic	7.20424e-06
MVP.T2D.EUR.MAF0.001.combined.dbGaP	16	T2D	CpG43738423	69851262	69851263	0.30419	-0.0158092	0.00246822	1.50254e-10	0.00980046	-6.42715	Metabolic	0.00313937
MVP.T2D.EUR.MAF0.001.combined.dbGaP	16	T2D	CpG43738559	69856818	69856819	0.250613	-0.0186715	0.00285247	5.92024e-11	0.00387405	-6.56683	Metabolic	0.000513591
MVP.T2D.EUR.MAF0.001.combined.dbGaP	16	T2D	CpG43738609	69858292	69858293	0.0709959	0.185397	0.0258286	7.07456e-13	6.44746e-05	7.15198	Metabolic
MVP.T2D.EUR.MAF0.001.combined.dbGaP	16	T2D	CpG43738611	69858355	69858356	0.206287	0.193222	0.0284748	1.15512e-11	0.00128917	6.72883	Metabolic
MVP.T2D.EUR.MAF0.001.combined.dbGaP	16	T2D	CpG43738639	69859439	69859440	0.33047	-0.0171518	0.00257978	2.96011e-11	0.00110164	-6.75167	Metabolic	0.00313937
MVP.T2D.EUR.MAF0.001.combined.dbGaP	16	T2D	CpG43738741	69862344	69862345	0.337918	-0.0188415	0.00287027	5.2251e-11	0.00381884	-6.56897	Metabolic	0.0017807
MVP.T2D.EUR.MAF0.001.combined.dbGaP	16	T2D	CpG43738759	69862850	69862851	0.332788	-0.0163763	0.00247455	3.6435e-11	0.00226717	-6.64619	Metabolic	0.00313937
MVP.T2D.EUR.MAF0.001.combined.dbGaP	16	T2D	CpG43738811	69864580	69864581	0.356323	-0.0177457	0.00280071	2.3558e-10	0.0144459	-6.36789	Metabolic	0.00313937
MVP.T2D.EUR.MAF0.001.combined.dbGaP	16	T2D	CpG43738931	69868966	69868967	0.312812	-0.0183142	0.00256927	1.01716e-12	6.39872e-05	-7.15302	Metabolic	7.20424e-06
MVP.T2D.EUR.MAF0.001.combined.dbGaP	16	T2D	CpG43739099	69874344	69874345	0.33331	-0.0196509	0.00274784	8.5892e-13	6.14701e-05	-7.15852	Metabolic	7.20424e-06
MVP.T2D.EUR.MAF0.001.combined.dbGaP	16	T2D	CpG43739597	69894735	69894736	0.361751	-0.0173625	0.00258668	1.91603e-11	0.0013484	-6.72229	Metabolic	0.00313937
MVP.T2D.EUR.MAF0.001.combined.dbGaP	16	T2D	CpG43739619	69895233	69895234	0.43272	-0.0115154	0.00175653	5.53544e-11	0.00433862	-6.54994	Metabolic	0.0017807
MVP.T2D.EUR.MAF0.001.combined.dbGaP	16	T2D	CpG43740803	69933186	69933187	0.0183652	0.474867	0.0735352	1.06315e-10	0.00675343	6.48354	Metabolic
MVP.T2D.EUR.MAF0.001.combined.dbGaP	16	T2D	CpG43742353	69965233	69965234	0.0641346	0.217323	0.0332922	6.67604e-11	0.00382424	6.56876	Metabolic
MVP.T2D.EUR.MAF0.001.combined.dbGaP	16	T2D	CpG43742369	69965309	69965310	0.052824	0.247548	0.0387929	1.75626e-10	0.0105091	6.41652	Metabolic
MVP.T2D.EUR.MAF0.001.combined.dbGaP	16	T2D	CpG43742371	69965319	69965320	0.0771102	0.263284	0.0400628	4.97145e-11	0.0030906	6.60041	Metabolic
MVP.T2D.EUR.MAF0.001.combined.dbGaP	16	T2D	CpG43742377	69965341	69965342	0.0980521	0.175053	0.0265983	4.66191e-11	0.00283475	6.61321	Metabolic
MVP.T2D.EUR.MAF0.001.combined.dbGaP	16	T2D	CpG43742379	69965353	69965354		0.30922	0.0478709	1.05079e-10			Metabolic
MVP.T2D.EUR.MAF0.001.combined.dbGaP	16	T2D	CpG43742403	69965445	69965446	0.0417723	0.226933	0.0342457	3.43488e-11	0.00308378	6.60074	Metabolic
MVP.T2D.EUR.MAF0.001.combined.dbGaP	16	T2D	CpG43742413	69965477	69965478	0.0309015	0.278223	0.0431556	1.14108e-10	0.00624725	6.49528	Metabolic
MVP.T2D.EUR.MAF0.001.combined.dbGaP	16	T2D	CpG43742449	69965638	69965639	0.10976	0.213415	0.0335603	2.02872e-10	0.031857	6.24543	Metabolic
MVP.T2D.EUR.MAF0.001.combined.dbGaP	16	T2D	CpG43745625	70064932	70064933		0.310061	0.0460679	1.69053e-11			Metabolic
MVP.T2D.EUR.MAF0.001.combined.dbGaP	16	T2D	CpG43746677	70096451	70096452	0.0334608	-0.0697133	0.00978379	1.03785e-12	7.26056e-05	-7.13566	Metabolic		0.951027
MVP.T2D.EUR.MAF0.001.combined.dbGaP	16	T2D	CpG43863973	74772741	74772742		-0.0613999	0.0098396	4.3736e-10			Metabolic
MVP.T2D.EUR.MAF0.001.combined.dbGaP	16	T2D	CpG43869451	74975520	74975521	0.0117445	0.0715075	0.00904645	2.6904e-15	5.00244e-08	8.07702	Metabolic
MVP.T2D.EUR.MAF0.001.combined.dbGaP	16	T2D	CpG43874547	75132950	75132951	0.0213196	0.0474982	0.00741024	1.45705e-10	0.0169162	6.34362	Metabolic
MVP.T2D.EUR.MAF0.001.combined.dbGaP	16	T2D	CpG43876939	75206984	75206985	0.275289	0.03657	0.00346142	4.32764e-26	3.01058e-18	10.5726	Metabolic	1.39931e-18	0.959543
MVP.T2D.EUR.MAF0.001.combined.dbGaP	16	T2D	CpG43877097	75209758	75209759	0.301204	0.0366415	0.00350006	1.20128e-25	5.38369e-18	10.5179	Metabolic	7.34691e-21
MVP.T2D.EUR.MAF0.001.combined.dbGaP	16	T2D	CpG43877427	75216963	75216964	0.350253	0.0242513	0.00248567	1.73139e-22	6.37865e-15	9.8288	Metabolic	4.98915e-20
MVP.T2D.EUR.MAF0.001.combined.dbGaP	16	T2D	CpG43877479	75218428	75218429	0.195843	0.064325	0.00631903	2.44628e-24	2.64416e-16	10.1444	Metabolic	3.76295e-20
MVP.T2D.EUR.MAF0.001.combined.dbGaP	16	T2D	CpG43879087	75246479	75246480	0.281562	0.0366641	0.00372762	7.8933e-23	1.24415e-14	9.76128	Metabolic	1.39931e-18
MVP.T2D.EUR.MAF0.001.combined.dbGaP	16	T2D	CpG43879203	75249166	75249167	0.302829	0.0278083	0.00299832	1.78234e-20	7.44466e-13	9.33736	Metabolic	2.32651e-19
MVP.T2D.EUR.MAF0.001.combined.dbGaP	16	T2D	CpG43879607	75252585	75252586	0.142762	0.107391	0.0111574	6.26233e-22	1.53883e-14	9.7397	Metabolic	1.04346e-26	0.982121
MVP.T2D.EUR.MAF0.001.combined.dbGaP	16	T2D	CpG43879737	75256196	75256197	0.0844368	-0.0494071	0.00676975	2.91615e-13	2.45695e-05	-7.28321	Metabolic	0.000795352
MVP.T2D.EUR.MAF0.001.combined.dbGaP	16	T2D	CpG43879739	75256221	75256222	0.108175	-0.0550668	0.00867078	2.14139e-10	0.00713131	-6.47532	Metabolic	0.000795352
MVP.T2D.EUR.MAF0.001.combined.dbGaP	16	T2D	CpG43879925	75261122	75261123	0.134558	0.0588269	0.00620581	2.55957e-21	5.01887e-13	9.37903	Metabolic	7.041e-19	0.753762
MVP.T2D.EUR.MAF0.001.combined.dbGaP	16	T2D	CpG43880005	75263774	75263775	0.212399	0.0534454	0.0052906	5.41465e-24	3.43957e-16	10.1187	Metabolic	1.22011e-18
MVP.T2D.EUR.MAF0.001.combined.dbGaP	16	T2D	CpG43880395	75268075	75268076	0.131958	0.113044	0.0111733	4.62711e-24	3.26256e-16	10.1239	Metabolic	2.10879e-18
MVP.T2D.EUR.MAF0.001.combined.dbGaP	16	T2D	CpG43881151	75292638	75292639	0.0147154	0.101129	0.0123045	2.05362e-16	1.0116e-07	7.99067	Metabolic
MVP.T2D.EUR.MAF0.001.combined.dbGaP	16	T2D	CpG43890169	75575512	75575513	0.0325076	0.0553441	0.00827434	2.25246e-11	0.0194031	6.32247	Metabolic
MVP.T2D.EUR.MAF0.001.combined.dbGaP	16	T2D	CpG44012153	81500184	81500185	0.425981	0.023746	0.00315007	4.76374e-14	4.57247e-06	7.50665	Metabolic	0.000132035
MVP.T2D.EUR.MAF0.001.combined.dbGaP	16	T2D	CpG44012343	81505014	81505015	0.454067	0.0176743	0.00252001	2.32252e-12	0.000172241	7.01588	Metabolic	1.0267e-07
MVP.T2D.EUR.MAF0.001.combined.dbGaP	16	T2D	CpG44012507	81510226	81510227	0.448236	0.0130852	0.00195818	2.35117e-11	0.00154843	6.70211	Metabolic	0.00110126
MVP.T2D.EUR.MAF0.001.combined.dbGaP	16	T2D	CpG44343593	89648393	89648394	0.0206745	-0.0323497	0.00490973	4.43088e-11	0.0084152	-6.45028	Metabolic
MVP.T2D.EUR.MAF0.001.combined.dbGaP	16	T2D	CpG44232857	87837467	87837468	0.0183694	0.156773	0.0235323	2.70086e-11	0.00460919	6.5409	Metabolic
MVP.T2D.EUR.MAF0.001.combined.dbGaP	17	T2D	CpG44541545	3930176	3930177	0.270092	-0.0382961	0.00510179	6.07772e-14	3.04562e-05	-7.2542	Metabolic
MVP.T2D.EUR.MAF0.001.combined.dbGaP	17	T2D	CpG44541549	3930268	3930269	0.0962678	-0.0305573	0.00442791	5.16119e-12	0.000530968	-6.85675	Metabolic	0.000129619
MVP.T2D.EUR.MAF0.001.combined.dbGaP	17	T2D	CpG44541569	3930445	3930446	0.301675	0.0217559	0.00335785	9.22542e-11	0.00690891	6.4801	Metabolic	0.000489847
MVP.T2D.EUR.MAF0.001.combined.dbGaP	17	T2D	CpG44541635	3931564	3931565	0.202924	0.0287841	0.00441655	7.15771e-11	0.0106514	6.41447	Metabolic	0.0104134
MVP.T2D.EUR.MAF0.001.combined.dbGaP	17	T2D	CpG44541783	3933592	3933593	0.186882	-0.0267155	0.00378839	1.76443e-12	0.00116915	-6.74304	Metabolic	0.00010772
MVP.T2D.EUR.MAF0.001.combined.dbGaP	17	T2D	CpG44543067	3955766	3955767	0.0447903	-0.382757	0.0574241	2.63864e-11	0.00519141	-6.52309	Metabolic
MVP.T2D.EUR.MAF0.001.combined.dbGaP	17	T2D	CpG44544561	3985143	3985144	0.338429	-0.0242017	0.00258087	6.76681e-21	5.40137e-13	-9.37128	Metabolic	6.78994e-17
MVP.T2D.EUR.MAF0.001.combined.dbGaP	17	T2D	CpG44544729	3989405	3989406	0.500852	-0.0122766	0.00154101	1.63089e-15	9.60424e-08	-7.99707	Metabolic	1.10275e-11
MVP.T2D.EUR.MAF0.001.combined.dbGaP	17	T2D	CpG44545029	4001151	4001152	0.319425	-0.0154222	0.0021871	1.77111e-12	0.000133315	-7.05161	Metabolic	3.02538e-06
MVP.T2D.EUR.MAF0.001.combined.dbGaP	17	T2D	CpG44545175	4003928	4003929	0.0344254	0.352303	0.0470813	7.27179e-14	1.22432e-06	7.67734	Metabolic
MVP.T2D.EUR.MAF0.001.combined.dbGaP	17	T2D	CpG44545183	4004019	4004020	0.0272267	0.240752	0.0284365	2.53307e-17	1.76156e-09	8.47568	Metabolic
MVP.T2D.EUR.MAF0.001.combined.dbGaP	17	T2D	CpG44545931	4019820	4019821	0.392901	-0.0165517	0.00218646	3.72906e-14	1.06391e-05	-7.39525	Metabolic	1.04064e-10
MVP.T2D.EUR.MAF0.001.combined.dbGaP	17	T2D	CpG44545939	4020071	4020072	0.483819	-0.0123985	0.00167632	1.40071e-13	1.40289e-05	-7.35841	Metabolic	1.04064e-10
MVP.T2D.EUR.MAF0.001.combined.dbGaP	17	T2D	CpG44546139	4029730	4029731	0.331811	-0.0201857	0.00245236	1.85448e-16	2.01253e-08	-8.18737	Metabolic	1.37077e-10
MVP.T2D.EUR.MAF0.001.combined.dbGaP	17	T2D	CpG44546519	4044796	4044797	0.461046	-0.0116928	0.00185398	2.84825e-10	0.0438896	-6.19516	Metabolic	0.000602288
MVP.T2D.EUR.MAF0.001.combined.dbGaP	17	T2D	CpG44546805	4054899	4054900	0.433891	-0.0125138	0.00159691	4.64359e-15	1.9939e-08	-8.18849	Metabolic	1.09675e-12
MVP.T2D.EUR.MAF0.001.combined.dbGaP	17	T2D	CpG44547013	4062985	4062986	0.365705	-0.0177929	0.00230123	1.05965e-14	2.05204e-06	-7.61088	Metabolic	4.93554e-13
MVP.T2D.EUR.MAF0.001.combined.dbGaP	17	T2D	CpG44547383	4076654	4076655	0.48257	-0.0145293	0.00170955	1.91337e-17	2.30319e-09	-8.44442	Metabolic	4.43147e-12
MVP.T2D.EUR.MAF0.001.combined.dbGaP	17	T2D	CpG44547419	4077771	4077772	0.377562	-0.0199131	0.00249748	1.54504e-15	3.51382e-07	-7.83572	Metabolic	1.08308e-10
MVP.T2D.EUR.MAF0.001.combined.dbGaP	17	T2D	CpG44547487	4080632	4080633	0.475248	0.0199215	0.00226926	1.65155e-18	4.13403e-10	8.64281	Metabolic	1.47009e-13
MVP.T2D.EUR.MAF0.001.combined.dbGaP	17	T2D	CpG44547533	4082132	4082133	0.382128	-0.0183017	0.00219363	7.23447e-17	4.90575e-09	-8.35563	Metabolic	3.07017e-10
MVP.T2D.EUR.MAF0.001.combined.dbGaP	17	T2D	CpG44547551	4082569	4082570	0.412312	-0.0191943	0.00195028	7.43844e-23	9.86302e-15	-9.7848	Metabolic	1.19938e-18	0.891734
MVP.T2D.EUR.MAF0.001.combined.dbGaP	17	T2D	CpG44547663	4086906	4086907	0.312568	-0.0236535	0.00275633	9.36356e-18	4.0958e-10	-8.64388	Metabolic	5.56248e-13
MVP.T2D.EUR.MAF0.001.combined.dbGaP	17	T2D	CpG44547799	4092063	4092064	0.123673	-0.0348369	0.00405481	8.58458e-18	4.77567e-10	-8.62632	Metabolic	3.02463e-13
MVP.T2D.EUR.MAF0.001.combined.dbGaP	17	T2D	CpG44547863	4094548	4094549	0.411599	0.0170477	0.00204196	6.90275e-17	1.19012e-08	8.25038	Metabolic	1.80092e-13
MVP.T2D.EUR.MAF0.001.combined.dbGaP	17	T2D	CpG44547951	4098094	4098095	0.428017	0.0223654	0.0025751	3.77918e-18	5.1393e-10	8.61792	Metabolic	2.69907e-13
MVP.T2D.EUR.MAF0.001.combined.dbGaP	17	T2D	CpG44547969	4098810	4098811	0.0904507	0.0469593	0.00562162	6.63667e-17	3.22971e-09	8.40483	Metabolic	1.37661e-12
MVP.T2D.EUR.MAF0.001.combined.dbGaP	17	T2D	CpG44548367	4116671	4116672	0.461254	0.0176703	0.00215421	2.35072e-16	2.51439e-08	8.16052	Metabolic	4.38018e-05
MVP.T2D.EUR.MAF0.001.combined.dbGaP	17	T2D	CpG44548443	4119262	4119263	0.353801	-0.0230121	0.00239124	6.36368e-22	6.81318e-14	-9.58734	Metabolic	1.19938e-18	0.926737
MVP.T2D.EUR.MAF0.001.combined.dbGaP	17	T2D	CpG44548495	4121345	4121346	0.368784	-0.0194639	0.00232753	6.14246e-17	6.87092e-09	-8.31577	Metabolic	5.56248e-13
MVP.T2D.EUR.MAF0.001.combined.dbGaP	17	T2D	CpG44548869	4132732	4132733	0.0370359	0.0670536	0.00805531	8.49424e-17	3.53279e-09	8.3943	Metabolic	1.47009e-13
MVP.T2D.EUR.MAF0.001.combined.dbGaP	17	T2D	CpG44548877	4132793	4132794	0.242183	0.0152842	0.00219723	3.49735e-12	0.000242712	6.96777	Metabolic	3.30204e-13
MVP.T2D.EUR.MAF0.001.combined.dbGaP	17	T2D	CpG44548901	4133233	4133234	0.301994	-0.0238266	0.00274589	4.05715e-18	8.60688e-10	-8.55866	Metabolic	8.42043e-13
MVP.T2D.EUR.MAF0.001.combined.dbGaP	17	T2D	CpG44549005	4137385	4137386	0.434338	0.0625914	0.00860928	3.5889e-13	0.000663381	6.82486	Metabolic	2.08701e-05
MVP.T2D.EUR.MAF0.001.combined.dbGaP	17	T2D	CpG44550221	4163329	4163330	0.0353809	-0.0811331	0.0107897	5.49948e-14	5.98965e-05	-7.16208	Metabolic
MVP.T2D.EUR.MAF0.001.combined.dbGaP	17	T2D	CpG44550225	4163416	4163417		-0.0595211	0.00827411	6.30789e-13			Metabolic
MVP.T2D.EUR.MAF0.001.combined.dbGaP	17	T2D	CpG44551077	4180627	4180628	0.319792	-0.0259799	0.0028292	4.20086e-20	3.94559e-12	-9.15907	Metabolic	1.89555e-16
MVP.T2D.EUR.MAF0.001.combined.dbGaP	17	T2D	CpG44551343	4186764	4186765	0.368584	0.0261053	0.00329314	2.24193e-15	1.67195e-07	7.9285	Metabolic	6.05784e-10
MVP.T2D.EUR.MAF0.001.combined.dbGaP	17	T2D	CpG44551469	4189708	4189709	0.160174	0.0967178	0.0132598	3.00715e-13	4.84483e-05	7.19109	Metabolic	2.17176e-09
MVP.T2D.EUR.MAF0.001.combined.dbGaP	17	T2D	CpG44551913	4203802	4203803	0.197376	-0.0215378	0.00293057	1.99199e-13	1.46749e-05	-7.35239	Metabolic	3.72856e-09
MVP.T2D.EUR.MAF0.001.combined.dbGaP	17	T2D	CpG44552053	4208431	4208432	0.385465	-0.0225019	0.00287064	4.55388e-15	4.291e-07	-7.81058	Metabolic	1.94683e-09
MVP.T2D.EUR.MAF0.001.combined.dbGaP	17	T2D	CpG44552413	4217637	4217638	0.391411	-0.0363995	0.00451222	7.21201e-16	6.09511e-08	-8.05289	Metabolic	3.72856e-09
MVP.T2D.EUR.MAF0.001.combined.dbGaP	17	T2D	CpG44552527	4222105	4222106	0.0352591	0.069354	0.00995879	3.30522e-12	0.00100457	6.76504	Metabolic
MVP.T2D.EUR.MAF0.001.combined.dbGaP	17	T2D	CpG44552529	4222110	4222111	0.0378985	0.0539479	0.00777571	3.97676e-12	4.31465e-05	7.2069	Metabolic
MVP.T2D.EUR.MAF0.001.combined.dbGaP	17	T2D	CpG44552653	4224285	4224286	0.374367	0.0258045	0.00298981	6.09166e-18	1.00085e-09	8.54125	Metabolic	1.81209e-09
MVP.T2D.EUR.MAF0.001.combined.dbGaP	17	T2D	CpG44552901	4238240	4238241	0.35011	0.0214968	0.00274383	4.70337e-15	1.00843e-06	7.70216	Metabolic	2.12642e-10
MVP.T2D.EUR.MAF0.001.combined.dbGaP	17	T2D	CpG44553073	4242478	4242479	0.384096	-0.0181354	0.00232822	6.73402e-15	6.98421e-07	-7.74895	Metabolic	2.17176e-09
MVP.T2D.EUR.MAF0.001.combined.dbGaP	17	T2D	CpG44553181	4247545	4247546	0.426162	0.0206732	0.0024882	9.69343e-17	2.36419e-08	8.16796	Metabolic	1.13611e-10
MVP.T2D.EUR.MAF0.001.combined.dbGaP	17	T2D	CpG44553505	4261336	4261337	0.479057	0.0179466	0.00238268	4.99167e-14	3.71557e-06	7.53378	Metabolic	5.23611e-08
MVP.T2D.EUR.MAF0.001.combined.dbGaP	17	T2D	CpG44553869	4266709	4266710	0.381198	0.0225875	0.00331888	1.00514e-11	0.00125068	6.73324	Metabolic	6.2844e-06
MVP.T2D.EUR.MAF0.001.combined.dbGaP	17	T2D	CpG44554177	4277826	4277827	0.323156	0.0219627	0.00329032	2.47348e-11	0.00241564	6.63684	Metabolic	2.45926e-05
MVP.T2D.EUR.MAF0.001.combined.dbGaP	17	T2D	CpG44554697	4299988	4299989	0.323492	-0.0148195	0.00213587	3.96639e-12	0.000653345	-6.82705	Metabolic	0.000124586
MVP.T2D.EUR.MAF0.001.combined.dbGaP	17	T2D	CpG44554891	4308307	4308308	0.395735	0.0194874	0.00291041	2.14543e-11	0.00218305	6.65175	Metabolic	4.38018e-05
MVP.T2D.EUR.MAF0.001.combined.dbGaP	17	T2D	CpG44555095	4315718	4315719	0.358033	-0.0153235	0.00217023	1.65619e-12	0.000128412	-7.05682	Metabolic	0.000340962
MVP.T2D.EUR.MAF0.001.combined.dbGaP	17	T2D	CpG44555521	4332679	4332680	0.262715	-0.0189244	0.0030052	3.03055e-10	0.0239807	-6.28967	Metabolic	0.000340962
MVP.T2D.EUR.MAF0.001.combined.dbGaP	17	T2D	CpG44555567	4333858	4333859	0.0588973	0.172111	0.0262619	5.61588e-11	0.00192349	6.67036	Metabolic	2.45926e-05
MVP.T2D.EUR.MAF0.001.combined.dbGaP	17	T2D	CpG44555767	4341218	4341219	0.256106	-0.0170361	0.0025242	1.4874e-11	0.000762391	-6.80486	Metabolic	0.000340962
MVP.T2D.EUR.MAF0.001.combined.dbGaP	17	T2D	CpG44556209	4353581	4353582	0.27216	-0.0205854	0.0030155	8.69824e-12	0.000878023	-6.7845	Metabolic	0.000340962
MVP.T2D.EUR.MAF0.001.combined.dbGaP	17	T2D	CpG44556479	4363062	4363063	0.35779	-0.0177111	0.00252503	2.31259e-12	0.000295701	-6.93993	Metabolic	0.000166449
MVP.T2D.EUR.MAF0.001.combined.dbGaP	17	T2D	CpG44557315	4374376	4374377	0.387112	-0.0183381	0.00272642	1.74332e-11	0.00134935	-6.72219	Metabolic	0.000795352
MVP.T2D.EUR.MAF0.001.combined.dbGaP	17	T2D	CpG44568335	4619582	4619583	0.0347027	-0.0873551	0.0121425	6.28426e-13	7.16286e-05	-7.13752	Metabolic
MVP.T2D.EUR.MAF0.001.combined.dbGaP	17	T2D	CpG44944085	17794939	17794940	0.3325	0.0211349	0.00331096	1.73273e-10	0.0168622	6.34412	Metabolic	0.000415013	0.984496
MVP.T2D.EUR.MAF0.001.combined.dbGaP	17	T2D	CpG44944691	17805531	17805532	0.369431	0.017106	0.00256765	2.69852e-11	0.00212892	6.65545	Metabolic	0.000999751	0.964182
MVP.T2D.EUR.MAF0.001.combined.dbGaP	17	T2D	CpG44944701	17805821	17805822	0.402379	0.0193585	0.002905	2.66708e-11	0.00223948	6.648	Metabolic	0.000999751	0.964174
MVP.T2D.EUR.MAF0.001.combined.dbGaP	17	T2D	CpG44946915	17847592	17847593	0.360012	0.021879	0.00351852	5.02747e-10	0.0184587	6.33017	Metabolic	0.00362771	0.882196
MVP.T2D.EUR.MAF0.001.combined.dbGaP	17	T2D	CpG44949181	17941555	17941556	0.422841	-0.0145894	0.00234473	4.90245e-10	0.0445107	-6.19294	Metabolic
MVP.T2D.EUR.MAF0.001.combined.dbGaP	17	T2D	CpG45338875	37694453	37694454		-0.0322243	0.00458219	2.02843e-12			Metabolic
MVP.T2D.EUR.MAF0.001.combined.dbGaP	17	T2D	CpG45485007	42455979	42455980	0.0202679	-0.0481734	0.00758815	2.1743e-10	0.00292073	-6.60879	Metabolic
MVP.T2D.EUR.MAF0.001.combined.dbGaP	17	T2D	CpG45485759	42481966	42481967	0.240089	-0.0264482	0.00377261	2.37311e-12	0.000266199	-6.95476	Metabolic	7.29795e-05
MVP.T2D.EUR.MAF0.001.combined.dbGaP	17	T2D	CpG45486395	42502495	42502496	0.30157	-0.0222328	0.00333572	2.6453e-11	0.00181869	-6.67857	Metabolic	7.8908e-05
MVP.T2D.EUR.MAF0.001.combined.dbGaP	17	T2D	CpG45486991	42523872	42523873	0.124071	-0.0314168	0.00489783	1.41353e-10	0.00424943	-6.55304	Metabolic	0.0466287
MVP.T2D.EUR.MAF0.001.combined.dbGaP	17	T2D	CpG45488435	42548471	42548472	0.0224529	-0.184524	0.0287072	1.2948e-10	0.0037497	-6.57169	Metabolic	0.0368825
MVP.T2D.EUR.MAF0.001.combined.dbGaP	17	T2D	CpG45488525	42549055	42549056	0.335168	-0.0340818	0.00476753	8.75873e-13	5.48744e-05	-7.17407	Metabolic	4.46445e-08	0.976864
MVP.T2D.EUR.MAF0.001.combined.dbGaP	17	T2D	CpG45489139	42560718	42560719	0.108296	0.327664	0.0446709	2.21619e-13	2.91774e-05	7.26	Metabolic	2.3505e-08	0.982543
MVP.T2D.EUR.MAF0.001.combined.dbGaP	17	T2D	CpG45490879	42601654	42601655	0.141284	-0.0361504	0.00567165	1.843e-10	0.0120669	-6.39544	Metabolic	1.23004e-08	0.989316
MVP.T2D.EUR.MAF0.001.combined.dbGaP	17	T2D	CpG45490883	42601695	42601696	0.382492	-0.0199499	0.00270245	1.55717e-13	1.05818e-05	-7.39596	Metabolic	1.23004e-08	0.992938
MVP.T2D.EUR.MAF0.001.combined.dbGaP	17	T2D	CpG45491301	42610178	42610179	0.250871	0.0544657	0.0085916	2.30654e-10	0.0253131	6.28127	Metabolic	0.0212732
MVP.T2D.EUR.MAF0.001.combined.dbGaP	17	T2D	CpG45492399	42647614	42647615	0.352945	-0.0288651	0.0042691	1.36664e-11	0.000916946	-6.77824	Metabolic	0.00452787
MVP.T2D.EUR.MAF0.001.combined.dbGaP	17	T2D	CpG45493811	42672804	42672805	0.313226	-0.0663935	0.0104142	1.82596e-10	0.0183957	-6.3307	Metabolic	0.000267497
MVP.T2D.EUR.MAF0.001.combined.dbGaP	17	T2D	CpG45660897	47929242	47929243	0.05941	0.0502475	0.00809384	5.36239e-10	0.0387838	6.21461	Metabolic
MVP.T2D.EUR.MAF0.001.combined.dbGaP	17	T2D	CpG45672719	48429374	48429375	0.0546553	-0.0797425	0.012719	3.62066e-10	0.00441463	-6.54735	Metabolic
MVP.T2D.EUR.MAF0.001.combined.dbGaP	17	T2D	CpG45674891	48527184	48527185	0.0328563	-0.119298	0.018077	4.12751e-11	0.0309613	-6.24988	Metabolic
MVP.T2D.EUR.MAF0.001.combined.dbGaP	17	T2D	CpG45679381	48607996	48607997		-0.125448	0.0170733	2.01802e-13			Metabolic
MVP.T2D.EUR.MAF0.001.combined.dbGaP	17	T2D	CpG45684571	48728306	48728307	0.0106923	-0.202282	0.0246097	2.04189e-16	1.61615e-08	-8.21374	Metabolic
MVP.T2D.EUR.MAF0.001.combined.dbGaP	17	T2D	CpG45685737	48754875	48754876		0.119991	0.0193468	5.57193e-10			Metabolic
MVP.T2D.EUR.MAF0.001.combined.dbGaP	17	T2D	CpG45685865	48758510	48758511	0.514323	-0.0117363	0.00185289	2.38814e-10	0.0180397	-6.33371	Metabolic
MVP.T2D.EUR.MAF0.001.combined.dbGaP	17	T2D	CpG45686153	48772239	48772240	0.169245	0.0565882	0.00781847	4.56157e-13	2.8903e-05	7.26128	Metabolic	5.42827e-09
MVP.T2D.EUR.MAF0.001.combined.dbGaP	17	T2D	CpG45686237	48775253	48775254	0.107268	0.0351754	0.00499349	1.86451e-12	0.000415189	6.89182	Metabolic	6.39797e-09
MVP.T2D.EUR.MAF0.001.combined.dbGaP	17	T2D	CpG45686261	48776262	48776263	0.42581	0.0191477	0.00258469	1.28089e-13	1.04239e-05	7.39796	Metabolic	5.42827e-09
MVP.T2D.EUR.MAF0.001.combined.dbGaP	17	T2D	CpG45686287	48777685	48777686	0.393164	0.0199962	0.00241918	1.38882e-16	8.86012e-09	8.28557	Metabolic	5.42827e-09
MVP.T2D.EUR.MAF0.001.combined.dbGaP	17	T2D	CpG45686291	48777725	48777726	0.234748	0.024165	0.00310274	6.79322e-15	8.63528e-07	7.72195	Metabolic	5.42827e-09
MVP.T2D.EUR.MAF0.001.combined.dbGaP	17	T2D	CpG45686311	48778105	48778106	0.440656	0.0205138	0.00249924	2.24887e-16	1.88912e-08	8.19498	Metabolic	5.42827e-09
MVP.T2D.EUR.MAF0.001.combined.dbGaP	17	T2D	CpG45686335	48779278	48779279	0.33989	0.0248496	0.00321137	1.01008e-14	7.00249e-07	7.74861	Metabolic	3.30773e-09
MVP.T2D.EUR.MAF0.001.combined.dbGaP	17	T2D	CpG45686367	48781110	48781111	0.0102914	0.0941809	0.0124743	4.35248e-14	1.34065e-05	7.36446	Metabolic
MVP.T2D.EUR.MAF0.001.combined.dbGaP	17	T2D	CpG45686901	48800889	48800890	0.0698821	-0.217297	0.0298344	3.25421e-13	2.49364e-05	-7.28122	Metabolic	5.42827e-09
MVP.T2D.EUR.MAF0.001.combined.dbGaP	17	T2D	CpG45688839	48865318	48865319	0.47225	0.017588	0.00206206	1.47151e-17	1.23226e-09	8.51718	Metabolic	1.41169e-15
MVP.T2D.EUR.MAF0.001.combined.dbGaP	17	T2D	CpG45689333	48882162	48882163	0.471594	-0.018065	0.00229427	3.43525e-15	1.0016e-06	-7.70303	Metabolic	1.99282e-10
MVP.T2D.EUR.MAF0.001.combined.dbGaP	17	T2D	CpG45689733	48891650	48891651	0.107713	-0.0506358	0.00719594	1.96824e-12	9.0593e-07	-7.71584	Metabolic	8.08249e-13
MVP.T2D.EUR.MAF0.001.combined.dbGaP	17	T2D	CpG45689741	48891801	48891802	0.161219	-0.199536	0.0297325	1.93232e-11	0.00122251	-6.73655	Metabolic	4.56203e-11
MVP.T2D.EUR.MAF0.001.combined.dbGaP	17	T2D	CpG45689743	48891881	48891882	0.0673102	-0.217282	0.0284049	2.01864e-14	9.6603e-07	-7.70764	Metabolic	1.99282e-10
MVP.T2D.EUR.MAF0.001.combined.dbGaP	17	T2D	CpG45689745	48891886	48891887	0.104211	-0.257471	0.037571	7.23535e-12	9.38582e-06	-7.41188	Metabolic	1.99282e-10
MVP.T2D.EUR.MAF0.001.combined.dbGaP	17	T2D	CpG45689747	48891924	48891925	0.0550473	-0.0885012	0.0122735	5.56471e-13	9.01217e-06	-7.41727	Metabolic	3.50893e-12
MVP.T2D.EUR.MAF0.001.combined.dbGaP	17	T2D	CpG45689751	48891932	48891933	0.0510048	-0.220499	0.0336348	5.53882e-11	4.48984e-05	-7.20147	Metabolic	3.50893e-12
MVP.T2D.EUR.MAF0.001.combined.dbGaP	17	T2D	CpG45689759	48892010	48892011	0.105852	-0.0874535	0.0118593	1.65252e-13	2.71104e-05	-7.26993	Metabolic	1.99282e-10
MVP.T2D.EUR.MAF0.001.combined.dbGaP	17	T2D	CpG45689763	48892027	48892028	0.0997827	-0.120868	0.0148961	4.89566e-16	2.12585e-08	-8.18077	Metabolic	2.4012e-10
MVP.T2D.EUR.MAF0.001.combined.dbGaP	17	T2D	CpG45690065	48899243	48899244	0.459088	-0.01876	0.00223895	5.34034e-17	4.2743e-09	-8.37188	Metabolic	8.08249e-13
MVP.T2D.EUR.MAF0.001.combined.dbGaP	17	T2D	CpG45690085	48899644	48899645	0.0697611	0.129265	0.0152464	2.28324e-17	7.24829e-10	8.57845	Metabolic
MVP.T2D.EUR.MAF0.001.combined.dbGaP	17	T2D	CpG45690091	48899762	48899763	0.477614	-0.0218889	0.0025594	1.20581e-17	8.76626e-10	-8.55655	Metabolic	2.8712e-12
MVP.T2D.EUR.MAF0.001.combined.dbGaP	17	T2D	CpG45690247	48905386	48905387	0.47461	-0.0198271	0.00239151	1.12659e-16	1.78011e-09	-8.47446	Metabolic	8.08249e-13
MVP.T2D.EUR.MAF0.001.combined.dbGaP	17	T2D	CpG45690299	48906457	48906458	0.18728	0.164959	0.0202914	4.31051e-16	2.51922e-08	8.16029	Metabolic	6.41354e-16
MVP.T2D.EUR.MAF0.001.combined.dbGaP	17	T2D	CpG45690775	48916007	48916008	0.0423128	-0.148909	0.0184114	6.07159e-16	5.44875e-09	-8.34323	Metabolic	3.50893e-12
MVP.T2D.EUR.MAF0.001.combined.dbGaP	17	T2D	CpG45690827	48917607	48917608	0.477701	-0.0191891	0.00241818	2.09894e-15	1.80455e-07	-7.91901	Metabolic	2.8712e-12
MVP.T2D.EUR.MAF0.001.combined.dbGaP	17	T2D	CpG45691063	48925399	48925400	0.42098	0.023368	0.00257346	1.08178e-19	8.72115e-12	9.07308	Metabolic	1.41169e-15
MVP.T2D.EUR.MAF0.001.combined.dbGaP	17	T2D	CpG45691095	48926727	48926728	0.514017	0.0183828	0.00204013	2.04874e-19	1.68902e-11	9.0008	Metabolic	1.41169e-15
MVP.T2D.EUR.MAF0.001.combined.dbGaP	17	T2D	CpG45691223	48932645	48932646	0.429747	0.0203686	0.00242674	4.72313e-17	2.4019e-08	8.16605	Metabolic	1.37043e-15
MVP.T2D.EUR.MAF0.001.combined.dbGaP	17	T2D	CpG45691263	48934392	48934393	0.389718	0.0218505	0.00247299	9.95256e-19	8.39265e-11	8.82309	Metabolic	1.37043e-15
MVP.T2D.EUR.MAF0.001.combined.dbGaP	17	T2D	CpG45691501	48940516	48940517	0.523445	-0.0177807	0.00222017	1.15904e-15	4.69497e-07	-7.79923	Metabolic	4.21081e-12
MVP.T2D.EUR.MAF0.001.combined.dbGaP	17	T2D	CpG45691519	48940706	48940707	0.523996	0.019319	0.00216078	3.86492e-19	6.90569e-11	8.84489	Metabolic	1.41169e-15
MVP.T2D.EUR.MAF0.001.combined.dbGaP	17	T2D	CpG45691627	48943794	48943795	0.0276512	0.12812	0.0158091	5.31049e-16	3.01363e-10	8.67884	Metabolic
MVP.T2D.EUR.MAF0.001.combined.dbGaP	17	T2D	CpG45691631	48943917	48943918		0.125637	0.0164787	2.45519e-14			Metabolic
MVP.T2D.EUR.MAF0.001.combined.dbGaP	17	T2D	CpG45691635	48943959	48943960	0.21192	0.117693	0.0157796	8.74702e-14	2.43922e-05	7.28419	Metabolic
MVP.T2D.EUR.MAF0.001.combined.dbGaP	17	T2D	CpG45691639	48944029	48944030	0.0851857	0.19797	0.027453	5.54396e-13	0.000196863	6.99718	Metabolic	3.50893e-12
MVP.T2D.EUR.MAF0.001.combined.dbGaP	17	T2D	CpG45691641	48944031	48944032	0.139874	0.353007	0.0441859	1.35891e-15	2.24899e-07	7.89159	Metabolic	8.08249e-13
MVP.T2D.EUR.MAF0.001.combined.dbGaP	17	T2D	CpG45691643	48944041	48944042	0.178766	0.332344	0.042708	7.15042e-15	6.57419e-07	7.75663	Metabolic	6.56127e-13
MVP.T2D.EUR.MAF0.001.combined.dbGaP	17	T2D	CpG45691647	48944069	48944070	0.0644745	0.313425	0.0415932	4.86528e-14	1.44738e-05	7.35424	Metabolic	8.08249e-13
MVP.T2D.EUR.MAF0.001.combined.dbGaP	17	T2D	CpG45691649	48944074	48944075	0.0990648	0.214793	0.027438	4.94499e-15	0.000151773	7.03354	Metabolic	4.2863e-12
MVP.T2D.EUR.MAF0.001.combined.dbGaP	17	T2D	CpG45691651	48944078	48944079	0.0435291	0.139838	0.0201116	3.57334e-12	0.000459449	6.8774	Metabolic	5.32376e-13
MVP.T2D.EUR.MAF0.001.combined.dbGaP	17	T2D	CpG45691653	48944085	48944086	0.110471	0.266876	0.0329172	5.16677e-16	1.95691e-07	7.90893	Metabolic	6.56127e-13
MVP.T2D.EUR.MAF0.001.combined.dbGaP	17	T2D	CpG45691655	48944099	48944100	0.185381	0.308007	0.0385523	1.35678e-15	4.35625e-08	8.09388	Metabolic	8.08249e-13
MVP.T2D.EUR.MAF0.001.combined.dbGaP	17	T2D	CpG45691657	48944129	48944130		0.139447	0.0184956	4.71789e-14			Metabolic
MVP.T2D.EUR.MAF0.001.combined.dbGaP	17	T2D	CpG45691667	48944218	48944219	0.138833	0.219281	0.0305728	7.36856e-13	4.64077e-05	7.19696	Metabolic	8.08249e-13
MVP.T2D.EUR.MAF0.001.combined.dbGaP	17	T2D	CpG45691669	48944250	48944251	0.057771	0.167417	0.0246174	1.04062e-11	0.000100975	7.09016	Metabolic
MVP.T2D.EUR.MAF0.001.combined.dbGaP	17	T2D	CpG45691793	48945366	48945367		0.114628	0.0157608	3.51567e-13			Metabolic
MVP.T2D.EUR.MAF0.001.combined.dbGaP	17	T2D	CpG45692063	48949907	48949908	0.0609519	0.0457899	0.00676925	1.33866e-11	0.00108521	6.75385	Metabolic	1.15965e-15
MVP.T2D.EUR.MAF0.001.combined.dbGaP	17	T2D	CpG45692113	48950971	48950972	0.444762	-0.0185218	0.00225578	2.19683e-16	3.14836e-08	-8.13332	Metabolic	4.21081e-12
MVP.T2D.EUR.MAF0.001.combined.dbGaP	17	T2D	CpG45692131	48951360	48951361	0.0329382	-0.229709	0.0274092	5.25947e-17	0.0162806	-6.34952	Metabolic
MVP.T2D.EUR.MAF0.001.combined.dbGaP	17	T2D	CpG45692511	48960448	48960449	0.0126654	-0.0393235	0.00630311	4.4109e-10	0.000211478	-6.98713	Metabolic
MVP.T2D.EUR.MAF0.001.combined.dbGaP	17	T2D	CpG45692727	48965133	48965134		0.767001	0.104433	2.06622e-13			Metabolic
MVP.T2D.EUR.MAF0.001.combined.dbGaP	17	T2D	CpG45692743	48965477	48965478	0.334793	0.0281616	0.0031195	1.75501e-19	9.28776e-12	9.06622	Metabolic	4.23548e-15
MVP.T2D.EUR.MAF0.001.combined.dbGaP	17	T2D	CpG45692939	48970505	48970506	0.42259	-0.0350192	0.00411583	1.76313e-17	7.10461e-10	-8.58075	Metabolic	3.75564e-11
MVP.T2D.EUR.MAF0.001.combined.dbGaP	17	T2D	CpG45694581	49013921	49013922	0.101701	0.0929736	0.00980603	2.5121e-21	9.90721e-14	9.54862	Metabolic	1.19938e-18	0.747747
MVP.T2D.EUR.MAF0.001.combined.dbGaP	17	T2D	CpG45695163	49030919	49030920	0.438708	0.0171306	0.00203341	3.62156e-17	9.35262e-10	8.54907	Metabolic	1.46909e-17
MVP.T2D.EUR.MAF0.001.combined.dbGaP	17	T2D	CpG45695803	49051758	49051759	0.375858	0.0213766	0.00256808	8.50631e-17	4.90353e-10	8.6233	Metabolic	1.25865e-16
MVP.T2D.EUR.MAF0.001.combined.dbGaP	17	T2D	CpG45696009	49058512	49058513	0.356742	0.071979	0.00890579	6.35739e-16	1.10949e-08	8.25876	Metabolic	9.2216e-18
MVP.T2D.EUR.MAF0.001.combined.dbGaP	17	T2D	CpG45697733	49132542	49132543		-0.178346	0.022519	2.3789e-15			Metabolic
MVP.T2D.EUR.MAF0.001.combined.dbGaP	17	T2D	CpG45704579	49351574	49351575	0.011693	-0.0904083	0.0138262	6.19685e-11	0.00311988	-6.59901	Metabolic
MVP.T2D.EUR.MAF0.001.combined.dbGaP	17	T2D	CpG45705373	49373361	49373362		0.151901	0.0225788	1.72497e-11			Metabolic
MVP.T2D.EUR.MAF0.001.combined.dbGaP	17	T2D	CpG45475111	42174535	42174536		0.496509	0.0789572	3.20914e-10			Metabolic
MVP.T2D.EUR.MAF0.001.combined.dbGaP	17	T2D	CpG46002745	63487663	63487664		0.0181707	0.00256669	1.44733e-12			Metabolic
MVP.T2D.EUR.MAF0.001.combined.dbGaP	17	T2D	CpG46002777	63488669	63488670	0.508657	0.0161084	0.00230819	2.97719e-12	0.000192934	7	Metabolic	2.46731e-06	0.988162
MVP.T2D.EUR.MAF0.001.combined.dbGaP	17	T2D	CpG46003129	63497130	63497131		0.0194465	0.00288418	1.55725e-11			Metabolic
MVP.T2D.EUR.MAF0.001.combined.dbGaP	17	T2D	CpG46003193	63498164	63498165	0.0177677	-0.154419	0.0208853	1.42819e-13	4.75869e-06	-7.50142	Metabolic		0.894648
MVP.T2D.EUR.MAF0.001.combined.dbGaP	17	T2D	CpG46003307	63500604	63500605	0.303042	0.0367164	0.00551367	2.75386e-11	0.00182945	6.67771	Metabolic	0.000670562
MVP.T2D.EUR.MAF0.001.combined.dbGaP	17	T2D	CpG46003309	63500688	63500689	0.25104	0.0485121	0.00738625	5.10348e-11	0.0033688	6.58762	Metabolic	0.000670562
MVP.T2D.EUR.MAF0.001.combined.dbGaP	17	T2D	CpG46003317	63500845	63500846	0.348543	0.0216294	0.00310082	3.05053e-12	0.000188602	7.00318	Metabolic	0.000199634
MVP.T2D.EUR.MAF0.001.combined.dbGaP	17	T2D	CpG46003325	63500996	63500997	0.176536	0.0404426	0.00603363	2.04368e-11	0.00151388	6.70541	Metabolic	0.000125772
MVP.T2D.EUR.MAF0.001.combined.dbGaP	17	T2D	CpG46007825	63657055	63657056		0.1288	0.0197393	6.79799e-11			Metabolic
MVP.T2D.EUR.MAF0.001.combined.dbGaP	17	T2D	CpG46009391	63701327	63701328	0.0652653	-0.117178	0.0179567	6.77257e-11	0.000441748	-6.883	Metabolic
MVP.T2D.EUR.MAF0.001.combined.dbGaP	17	T2D	CpG46013283	63829524	63829525	0.0135646	-0.172281	0.0258898	2.8447e-11	0.00217138	-6.65254	Metabolic
MVP.T2D.EUR.MAF0.001.combined.dbGaP	17	T2D	CpG46111947	67798588	67798589	0.254857	-0.0222082	0.00327057	1.11879e-11	0.000853265	-6.78863	Metabolic	0.000241364
MVP.T2D.EUR.MAF0.001.combined.dbGaP	17	T2D	CpG46112117	67804023	67804024	0.378114	0.0261485	0.00380473	6.30321e-12	0.000204796	6.99164	Metabolic	9.14165e-07
MVP.T2D.EUR.MAF0.001.combined.dbGaP	17	T2D	CpG46112529	67817209	67817210	0.287114	-0.0198408	0.00310905	1.75236e-10	0.00905291	-6.4392	Metabolic	0.000825485
MVP.T2D.EUR.MAF0.001.combined.dbGaP	17	T2D	CpG46113395	67836273	67836274	0.181453	-0.072512	0.00915866	2.42693e-15	1.73254e-07	-7.92407	Metabolic	7.39782e-10	0.88281
MVP.T2D.EUR.MAF0.001.combined.dbGaP	17	T2D	CpG46113511	67844127	67844128	0.0467994	-0.104002	0.012599	1.52211e-16	7.32693e-09	-8.30815	Metabolic	1.00056e-09	0.880897
MVP.T2D.EUR.MAF0.001.combined.dbGaP	17	T2D	CpG46113555	67844692	67844693	0.304595	-0.0237914	0.00300417	2.38554e-15	1.93839e-07	-7.91011	Metabolic	1.1631e-09	0.844243
MVP.T2D.EUR.MAF0.001.combined.dbGaP	17	T2D	CpG46114049	67864942	67864943	0.414175	-0.0237395	0.00290567	3.08281e-16	3.8646e-08	-8.10845	Metabolic	4.02938e-10	0.91173
MVP.T2D.EUR.MAF0.001.combined.dbGaP	17	T2D	CpG46114147	67869918	67869919	0.301946	-0.019933	0.00247921	8.97772e-16	5.3546e-08	-8.06872	Metabolic	1.00056e-09	0.820883
MVP.T2D.EUR.MAF0.001.combined.dbGaP	17	T2D	CpG46114243	67872439	67872440		0.117681	0.016362	6.37003e-13			Metabolic
MVP.T2D.EUR.MAF0.001.combined.dbGaP	17	T2D	CpG46114263	67873180	67873181	0.458974	-0.0219396	0.00274502	1.32209e-15	7.14054e-08	-8.0335	Metabolic	7.39782e-10	0.854831
MVP.T2D.EUR.MAF0.001.combined.dbGaP	17	T2D	CpG46114309	67875442	67875443	0.352167	-0.0226066	0.0027849	4.75554e-16	5.99108e-08	-8.05499	Metabolic	3.30773e-09	0.806356
MVP.T2D.EUR.MAF0.001.combined.dbGaP	17	T2D	CpG46114595	67888584	67888585	0.0711832	-0.0497174	0.00676111	1.93179e-13	6.32836e-06	-7.46397	Metabolic	1.1631e-09	0.923278
MVP.T2D.EUR.MAF0.001.combined.dbGaP	17	T2D	CpG46114727	67896163	67896164	0.202859	-0.0418134	0.00568732	1.95206e-13	2.12681e-05	-7.30265	Metabolic	1.02752e-09	0.810272
MVP.T2D.EUR.MAF0.001.combined.dbGaP	17	T2D	CpG46114967	67907512	67907513	0.442307	0.0212508	0.00282484	5.35994e-14	3.01363e-06	7.56106	Metabolic	1.6247e-08
MVP.T2D.EUR.MAF0.001.combined.dbGaP	17	T2D	CpG46115575	67934016	67934017	0.317302	-0.0260985	0.00330879	3.07978e-15	2.28446e-07	-7.88963	Metabolic	1.82365e-09	0.823516
MVP.T2D.EUR.MAF0.001.combined.dbGaP	17	T2D	CpG46115735	67942538	67942539	0.382993	0.0410264	0.00508063	6.74426e-16	6.23356e-08	8.05014	Metabolic	5.46305e-10	0.894251
MVP.T2D.EUR.MAF0.001.combined.dbGaP	17	T2D	CpG46115921	67951523	67951524	0.275675	-0.0234568	0.00322181	3.32292e-13	5.2539e-05	-7.18002	Metabolic	8.60479e-10	0.85919
MVP.T2D.EUR.MAF0.001.combined.dbGaP	17	T2D	CpG46115925	67951853	67951854	0.339125	0.0373227	0.00449085	9.50264e-17	7.17693e-09	8.31061	Metabolic	3.45894e-10	0.915687
MVP.T2D.EUR.MAF0.001.combined.dbGaP	17	T2D	CpG46116189	67957231	67957232	0.238237	-0.0267945	0.00354173	3.86755e-14	3.89744e-06	-7.52754	Metabolic	0.000670562	0.859519
MVP.T2D.EUR.MAF0.001.combined.dbGaP	17	T2D	CpG46116761	67977614	67977615	0.313234	-0.0249886	0.00325026	1.49252e-14	1.0748e-06	-7.69401	Metabolic	1.07701e-07
MVP.T2D.EUR.MAF0.001.combined.dbGaP	17	T2D	CpG46116887	67981015	67981016	0.281857	-0.0311237	0.00397249	4.69538e-15	3.70004e-07	-7.82923	Metabolic	5.46305e-10	0.813042
MVP.T2D.EUR.MAF0.001.combined.dbGaP	17	T2D	CpG46118309	68008397	68008398	0.24134	0.0293546	0.00423562	4.19613e-12	0.000267925	6.95385	Metabolic	0.00021885
MVP.T2D.EUR.MAF0.001.combined.dbGaP	17	T2D	CpG46119153	68026894	68026895	0.4473	0.0239424	0.00368629	8.30502e-11	0.00667228	6.48536	Metabolic	0.000417379
MVP.T2D.EUR.MAF0.001.combined.dbGaP	17	T2D	CpG46119187	68027670	68027671	0.198501	-0.0259722	0.00391331	3.20379e-11	0.00240047	-6.63777	Metabolic	0.00209727
MVP.T2D.EUR.MAF0.001.combined.dbGaP	17	T2D	CpG46119837	68043501	68043502	0.468933	0.0214757	0.00331609	9.40424e-11	0.00867548	6.44566	Metabolic	0.0017758
MVP.T2D.EUR.MAF0.001.combined.dbGaP	17	T2D	CpG46119961	68049714	68049715	0.300624	-0.0247674	0.00388879	1.90383e-10	0.0110926	-6.40829	Metabolic	0.00380565
MVP.T2D.EUR.MAF0.001.combined.dbGaP	17	T2D	CpG46120841	68079425	68079426	0.492154	0.0237746	0.00383425	5.62492e-10	0.0451593	6.19066	Metabolic	0.00202124
MVP.T2D.EUR.MAF0.001.combined.dbGaP	17	T2D	CpG46121031	68082732	68082733		0.0719513	0.0115793	5.17146e-10			Metabolic
MVP.T2D.EUR.MAF0.001.combined.dbGaP	17	T2D	CpG46121209	68089562	68089563	0.456595	0.0273654	0.00439309	4.68852e-10	0.0373952	6.22033	Metabolic	0.00202124
MVP.T2D.EUR.MAF0.001.combined.dbGaP	17	T2D	CpG46127455	68275071	68275072		0.137663	0.0207571	3.30932e-11			Metabolic
MVP.T2D.EUR.MAF0.001.combined.dbGaP	18	T2D	CpG47059691	23497304	23497305	0.375331	0.0226291	0.00352287	1.33185e-10	0.00624078	6.49543	Metabolic	0.0140115
MVP.T2D.EUR.MAF0.001.combined.dbGaP	18	T2D	CpG47060139	23505120	23505121	0.439312	0.0183784	0.00296608	5.78407e-10	0.0439216	6.19504	Metabolic	0.00110126	0.84628
MVP.T2D.EUR.MAF0.001.combined.dbGaP	18	T2D	CpG47060141	23505143	23505144	0.317915	0.0302146	0.00481883	3.60817e-10	0.0272848	6.2696	Metabolic	0.00110126	0.90634
MVP.T2D.EUR.MAF0.001.combined.dbGaP	18	T2D	CpG47060181	23505892	23505893	0.477451	0.0145089	0.00230921	3.3199e-10	0.0230689	6.29568	Metabolic	0.00110126	0.880536
MVP.T2D.EUR.MAF0.001.combined.dbGaP	18	T2D	CpG47061199	23537391	23537392	0.267091	0.0345973	0.00538843	1.35674e-10	0.0116911	6.40027	Metabolic	0.00233295	0.758543
MVP.T2D.EUR.MAF0.001.combined.dbGaP	18	T2D	CpG47061603	23552606	23552607	0.527391	0.0244724	0.00373175	5.4582e-11	0.004371	6.54883	Metabolic	0.00053886	0.959586
MVP.T2D.EUR.MAF0.001.combined.dbGaP	18	T2D	CpG47062085	23574059	23574060	0.214909	0.0693599	0.0110057	2.93493e-10	0.0148103	6.36406	Metabolic	0.000828473	0.947173
MVP.T2D.EUR.MAF0.001.combined.dbGaP	18	T2D	CpG47062169	23576753	23576754	0.0212501	0.0575195	0.00913904	3.0973e-10	0.0222224	6.30148	Metabolic
MVP.T2D.EUR.MAF0.001.combined.dbGaP	18	T2D	CpG47539627	55238010	55238011		-0.0245406	0.0039554	5.49264e-10			Metabolic
MVP.T2D.EUR.MAF0.001.combined.dbGaP	18	T2D	CpG47541903	55385647	55385648	0.0387866	0.0508457	0.00808488	3.19534e-10	0.00100562	6.76489	Metabolic
MVP.T2D.EUR.MAF0.001.combined.dbGaP	18	T2D	CpG47544479	55547692	55547693	0.309046	0.0501221	0.00805098	4.79752e-10	0.0468175	6.18498	Metabolic	0.0257245
MVP.T2D.EUR.MAF0.001.combined.dbGaP	18	T2D	CpG47634261	60062863	60062864	0.542116	0.0219643	0.00316192	3.7443e-12	0.000269502	6.95302	Metabolic
MVP.T2D.EUR.MAF0.001.combined.dbGaP	18	T2D	CpG47634301	60066868	60066869	0.455061	-0.0155088	0.00232374	2.4882e-11	0.00215788	-6.65346	Metabolic	0.000431757
MVP.T2D.EUR.MAF0.001.combined.dbGaP	18	T2D	CpG47634345	60070864	60070865	0.331889	-0.0243508	0.00345472	1.80762e-12	0.000322676	-6.92758	Metabolic	3.23401e-05
MVP.T2D.EUR.MAF0.001.combined.dbGaP	18	T2D	CpG47634385	60073477	60073478	0.352407	-0.018654	0.00257042	3.95254e-13	3.74304e-05	-7.22623	Metabolic	2.85459e-07
MVP.T2D.EUR.MAF0.001.combined.dbGaP	18	T2D	CpG47634447	60080741	60080742	0.234858	-0.0265766	0.00377308	1.87134e-12	0.000164752	-7.02209	Metabolic	9.0351e-07
MVP.T2D.EUR.MAF0.001.combined.dbGaP	18	T2D	CpG47634675	60102563	60102564	0.0943803	0.149021	0.0224611	3.25284e-11	0.00453236	6.54341	Metabolic	0.0355326
MVP.T2D.EUR.MAF0.001.combined.dbGaP	18	T2D	CpG47635227	60144627	60144628	0.0162117	0.26708	0.0336385	2.02641e-15	1.90833e-05	7.31721	Metabolic
MVP.T2D.EUR.MAF0.001.combined.dbGaP	18	T2D	CpG47635275	60147600	60147601	0.0334489	0.208697	0.0277941	5.9737e-14	1.87763e-06	7.62235	Metabolic
MVP.T2D.EUR.MAF0.001.combined.dbGaP	18	T2D	CpG47635277	60147616	60147617	0.0185199	0.272724	0.0352219	9.70927e-15	2.1462e-06	7.60508	Metabolic
MVP.T2D.EUR.MAF0.001.combined.dbGaP	18	T2D	CpG47635909	60194727	60194728	0.25997	-0.0217683	0.00267008	3.55997e-16	2.9498e-08	-8.14121	Metabolic	2.69939e-11	0.956905
MVP.T2D.EUR.MAF0.001.combined.dbGaP	18	T2D	CpG47636171	60215891	60215892	0.391598	-0.0159699	0.00225688	1.48254e-12	9.02691e-05	-7.10565	Metabolic	1.44076e-05
MVP.T2D.EUR.MAF0.001.combined.dbGaP	18	T2D	CpG47636181	60217317	60217318	0.450497	-0.0141148	0.00197553	9.00917e-13	9.34723e-05	-7.10083	Metabolic	1.44076e-05
MVP.T2D.EUR.MAF0.001.combined.dbGaP	18	T2D	CpG47636237	60223510	60223511	0.272828	-0.0184611	0.00225925	3.04965e-16	2.77631e-08	-8.14855	Metabolic	3.28544e-11	0.946941
MVP.T2D.EUR.MAF0.001.combined.dbGaP	18	T2D	CpG47636239	60223522	60223523	0.011348	-0.0428861	0.00657548	6.93212e-11	0.0154949	-6.35712	Metabolic	0.00209727
MVP.T2D.EUR.MAF0.001.combined.dbGaP	18	T2D	CpG47636269	60227374	60227375	0.484838	-0.0105432	0.00158681	3.04678e-11	0.00260244	-6.62585	Metabolic	0.00209727
MVP.T2D.EUR.MAF0.001.combined.dbGaP	18	T2D	CpG47636293	60228804	60228805	0.493827	-0.0103791	0.00153881	1.53177e-11	0.00166778	-6.69126	Metabolic	0.00209727
MVP.T2D.EUR.MAF0.001.combined.dbGaP	18	T2D	CpG47636381	60236973	60236974	0.39617	-0.00948091	0.00146458	9.57718e-11	0.0111631	-6.40732	Metabolic	0.00275659
MVP.T2D.EUR.MAF0.001.combined.dbGaP	18	T2D	CpG47636397	60237940	60237941		0.0561759	0.00908799	6.35633e-10			Metabolic
MVP.T2D.EUR.MAF0.001.combined.dbGaP	18	T2D	CpG47636565	60247289	60247290	0.0539487	0.157732	0.024216	7.33991e-11	0.00602619	6.5007	Metabolic
MVP.T2D.EUR.MAF0.001.combined.dbGaP	18	T2D	CpG47636639	60252476	60252477	0.469572	-0.0104115	0.00158624	5.2516e-11	0.00403693	-6.5607	Metabolic	0.000562165
MVP.T2D.EUR.MAF0.001.combined.dbGaP	18	T2D	CpG47636873	60272200	60272201	0.293976	-0.0151911	0.002049	1.22627e-13	9.94603e-06	-7.40419	Metabolic	6.06666e-05
MVP.T2D.EUR.MAF0.001.combined.dbGaP	18	T2D	CpG47637295	60301758	60301759	0.041282	-0.102201	0.0159804	1.60096e-10	0.0127499	-6.38702	Metabolic
MVP.T2D.EUR.MAF0.001.combined.dbGaP	18	T2D	CpG47638025	60372709	60372710	0.0718796	0.231242	0.0298656	9.72654e-15	1.50104e-06	7.65118	Metabolic
MVP.T2D.EUR.MAF0.001.combined.dbGaP	18	T2D	CpG47638223	60388497	60388498		0.097642	0.0128819	3.46103e-14			Metabolic
MVP.T2D.EUR.MAF0.001.combined.dbGaP	19	T2D	CpG48364719	5019065	5019066		-0.0675976	0.010404	8.17963e-11			Metabolic
MVP.T2D.EUR.MAF0.001.combined.dbGaP	19	T2D	CpG48462509	7241693	7241694	0.35622	-0.0175446	0.00246495	1.09801e-12	8.29079e-05	-7.11739	Metabolic	1.27472e-05
MVP.T2D.EUR.MAF0.001.combined.dbGaP	19	T2D	CpG48462709	7249247	7249248	0.451363	0.0226541	0.00338843	2.29807e-11	0.00136515	6.72049	Metabolic	3.98734e-05
MVP.T2D.EUR.MAF0.001.combined.dbGaP	19	T2D	CpG48472709	7477641	7477642	0.0115521	0.0667805	0.010098	3.76031e-11	0.00284885	6.61247	Metabolic
MVP.T2D.EUR.MAF0.001.combined.dbGaP	19	T2D	CpG48493941	7895163	7895164	0.017155	-0.119634	0.0179395	2.57964e-11	0.000593037	-6.84094	Metabolic		0.990682
MVP.T2D.EUR.MAF0.001.combined.dbGaP	19	T2D	CpG48494353	7902692	7902693		-0.152079	0.0238596	1.84261e-10			Metabolic
MVP.T2D.EUR.MAF0.001.combined.dbGaP	19	T2D	CpG48494361	7902840	7902841	0.0178655	-0.286825	0.0399921	7.38906e-13	3.09127e-05	-7.25218	Metabolic	6.51411e-06	0.992765
MVP.T2D.EUR.MAF0.001.combined.dbGaP	19	T2D	CpG48494363	7902868	7902869	0.0175015	-0.450254	0.0655599	6.51878e-12	0.000202994	-6.99288	Metabolic	0.00799514	0.99419
MVP.T2D.EUR.MAF0.001.combined.dbGaP	19	T2D	CpG48676487	12551624	12551625	0.015256	-0.387338	0.0575264	1.65951e-11	0.00300891	-6.60438	Metabolic
MVP.T2D.EUR.MAF0.001.combined.dbGaP	19	T2D	CpG48684057	12712429	12712430	0.0280301	-0.0899131	0.0132277	1.06559e-11	0.00024219	-6.96807	Metabolic
MVP.T2D.EUR.MAF0.001.combined.dbGaP	19	T2D	CpG48685215	12734419	12734420	0.0265882	-0.204714	0.0290925	1.96886e-12	0.000695974	-6.81797	Metabolic		0.878968
MVP.T2D.EUR.MAF0.001.combined.dbGaP	19	T2D	CpG48361055	4948849	4948850	0.297329	-0.01615	0.0024043	1.85352e-11	0.00169404	-6.68897	Metabolic	7.43692e-05	0.996344
MVP.T2D.EUR.MAF0.001.combined.dbGaP	19	T2D	CpG48693495	12870439	12870440	0.199753	-0.0316986	0.00495614	1.59678e-10	0.0281579	-6.26469	Metabolic
MVP.T2D.EUR.MAF0.001.combined.dbGaP	19	T2D	CpG48695865	12913414	12913415	0.0331362	-0.282776	0.0439395	1.23008e-10	0.0163839	-6.34854	Metabolic		0.942145
MVP.T2D.EUR.MAF0.001.combined.dbGaP	19	T2D	CpG48695887	12914070	12914071	0.021749	-0.181335	0.0239204	3.43442e-14	4.66516e-06	-7.50402	Metabolic		0.976452
MVP.T2D.EUR.MAF0.001.combined.dbGaP	19	T2D	CpG48695889	12914077	12914078	0.036014	-0.105961	0.0163588	9.33807e-11	0.0106192	-6.41493	Metabolic		0.979598
MVP.T2D.EUR.MAF0.001.combined.dbGaP	19	T2D	CpG48695893	12914200	12914201	0.0364254	-0.215404	0.0294186	2.44205e-13	1.18532e-05	-7.38087	Metabolic		0.956665
MVP.T2D.EUR.MAF0.001.combined.dbGaP	19	T2D	CpG48696113	12918945	12918946	0.0991307	0.0778011	0.0096661	8.3569e-16	9.56092e-09	8.27651	Metabolic		0.960166
MVP.T2D.EUR.MAF0.001.combined.dbGaP	19	T2D	CpG48696625	12927600	12927601	0.440483	-0.019367	0.00239953	6.96361e-16	4.17756e-08	-8.09898	Metabolic	1.33756e-12	0.968716
MVP.T2D.EUR.MAF0.001.combined.dbGaP	19	T2D	CpG48696691	12929177	12929178	0.0313616	-0.154632	0.0204683	4.19801e-14	6.85671e-07	-7.75129	Metabolic		0.790848
MVP.T2D.EUR.MAF0.001.combined.dbGaP	19	T2D	CpG48707059	13123434	13123435	0.0139421	0.0919002	0.0131495	2.77052e-12	0.00692242	6.47981	Metabolic		0.895463
MVP.T2D.EUR.MAF0.001.combined.dbGaP	19	T2D	CpG48948367	18881377	18881378	0.0302356	0.0779215	0.0103125	4.156e-14	1.83886e-06	7.62504	Metabolic
MVP.T2D.EUR.MAF0.001.combined.dbGaP	19	T2D	CpG48965587	19270186	19270187	0.310792	-0.0243305	0.00296606	2.3456e-16	1.94981e-08	-8.19118	Metabolic	3.11019e-11
MVP.T2D.EUR.MAF0.001.combined.dbGaP	19	T2D	CpG48965857	19275197	19275198		-0.0530572	0.00810063	5.76284e-11			Metabolic
MVP.T2D.EUR.MAF0.001.combined.dbGaP	19	T2D	CpG48965959	19277251	19277252	0.20989	-0.0193755	0.00281848	6.22299e-12	0.000467478	-6.87493	Metabolic	0.00120807
MVP.T2D.EUR.MAF0.001.combined.dbGaP	19	T2D	CpG48966081	19279939	19279940	0.476771	-0.0113574	0.00176227	1.158e-10	0.00844063	-6.44982	Metabolic	0.00126887
MVP.T2D.EUR.MAF0.001.combined.dbGaP	19	T2D	CpG48966531	19290408	19290409	0.436534	-0.0132753	0.00214556	6.11928e-10	0.0421041	-6.20169	Metabolic	0.000295649
MVP.T2D.EUR.MAF0.001.combined.dbGaP	19	T2D	CpG48966797	19298223	19298224	0.0331302	-0.0759509	0.00955183	1.84345e-15	4.89877e-08	-8.07958	Metabolic
MVP.T2D.EUR.MAF0.001.combined.dbGaP	19	T2D	CpG48968497	19336126	19336127	0.427834	0.0198276	0.00292913	1.29573e-11	0.00034142	6.91959	Metabolic	0.00126887
MVP.T2D.EUR.MAF0.001.combined.dbGaP	19	T2D	CpG48968585	19337998	19337999	0.316309	-0.0208129	0.00250284	9.11891e-17	9.61161e-09	-8.27588	Metabolic	2.16732e-10
MVP.T2D.EUR.MAF0.001.combined.dbGaP	19	T2D	CpG48968613	19338793	19338794	0.427603	0.018252	0.00282853	1.09797e-10	0.0075923	6.46586	Metabolic	0.00126887
MVP.T2D.EUR.MAF0.001.combined.dbGaP	19	T2D	CpG48968617	19338876	19338877	0.443996	0.015965	0.00239909	2.84011e-11	0.00218354	6.65172	Metabolic	0.00126887
MVP.T2D.EUR.MAF0.001.combined.dbGaP	19	T2D	CpG48968781	19341953	19341954	0.370943	-0.0196596	0.00239638	2.32745e-16	1.93645e-08	-8.19201	Metabolic	2.0223e-11
MVP.T2D.EUR.MAF0.001.combined.dbGaP	19	T2D	CpG48968891	19344018	19344019	0.467509	0.0155308	0.00241311	1.22661e-10	0.00446346	6.5457	Metabolic	0.00126887
MVP.T2D.EUR.MAF0.001.combined.dbGaP	19	T2D	CpG48969215	19351796	19351797	0.175388	-0.0334465	0.003966	3.35973e-17	3.35512e-09	-8.40036	Metabolic	6.47349e-13
MVP.T2D.EUR.MAF0.001.combined.dbGaP	19	T2D	CpG48969309	19354719	19354720	0.360379	-0.0175326	0.00219541	1.39353e-15	2.57017e-07	-7.87491	Metabolic	6.47349e-13
MVP.T2D.EUR.MAF0.001.combined.dbGaP	19	T2D	CpG48969755	19364907	19364908	0.0973623	0.097552	0.0156837	4.97322e-10	0.0135135	6.37812	Metabolic	0.00146137
MVP.T2D.EUR.MAF0.001.combined.dbGaP	19	T2D	CpG48969783	19365555	19365556	0.4473	0.022767	0.00366112	5.01655e-10	0.0340673	6.23494	Metabolic	0.00671979
MVP.T2D.EUR.MAF0.001.combined.dbGaP	19	T2D	CpG48970199	19376351	19376352		0.0965282	0.0148611	8.28268e-11			Metabolic
MVP.T2D.EUR.MAF0.001.combined.dbGaP	19	T2D	CpG48970507	19383673	19383674	0.262261	-0.0320067	0.00370705	5.92333e-18	2.51857e-10	-8.69923	Metabolic	1.66136e-12
MVP.T2D.EUR.MAF0.001.combined.dbGaP	19	T2D	CpG48971983	19408708	19408709	0.484118	-0.0139452	0.00215118	9.01595e-11	0.00696444	-6.4789	Metabolic	0.000481041
MVP.T2D.EUR.MAF0.001.combined.dbGaP	19	T2D	CpG48972265	19417961	19417962	0.100016	-0.206848	0.0326032	2.23273e-10	0.0277168	-6.26715	Metabolic	0.00146137
MVP.T2D.EUR.MAF0.001.combined.dbGaP	19	T2D	CpG48972307	19419460	19419461	0.362239	-0.0214894	0.00338361	2.13879e-10	0.0155607	-6.35647	Metabolic	0.00388147
MVP.T2D.EUR.MAF0.001.combined.dbGaP	19	T2D	CpG48972823	19434886	19434887	0.435085	-0.0176334	0.00273963	1.22326e-10	0.0126292	-6.38848	Metabolic	0.000481041
MVP.T2D.EUR.MAF0.001.combined.dbGaP	19	T2D	CpG48973319	19451415	19451416	0.0209774	0.14716	0.0228483	1.18908e-10	0.00115014	6.74542	Metabolic
MVP.T2D.EUR.MAF0.001.combined.dbGaP	19	T2D	CpG48974945	19495824	19495825	0.454866	-0.0113431	0.00181973	4.56387e-10	0.0371557	-6.22134	Metabolic	0.00388147
MVP.T2D.EUR.MAF0.001.combined.dbGaP	19	T2D	CpG48975721	19510387	19510388	0.138789	-0.0352393	0.00436943	7.32679e-16	1.06445e-07	-7.98439	Metabolic	2.70415e-09
MVP.T2D.EUR.MAF0.001.combined.dbGaP	19	T2D	CpG48976279	19516100	19516101	0.0313317	0.317615	0.0396509	1.14446e-15	4.22041e-08	8.09774	Metabolic
MVP.T2D.EUR.MAF0.001.combined.dbGaP	19	T2D	CpG48977409	19537416	19537417	0.0144499	0.165183	0.0258138	1.56404e-10	0.00773615	6.46302	Metabolic
MVP.T2D.EUR.MAF0.001.combined.dbGaP	19	T2D	CpG48978853	19554771	19554772		-0.0246272	0.00307041	1.05047e-15			Metabolic
MVP.T2D.EUR.MAF0.001.combined.dbGaP	19	T2D	CpG48978947	19557528	19557529	0.0448489	-0.0950585	0.0112667	3.25185e-17	1.74111e-09	-8.47704	Metabolic
MVP.T2D.EUR.MAF0.001.combined.dbGaP	19	T2D	CpG48979065	19559800	19559801	0.26059	-0.0295095	0.00344299	1.02699e-17	7.55171e-10	-8.57373	Metabolic	1.23138e-10
MVP.T2D.EUR.MAF0.001.combined.dbGaP	19	T2D	CpG49223251	33396511	33396512	0.0518802	-0.0725685	0.0111687	8.16882e-11	0.00422082	-6.55405	Metabolic	0.0219091
MVP.T2D.EUR.MAF0.001.combined.dbGaP	19	T2D	CpG49223629	33403136	33403137	0.404865	0.0141197	0.00213648	3.87256e-11	0.00091697	6.77824	Metabolic	7.20424e-06	0.975185
MVP.T2D.EUR.MAF0.001.combined.dbGaP	19	T2D	CpG49223735	33405288	33405289	0.322017	0.0371741	0.00536055	4.06943e-12	0.000529533	6.85714	Metabolic	7.20424e-06	0.975224
MVP.T2D.EUR.MAF0.001.combined.dbGaP	19	T2D	CpG49223893	33408158	33408159	0.508147	0.0157136	0.00244319	1.26278e-10	0.00610534	6.49874	Metabolic	6.91637e-06	0.977187
MVP.T2D.EUR.MAF0.001.combined.dbGaP	19	T2D	CpG49595295	44708135	44708136	0.0203808	0.0538463	0.00863453	4.48441e-10	0.018517	6.32969	Metabolic
MVP.T2D.EUR.MAF0.001.combined.dbGaP	19	T2D	CpG49604623	44917996	44917997		0.0207273	0.00251647	1.77133e-16			Metabolic
MVP.T2D.EUR.MAF0.001.combined.dbGaP	19	T2D	CpG49604905	44924976	44924977	0.141642	0.166421	0.0192747	5.91566e-18	2.97689e-10	8.68024	Metabolic	6.39224e-13
MVP.T2D.EUR.MAF0.001.combined.dbGaP	19	T2D	CpG49616557	45160038	45160039	0.0112695	-0.0973615	0.0142447	8.20557e-12	0.000508291	-6.86299	Metabolic
MVP.T2D.EUR.MAF0.001.combined.dbGaP	19	T2D	CpG49621245	45256742	45256743		-0.0861548	0.0138446	4.87835e-10			Metabolic
MVP.T2D.EUR.MAF0.001.combined.dbGaP	19	T2D	CpG49635479	45527740	45527741	0.013821	0.115297	0.0168037	6.81983e-12	0.016396	6.34843	Metabolic		0.934129
MVP.T2D.EUR.MAF0.001.combined.dbGaP	19	T2D	CpG49635787	45533355	45533356	0.0188274	-0.0749655	0.0111352	1.67031e-11	0.000494982	-6.86678	Metabolic
MVP.T2D.EUR.MAF0.001.combined.dbGaP	19	T2D	CpG49640389	45641227	45641228	0.058489	0.269341	0.0374563	6.44057e-13	1.91238e-05	7.31693	Metabolic	8.05668e-07
MVP.T2D.EUR.MAF0.001.combined.dbGaP	19	T2D	CpG49641235	45652920	45652921	0.435298	0.026325	0.0027957	4.67404e-21	3.28507e-13	9.42361	Metabolic	9.4992e-12
MVP.T2D.EUR.MAF0.001.combined.dbGaP	19	T2D	CpG49641323	45653978	45653979	0.221756	0.103665	0.0108812	1.6194e-21	1.18426e-12	9.28807	Metabolic	8.0312e-23	0.990012
MVP.T2D.EUR.MAF0.001.combined.dbGaP	19	T2D	CpG49641357	45654601	45654602	0.233669	0.0792327	0.00852858	1.53912e-20	8.34279e-13	9.32529	Metabolic	8.0312e-23	0.989028
MVP.T2D.EUR.MAF0.001.combined.dbGaP	19	T2D	CpG49641365	45654657	45654658	0.215587	0.0807822	0.00929378	3.55904e-18	2.2267e-11	8.97041	Metabolic	8.0312e-23	0.989544
MVP.T2D.EUR.MAF0.001.combined.dbGaP	19	T2D	CpG49641375	45655158	45655159	0.370025	-0.0290093	0.00308592	5.42841e-21	2.91493e-13	-9.43615	Metabolic	1.04341e-17
MVP.T2D.EUR.MAF0.001.combined.dbGaP	19	T2D	CpG49641383	45655527	45655528	0.305975	-0.0307234	0.00332013	2.16939e-20	9.34577e-13	-9.31324	Metabolic	1.04341e-17
MVP.T2D.EUR.MAF0.001.combined.dbGaP	19	T2D	CpG49641459	45656987	45656988	0.184072	-0.0335732	0.00368052	7.38578e-20	6.04655e-12	-9.11289	Metabolic	8.457e-18
MVP.T2D.EUR.MAF0.001.combined.dbGaP	19	T2D	CpG49641475	45657444	45657445	0.306967	-0.0347706	0.00371038	7.1728e-21	5.73072e-13	-9.36503	Metabolic	1.04341e-17
MVP.T2D.EUR.MAF0.001.combined.dbGaP	19	T2D	CpG49641667	45661722	45661723	0.214031	-0.0341418	0.00546632	4.21481e-10	0.0294246	-6.25783	Metabolic	0.000877122
MVP.T2D.EUR.MAF0.001.combined.dbGaP	19	T2D	CpG49641755	45663168	45663169	0.400835	0.0214258	0.00273014	4.23144e-15	7.69138e-08	8.02438	Metabolic	1.24966e-09
MVP.T2D.EUR.MAF0.001.combined.dbGaP	19	T2D	CpG49642297	45672157	45672158	0.179682	-0.0360106	0.00523311	5.93086e-12	0.000637519	-6.83057	Metabolic	0.000118935
MVP.T2D.EUR.MAF0.001.combined.dbGaP	19	T2D	CpG49642487	45676954	45676955		0.327719	0.0382506	1.05599e-17			Metabolic
MVP.T2D.EUR.MAF0.001.combined.dbGaP	19	T2D	CpG49643019	45685221	45685222	0.421667	-0.0193696	0.00265269	2.83763e-13	1.87213e-05	-7.31978	Metabolic	5.89641e-06
MVP.T2D.EUR.MAF0.001.combined.dbGaP	19	T2D	CpG49643071	45687009	45687010	0.521694	0.0165357	0.00259264	1.79468e-10	0.0205247	6.31378	Metabolic	0.0185176
MVP.T2D.EUR.MAF0.001.combined.dbGaP	19	T2D	CpG49643847	45699824	45699825		0.0173079	0.00276651	3.94465e-10			Metabolic
MVP.T2D.EUR.MAF0.001.combined.dbGaP	19	T2D	CpG49643899	45701111	45701112	0.159133	0.0356366	0.00544637	6.02201e-11	0.00141176	6.7156	Metabolic
MVP.T2D.EUR.MAF0.001.combined.dbGaP	19	T2D	CpG49643937	45702518	45702519	0.379879	-0.0216054	0.00273348	2.70115e-15	3.9699e-08	-8.10518	Metabolic	0.000605916
MVP.T2D.EUR.MAF0.001.combined.dbGaP	19	T2D	CpG49645355	45731402	45731403	0.0871719	-0.0929713	0.0143135	8.28416e-11	0.00722597	-6.47333	Metabolic
MVP.T2D.EUR.MAF0.001.combined.dbGaP	19	T2D	CpG49646115	45749596	45749597	0.0153093	0.0890682	0.0100884	1.05831e-18	1.03956e-07	7.98731	Metabolic		0.979359
MVP.T2D.EUR.MAF0.001.combined.dbGaP	19	T2D	CpG49647669	45771130	45771131		-0.0820619	0.013143	4.27162e-10			Metabolic
MVP.T2D.EUR.MAF0.001.combined.dbGaP	19	T2D	CpG49649859	45810514	45810515		-0.0319042	0.00516003	6.29115e-10			Metabolic
MVP.T2D.EUR.MAF0.001.combined.dbGaP	19	T2D	CpG49651063	45833518	45833519	0.0351154	-0.0937698	0.0130939	7.98946e-13	0.00187418	-6.67417	Metabolic
MVP.T2D.EUR.MAF0.001.combined.dbGaP	19	T2D	CpG49651879	45857790	45857791	0.0159361	0.0742647	0.0114858	1.00789e-10	0.00771302	6.46347	Metabolic
MVP.T2D.EUR.MAF0.001.combined.dbGaP	19	T2D	CpG49661267	46087112	46087113		0.0808049	0.0127731	2.51338e-10			Metabolic
MVP.T2D.EUR.MAF0.001.combined.dbGaP	19	T2D	CpG49698581	47065745	47065746	0.401544	-0.0245812	0.00375512	5.90768e-11	0.0146106	-6.36615	Metabolic	0.00058073	0.955979
MVP.T2D.EUR.MAF0.001.combined.dbGaP	19	T2D	CpG49698841	47068680	47068681	0.424244	-0.0249209	0.00377293	3.97043e-11	0.00331763	-6.58989	Metabolic	0.000666561	0.950474
MVP.T2D.EUR.MAF0.001.combined.dbGaP	19	T2D	CpG49699597	47084514	47084515	0.436062	-0.0211183	0.00330013	1.56155e-10	0.00897697	-6.44048	Metabolic	0.000490871	0.96435
MVP.T2D.EUR.MAF0.001.combined.dbGaP	19	T2D	CpG49700215	47097183	47097184	0.407737	-0.0252512	0.00391855	1.16353e-10	0.00495484	-6.53008	Metabolic	0.000490871	0.965364
MVP.T2D.EUR.MAF0.001.combined.dbGaP	19	T2D	CpG49700553	47105965	47105966	0.434462	-0.0268732	0.00406364	3.76418e-11	0.00342256	-6.58527	Metabolic	0.000490871	0.963992
MVP.T2D.EUR.MAF0.001.combined.dbGaP	2	T2D	CpG4584627	552421	552422	0.0307302	0.126066	0.0178625	1.69454e-12	0.000205434	6.9912	Metabolic
MVP.T2D.EUR.MAF0.001.combined.dbGaP	2	T2D	CpG4587325	624209	624210	0.28724	-0.0396506	0.00562917	1.87106e-12	0.000132233	-7.05274	Metabolic	3.23897e-06
MVP.T2D.EUR.MAF0.001.combined.dbGaP	2	T2D	CpG4587481	628780	628781	0.0537804	-0.0777074	0.0114193	1.01113e-11	0.00257552	-6.62738	Metabolic	1.73084e-06	0.785613
MVP.T2D.EUR.MAF0.001.combined.dbGaP	2	T2D	CpG4587483	628800	628801	0.0574453	-0.34087	0.0480707	1.33119e-12	0.000206241	-6.99065	Metabolic	1.15841e-07	0.885596
MVP.T2D.EUR.MAF0.001.combined.dbGaP	2	T2D	CpG4587631	635153	635154	0.364751	-0.0327296	0.00452644	4.80329e-13	3.5936e-05	-7.23177	Metabolic	3.66853e-06
MVP.T2D.EUR.MAF0.001.combined.dbGaP	2	T2D	CpG4587635	635199	635200	0.368849	-0.0414535	0.00568547	3.07358e-13	2.42269e-05	-7.28511	Metabolic	3.23897e-06
MVP.T2D.EUR.MAF0.001.combined.dbGaP	2	T2D	CpG4587715	636416	636417	0.0174944	0.0588363	0.00901899	6.86388e-11	0.0113981	6.40414	Metabolic		0.864367
MVP.T2D.EUR.MAF0.001.combined.dbGaP	2	T2D	CpG4587921	638106	638107	0.35809	-0.0366443	0.00502596	3.07652e-13	2.32133e-05	-7.29087	Metabolic	3.66853e-06
MVP.T2D.EUR.MAF0.001.combined.dbGaP	2	T2D	CpG4588153	646344	646345	0.39879	-0.0294955	0.00409853	6.17316e-13	4.57694e-05	-7.19885	Metabolic	2.52285e-06
MVP.T2D.EUR.MAF0.001.combined.dbGaP	2	T2D	CpG4588251	648607	648608	0.342894	-0.0408478	0.00560762	3.23249e-13	2.44536e-05	-7.28385	Metabolic	4.12068e-07
MVP.T2D.EUR.MAF0.001.combined.dbGaP	2	T2D	CpG4588325	650011	650012	0.223879	0.0264045	0.003787	3.11553e-12	0.000194349	6.99898	Metabolic	1.50624e-07	0.928106
MVP.T2D.EUR.MAF0.001.combined.dbGaP	2	T2D	CpG4588337	650478	650479	0.198439	0.0261043	0.00363208	6.61561e-13	5.0043e-05	7.18667	Metabolic	4.12068e-07	0.778392
MVP.T2D.EUR.MAF0.001.combined.dbGaP	2	T2D	CpG4588413	652246	652247	0.241559	0.0205589	0.00286456	7.1255e-13	4.98377e-05	7.18723	Metabolic	4.12068e-07	0.886214
MVP.T2D.EUR.MAF0.001.combined.dbGaP	2	T2D	CpG4588415	652271	652272	0.267973	0.0214468	0.00296063	4.35706e-13	3.29294e-05	7.24362	Metabolic	9.18833e-07	0.717316
MVP.T2D.EUR.MAF0.001.combined.dbGaP	2	T2D	CpG4588449	653580	653581	0.283942	0.0208256	0.00288925	5.6796e-13	4.58815e-05	7.19852	Metabolic	4.12068e-07	0.771392
MVP.T2D.EUR.MAF0.001.combined.dbGaP	2	T2D	CpG4591451	742427	742428	0.0238927	0.0847327	0.0124018	8.35662e-12	0.00104333	6.75956	Metabolic
MVP.T2D.EUR.MAF0.001.combined.dbGaP	2	T2D	CpG5102649	25216986	25216987	0.0634963	0.0583445	0.00890579	5.70381e-11	0.00146689	6.71001	Metabolic		0.973347
MVP.T2D.EUR.MAF0.001.combined.dbGaP	2	T2D	CpG5110959	25435938	25435939		0.0132916	0.00203437	6.42317e-11			Metabolic
MVP.T2D.EUR.MAF0.001.combined.dbGaP	2	T2D	CpG5155459	27043844	27043845	0.0610837	-0.056726	0.00895876	2.4216e-10	0.00757746	-6.46615	Metabolic
MVP.T2D.EUR.MAF0.001.combined.dbGaP	2	T2D	CpG5163837	27260232	27260233	0.247592	-0.0337342	0.00519579	8.43687e-11	0.00890941	-6.44163	Metabolic
MVP.T2D.EUR.MAF0.001.combined.dbGaP	2	T2D	CpG5164725	27275663	27275664		0.113257	0.0153337	1.51088e-13			Metabolic
MVP.T2D.EUR.MAF0.001.combined.dbGaP	2	T2D	CpG5164957	27283781	27283782	0.0819346	-0.0452652	0.00594124	2.56013e-14	6.04689e-07	-7.76723	Metabolic		0.990875
MVP.T2D.EUR.MAF0.001.combined.dbGaP	2	T2D	CpG5166833	27338449	27338450	0.325933	-0.01692	0.00254247	2.83369e-11	0.00122172	-6.73665	Metabolic	4.42013e-08
MVP.T2D.EUR.MAF0.001.combined.dbGaP	2	T2D	CpG5166835	27338451	27338452	0.242335	-0.0223372	0.00290888	1.60363e-14	1.00943e-05	-7.40223	Metabolic	1.08583e-08
MVP.T2D.EUR.MAF0.001.combined.dbGaP	2	T2D	CpG5166837	27338455	27338456	0.347322	-0.0157028	0.00251085	4.00113e-10	0.0153608	-6.35846	Metabolic	1.54509e-08
MVP.T2D.EUR.MAF0.001.combined.dbGaP	2	T2D	CpG5166839	27338457	27338458	0.367778	-0.0178677	0.00220625	5.55491e-16	7.47939e-08	-8.02781	Metabolic	7.97881e-10
MVP.T2D.EUR.MAF0.001.combined.dbGaP	2	T2D	CpG5166841	27338459	27338460	0.243462	-0.0210422	0.00287791	2.6389e-13	8.4824e-05	-7.11424	Metabolic	4.42013e-08
MVP.T2D.EUR.MAF0.001.combined.dbGaP	2	T2D	CpG5167885	27366117	27366118	0.188545	-0.0208417	0.00291738	9.06729e-13	8.50682e-05	-7.11384	Metabolic
MVP.T2D.EUR.MAF0.001.combined.dbGaP	2	T2D	CpG5168789	27381107	27381108	0.0548872	0.527338	0.071602	1.7734e-13	1.49386e-05	7.35001	Metabolic
MVP.T2D.EUR.MAF0.001.combined.dbGaP	2	T2D	CpG5168791	27381129	27381130	0.0180499	0.27163	0.0380197	9.03611e-13	7.1827e-09	8.31051	Metabolic
MVP.T2D.EUR.MAF0.001.combined.dbGaP	2	T2D	CpG5168793	27381156	27381157	0.0190647	0.694166	0.107112	9.12663e-11	0.00585852	6.50494	Metabolic
MVP.T2D.EUR.MAF0.001.combined.dbGaP	2	T2D	CpG5168795	27381165	27381166	0.0495357	0.646338	0.10278	3.2039e-10	0.0323543	6.24301	Metabolic
MVP.T2D.EUR.MAF0.001.combined.dbGaP	2	T2D	CpG5168853	27382894	27382895	0.294365	-0.0193756	0.00305198	2.17357e-10	0.0404334	-6.20806	Metabolic
MVP.T2D.EUR.MAF0.001.combined.dbGaP	2	T2D	CpG5169547	27404498	27404499	0.397761	-0.0201277	0.00273014	1.67572e-13	1.76704e-05	-7.32753	Metabolic	1.54509e-08
MVP.T2D.EUR.MAF0.001.combined.dbGaP	2	T2D	CpG5169949	27410059	27410060	0.0617482	0.639814	0.0817112	4.87163e-15	2.78743e-08	8.14806	Metabolic
MVP.T2D.EUR.MAF0.001.combined.dbGaP	2	T2D	CpG5170925	27430303	27430304	0.149373	0.439144	0.0679598	1.03455e-10	0.0115571	6.40203	Metabolic
MVP.T2D.EUR.MAF0.001.combined.dbGaP	2	T2D	CpG5170933	27430614	27430615		0.328925	0.0467088	1.89453e-12			Metabolic
MVP.T2D.EUR.MAF0.001.combined.dbGaP	2	T2D	CpG5170989	27433170	27433171	0.0572912	0.0614327	0.00819342	6.48931e-14	0.000132642	7.05231	Metabolic	7.61725e-09
MVP.T2D.EUR.MAF0.001.combined.dbGaP	2	T2D	CpG5171155	27440548	27440549	0.369264	-0.0160928	0.00234371	6.58519e-12	0.000769474	-6.80353	Metabolic
MVP.T2D.EUR.MAF0.001.combined.dbGaP	2	T2D	CpG5171217	27442158	27442159	0.0301542	-0.06169	0.00852635	4.64769e-13	1.74552e-05	-7.32917	Metabolic
MVP.T2D.EUR.MAF0.001.combined.dbGaP	2	T2D	CpG5171283	27442508	27442509	0.0144523	-0.343307	0.0501545	7.64829e-12	0.000384589	-6.9027	Metabolic	1.54509e-08
MVP.T2D.EUR.MAF0.001.combined.dbGaP	2	T2D	CpG5171305	27442599	27442600	0.0113462	-0.130431	0.0164765	2.44875e-15	3.83754e-06	-7.52956	Metabolic
MVP.T2D.EUR.MAF0.001.combined.dbGaP	2	T2D	CpG5171317	27442676	27442677	0.0564966	-0.123826	0.0140233	1.04646e-18	1.25783e-10	-8.77769	Metabolic	2.60165e-09
MVP.T2D.EUR.MAF0.001.combined.dbGaP	2	T2D	CpG5171319	27442683	27442684	0.0516922	-0.109248	0.0131808	1.14816e-16	3.96683e-08	-8.10527	Metabolic	6.37566e-09
MVP.T2D.EUR.MAF0.001.combined.dbGaP	2	T2D	CpG5171321	27442688	27442689	0.0121743	-0.531546	0.0568664	8.99407e-21	1.13383e-11	-9.04445	Metabolic	4.46063e-09
MVP.T2D.EUR.MAF0.001.combined.dbGaP	2	T2D	CpG5171323	27442701	27442702	0.0655306	-0.105862	0.0140655	5.21705e-14	1.55369e-06	-7.64675	Metabolic
MVP.T2D.EUR.MAF0.001.combined.dbGaP	2	T2D	CpG5171327	27442706	27442707	0.108978	-0.0605276	0.00733962	1.62852e-16	3.36444e-08	-8.12527	Metabolic
MVP.T2D.EUR.MAF0.001.combined.dbGaP	2	T2D	CpG5171329	27442714	27442715	0.0910771	-0.0558651	0.00720889	9.22767e-15	4.626e-07	-7.8011	Metabolic	7.3911e-08
MVP.T2D.EUR.MAF0.001.combined.dbGaP	2	T2D	CpG5171333	27442727	27442728	0.0933484	-0.0635912	0.00807858	3.50189e-15	2.80536e-07	-7.86396	Metabolic	1.84186e-08
MVP.T2D.EUR.MAF0.001.combined.dbGaP	2	T2D	CpG5171337	27442753	27442754		-0.100082	0.0111363	2.54115e-19			Metabolic
MVP.T2D.EUR.MAF0.001.combined.dbGaP	2	T2D	CpG5171339	27442769	27442770	0.0821321	-0.0656893	0.00834464	3.48916e-15	0.000218753	-6.98238	Metabolic	7.85086e-07
MVP.T2D.EUR.MAF0.001.combined.dbGaP	2	T2D	CpG5171343	27442778	27442779	0.135557	-0.0589652	0.00584457	6.18708e-24	1.86279e-15	-9.95201	Metabolic	1.17936e-22
MVP.T2D.EUR.MAF0.001.combined.dbGaP	2	T2D	CpG5171533	27447439	27447440	0.360843	-0.0194054	0.00263595	1.81396e-13	3.83435e-05	-7.22296	Metabolic	1.29555e-08
MVP.T2D.EUR.MAF0.001.combined.dbGaP	2	T2D	CpG5171675	27453711	27453712	0.0467631	-0.0792962	0.00882654	2.61469e-19	2.65496e-14	-9.68412	Metabolic		0.847895
MVP.T2D.EUR.MAF0.001.combined.dbGaP	2	T2D	CpG5171709	27454823	27454824	0.344509	-0.022226	0.00297959	8.69104e-14	1.37105e-05	-7.36147	Metabolic	1.54509e-08
MVP.T2D.EUR.MAF0.001.combined.dbGaP	2	T2D	CpG5171907	27461489	27461490	0.0933581	0.659931	0.0847082	6.66684e-15	7.08825e-08	8.0344	Metabolic
MVP.T2D.EUR.MAF0.001.combined.dbGaP	2	T2D	CpG5172037	27468424	27468425	0.0364249	0.0832848	0.0106657	5.78082e-15	5.15376e-07	7.78745	Metabolic
MVP.T2D.EUR.MAF0.001.combined.dbGaP	2	T2D	CpG5172519	27488898	27488899	0.056057	0.0621135	0.00776558	1.25881e-15	2.73942e-07	7.86694	Metabolic
MVP.T2D.EUR.MAF0.001.combined.dbGaP	2	T2D	CpG5172537	27489266	27489267		0.144896	0.022064	5.13082e-11			Metabolic
MVP.T2D.EUR.MAF0.001.combined.dbGaP	2	T2D	CpG5172699	27493626	27493627	0.335315	-0.0591737	0.00763501	9.16625e-15	7.93992e-07	-7.73264	Metabolic	1.54509e-08
MVP.T2D.EUR.MAF0.001.combined.dbGaP	2	T2D	CpG5173289	27510584	27510585	0.380066	-0.0147772	0.00209059	1.567e-12	9.82845e-05	-7.09389	Metabolic	3.11524e-09
MVP.T2D.EUR.MAF0.001.combined.dbGaP	2	T2D	CpG5173337	27512153	27512154	0.0122371	-0.0676447	0.00859554	3.55368e-15	2.96193e-06	-7.56331	Metabolic
MVP.T2D.EUR.MAF0.001.combined.dbGaP	2	T2D	CpG5173619	27526036	27526037	0.419738	-0.0291416	0.00276609	5.93739e-26	4.77283e-18	-10.5293	Metabolic	9.17856e-23
MVP.T2D.EUR.MAF0.001.combined.dbGaP	2	T2D	CpG5173633	27526801	27526802	0.346786	-0.0204012	0.0024543	9.37627e-17	1.50996e-08	-8.22189	Metabolic	7.3911e-08
MVP.T2D.EUR.MAF0.001.combined.dbGaP	2	T2D	CpG5173649	27527057	27527058	0.268223	-0.0185583	0.002418	1.65308e-14	5.50128e-07	-7.7792	Metabolic	6.22237e-08
MVP.T2D.EUR.MAF0.001.combined.dbGaP	2	T2D	CpG5173703	27529595	27529596	0.362391	-0.0515167	0.00479788	6.79412e-27	2.42726e-20	-11.0154	Metabolic	1.00224e-32	0.951686
MVP.T2D.EUR.MAF0.001.combined.dbGaP	2	T2D	CpG5173879	27539727	27539728	0.0902096	0.0476204	0.00624461	2.42428e-14	2.11352e-06	7.60706	Metabolic	8.27882e-08
MVP.T2D.EUR.MAF0.001.combined.dbGaP	2	T2D	CpG5174127	27541332	27541333	0.284383	0.018849	0.00264571	1.04566e-12	9.4084e-05	7.09993	Metabolic	1.14421e-08
MVP.T2D.EUR.MAF0.001.combined.dbGaP	2	T2D	CpG5175489	27594949	27594950	0.293953	0.0206782	0.00278807	1.2012e-13	8.76932e-06	7.42088	Metabolic	1.54856e-07
MVP.T2D.EUR.MAF0.001.combined.dbGaP	2	T2D	CpG5175781	27607196	27607197	0.0350448	0.0433913	0.00646157	1.8769e-11	0.000747113	6.80778	Metabolic
MVP.T2D.EUR.MAF0.001.combined.dbGaP	2	T2D	CpG5175979	27617772	27617773	0.367561	0.0164762	0.00213195	1.09054e-14	3.15467e-07	7.84925	Metabolic	5.01298e-07
MVP.T2D.EUR.MAF0.001.combined.dbGaP	2	T2D	CpG5176315	27634652	27634653		-0.052114	0.00764888	9.54014e-12			Metabolic
MVP.T2D.EUR.MAF0.001.combined.dbGaP	2	T2D	CpG5176333	27635994	27635995	0.0318931	-0.12617	0.0152573	1.34522e-16	3.84334e-06	-7.52936	Metabolic
MVP.T2D.EUR.MAF0.001.combined.dbGaP	2	T2D	CpG5448503	42793080	42793081	0.0259046	-0.241702	0.0302659	1.39446e-15	1.61129e-08	-8.2141	Metabolic
MVP.T2D.EUR.MAF0.001.combined.dbGaP	2	T2D	CpG5452551	42943371	42943372		-0.149228	0.0202558	1.74279e-13			Metabolic
MVP.T2D.EUR.MAF0.001.combined.dbGaP	2	T2D	CpG5455365	43044457	43044458	0.0111137	0.0742348	0.0116049	1.58638e-10	0.00648262	6.48971	Metabolic
MVP.T2D.EUR.MAF0.001.combined.dbGaP	2	T2D	CpG5456063	43066685	43066686	0.0152072	-0.0963596	0.0128516	6.48602e-14	8.32638e-07	-7.72659	Metabolic
MVP.T2D.EUR.MAF0.001.combined.dbGaP	2	T2D	CpG5457523	43120555	43120556	0.0176596	0.183605	0.0171548	9.86989e-27	2.45611e-18	10.5916	Metabolic
MVP.T2D.EUR.MAF0.001.combined.dbGaP	2	T2D	CpG5462095	43244388	43244389	0.386408	0.0354955	0.00420099	2.93053e-17	9.74229e-10	8.54436	Metabolic	1.02408e-12
MVP.T2D.EUR.MAF0.001.combined.dbGaP	2	T2D	CpG5462347	43255904	43255905	0.405435	0.023893	0.00293594	4.01475e-16	3.76079e-08	8.11176	Metabolic	1.02408e-12
MVP.T2D.EUR.MAF0.001.combined.dbGaP	2	T2D	CpG5462387	43257535	43257536	0.217036	0.0414863	0.00508761	3.50943e-16	5.16225e-10	8.61741	Metabolic	8.71526e-13
MVP.T2D.EUR.MAF0.001.combined.dbGaP	2	T2D	CpG5462455	43261523	43261524	0.0172279	-0.0885348	0.0138644	1.70532e-10	0.00712848	-6.47538	Metabolic
MVP.T2D.EUR.MAF0.001.combined.dbGaP	2	T2D	CpG5462749	43273173	43273174	0.0334371	-0.0542448	0.00755249	6.85103e-13	0.00133085	-6.7242	Metabolic
MVP.T2D.EUR.MAF0.001.combined.dbGaP	2	T2D	CpG5462751	43273180	43273181		-0.122507	0.0106504	1.28054e-30			Metabolic
MVP.T2D.EUR.MAF0.001.combined.dbGaP	2	T2D	CpG5462755	43273222	43273223	0.071876	-0.0573123	0.00835973	7.09344e-12	0.0287305	-6.26155	Metabolic
MVP.T2D.EUR.MAF0.001.combined.dbGaP	2	T2D	CpG5462781	43274546	43274547	0.377624	0.0322177	0.00261795	8.35679e-35	6.51085e-27	12.3038	Metabolic	2.67732e-39
MVP.T2D.EUR.MAF0.001.combined.dbGaP	2	T2D	CpG5462843	43278075	43278076	0.256661	0.0410367	0.00329268	1.1881e-35	1.49199e-27	12.4222	Metabolic	2.1776e-39
MVP.T2D.EUR.MAF0.001.combined.dbGaP	2	T2D	CpG5462871	43279184	43279185	0.306042	0.0394285	0.0031736	1.93877e-35	1.47385e-27	12.4232	Metabolic	2.67732e-39
MVP.T2D.EUR.MAF0.001.combined.dbGaP	2	T2D	CpG5462943	43282021	43282022	0.366836	0.0306358	0.00255024	3.03941e-33	4.55468e-25	11.956	Metabolic	3.29106e-39
MVP.T2D.EUR.MAF0.001.combined.dbGaP	2	T2D	CpG5463081	43289949	43289950	0.230137	0.0359671	0.00277325	1.82729e-38	9.61149e-31	12.9968	Metabolic	4.90633e-38
MVP.T2D.EUR.MAF0.001.combined.dbGaP	2	T2D	CpG5463171	43294454	43294455	0.0572753	-0.333406	0.0271567	1.20205e-34	1.36109e-26	-12.2441	Metabolic
MVP.T2D.EUR.MAF0.001.combined.dbGaP	2	T2D	CpG5463251	43296874	43296875	0.0306492	0.0732572	0.0065158	2.50687e-29	2.11226e-21	11.2332	Metabolic		0.72974
MVP.T2D.EUR.MAF0.001.combined.dbGaP	2	T2D	CpG5463515	43300629	43300630	0.0303138	-0.122967	0.0127201	4.15795e-22	1.15271e-13	-9.53292	Metabolic
MVP.T2D.EUR.MAF0.001.combined.dbGaP	2	T2D	CpG5463519	43300841	43300842	0.339701	0.0331458	0.00321103	5.57613e-25	4.22257e-17	10.322	Metabolic	3.94888e-25
MVP.T2D.EUR.MAF0.001.combined.dbGaP	2	T2D	CpG5463521	43300860	43300861	0.158458	0.0447439	0.00489872	6.61487e-20	1.94577e-12	9.23506	Metabolic	1.7713e-24
MVP.T2D.EUR.MAF0.001.combined.dbGaP	2	T2D	CpG5463523	43300873	43300874	0.113462	0.0788362	0.00811088	2.48226e-22	2.58459e-14	9.68687	Metabolic	3.94888e-25
MVP.T2D.EUR.MAF0.001.combined.dbGaP	2	T2D	CpG5463569	43304164	43304165	0.08185	0.0975565	0.00797031	1.90053e-34	2.09303e-25	12.0204	Metabolic	2.1776e-39
MVP.T2D.EUR.MAF0.001.combined.dbGaP	2	T2D	CpG5463813	43319518	43319519	0.416024	0.0185366	0.00219077	2.64566e-17	9.99327e-10	8.54142	Metabolic	5.79137e-14
MVP.T2D.EUR.MAF0.001.combined.dbGaP	2	T2D	CpG5463963	43329496	43329497	0.250313	0.0196343	0.00258131	2.8197e-14	9.06244e-06	7.41653	Metabolic	1.13688e-13
MVP.T2D.EUR.MAF0.001.combined.dbGaP	2	T2D	CpG5464017	43332472	43332473	0.353417	0.0217959	0.0025121	4.08556e-18	5.41884e-10	8.61185	Metabolic	1.13688e-13
MVP.T2D.EUR.MAF0.001.combined.dbGaP	2	T2D	CpG5464133	43337299	43337300	0.0130246	-0.406144	0.0346101	8.44947e-32	1.89213e-24	-11.8371	Metabolic
MVP.T2D.EUR.MAF0.001.combined.dbGaP	2	T2D	CpG5464159	43339216	43339217	0.269285	-0.0763389	0.00595285	1.20461e-37	1.85904e-29	-12.7683	Metabolic	1.04057e-46
MVP.T2D.EUR.MAF0.001.combined.dbGaP	2	T2D	CpG5464341	43349551	43349552	0.0834942	-0.26003	0.0230764	1.8827e-29	1.12071e-21	-11.289	Metabolic		0.778106
MVP.T2D.EUR.MAF0.001.combined.dbGaP	2	T2D	CpG5464435	43354896	43354897	0.153063	-0.123543	0.012541	6.77872e-23	2.13458e-15	-9.93845	Metabolic
MVP.T2D.EUR.MAF0.001.combined.dbGaP	2	T2D	CpG5464439	43354989	43354990	0.115074	-0.0543029	0.00651602	7.83147e-17	9.19563e-09	-8.28115	Metabolic
MVP.T2D.EUR.MAF0.001.combined.dbGaP	2	T2D	CpG5464723	43375164	43375165	0.290831	0.0244848	0.00268767	8.23282e-20	1.96582e-12	9.23396	Metabolic	2.31581e-11
MVP.T2D.EUR.MAF0.001.combined.dbGaP	2	T2D	CpG5464757	43377601	43377602	0.433335	0.0264228	0.00211024	5.71209e-36	1.83665e-28	12.5887	Metabolic	2.4049e-51
MVP.T2D.EUR.MAF0.001.combined.dbGaP	2	T2D	CpG5465427	43426025	43426026	0.042839	-0.190226	0.0199436	1.45319e-21	3.98372e-14	-9.64256	Metabolic
MVP.T2D.EUR.MAF0.001.combined.dbGaP	2	T2D	CpG5465459	43427731	43427732	0.374407	0.0202657	0.00196513	6.17662e-25	1.0397e-16	10.2352	Metabolic	7.22993e-14
MVP.T2D.EUR.MAF0.001.combined.dbGaP	2	T2D	CpG5465567	43431622	43431623	0.0724566	0.0670519	0.00556898	2.183e-33	8.68526e-26	12.0928	Metabolic	1.91596e-52	0.925394
MVP.T2D.EUR.MAF0.001.combined.dbGaP	2	T2D	CpG5465585	43431757	43431758	0.0750767	0.0723137	0.00548563	1.10804e-39	4.31944e-32	13.232	Metabolic	3.19972e-47	0.978672
MVP.T2D.EUR.MAF0.001.combined.dbGaP	2	T2D	CpG5465641	43432145	43432146	0.184744	0.0570069	0.00436352	5.25758e-39	3.69898e-29	12.7146	Metabolic	4.86475e-53	0.983742
MVP.T2D.EUR.MAF0.001.combined.dbGaP	2	T2D	CpG5465643	43432147	43432148	0.177221	0.0518036	0.00428167	1.06982e-33	5.29442e-27	12.3205	Metabolic	5.86881e-47	0.708525
MVP.T2D.EUR.MAF0.001.combined.dbGaP	2	T2D	CpG5465815	43438803	43438804	0.167728	0.0474844	0.00364865	1.01564e-38	4.57007e-31	13.0536	Metabolic	9.88903e-50
MVP.T2D.EUR.MAF0.001.combined.dbGaP	2	T2D	CpG5465881	43443022	43443023	0.0869323	-0.130675	0.0132547	6.27852e-23	4.17345e-15	-9.87143	Metabolic
MVP.T2D.EUR.MAF0.001.combined.dbGaP	2	T2D	CpG5465893	43443547	43443548	0.0590478	-0.114613	0.0111105	5.98214e-25	8.52135e-17	-10.2544	Metabolic	1.31678e-13
MVP.T2D.EUR.MAF0.001.combined.dbGaP	2	T2D	CpG5466009	43451999	43452000	0.305733	0.0340247	0.00269401	1.44733e-36	5.35511e-29	12.6856	Metabolic	2.41851e-46
MVP.T2D.EUR.MAF0.001.combined.dbGaP	2	T2D	CpG5466459	43483189	43483190	0.0151291	-0.240487	0.028214	1.54598e-17	2.82304e-10	-8.68627	Metabolic
MVP.T2D.EUR.MAF0.001.combined.dbGaP	2	T2D	CpG5466857	43512710	43512711	0.0106347	-0.135833	0.0122378	1.26221e-28	2.31459e-20	-11.0197	Metabolic
MVP.T2D.EUR.MAF0.001.combined.dbGaP	2	T2D	CpG5466923	43516910	43516911	0.324584	0.0386891	0.00304019	4.2468e-37	6.27446e-29	12.6732	Metabolic	3.91003e-47
MVP.T2D.EUR.MAF0.001.combined.dbGaP	2	T2D	CpG5466925	43517194	43517195	0.0103685	-0.0653938	0.00907815	5.87161e-13	1.67911e-05	-7.33437	Metabolic
MVP.T2D.EUR.MAF0.001.combined.dbGaP	2	T2D	CpG5466927	43517357	43517358	0.037513	-0.245132	0.0189938	4.17152e-38	3.61292e-30	-12.8952	Metabolic	1.6151e-46
MVP.T2D.EUR.MAF0.001.combined.dbGaP	2	T2D	CpG5466939	43517931	43517932	0.116907	-0.116523	0.00987245	3.77515e-32	6.64709e-26	-12.1148	Metabolic	1.07785e-46
MVP.T2D.EUR.MAF0.001.combined.dbGaP	2	T2D	CpG5466945	43518596	43518597	0.0468885	-0.2487	0.0192667	4.04018e-38	3.25743e-30	-12.9031	Metabolic	3.91003e-47	0.848234
MVP.T2D.EUR.MAF0.001.combined.dbGaP	2	T2D	CpG5467075	43530764	43530765	0.118549	-0.162625	0.0161986	1.02265e-23	6.32665e-17	-10.2832	Metabolic	7.74062e-05
MVP.T2D.EUR.MAF0.001.combined.dbGaP	2	T2D	CpG5467091	43532241	43532242	0.340518	0.0356722	0.00279739	3.0405e-37	1.60283e-29	12.7798	Metabolic	7.18829e-47
MVP.T2D.EUR.MAF0.001.combined.dbGaP	2	T2D	CpG5467171	43536091	43536092	0.399113	0.0344578	0.00266133	2.42494e-38	1.83678e-30	12.9472	Metabolic	3.91003e-47
MVP.T2D.EUR.MAF0.001.combined.dbGaP	2	T2D	CpG5467225	43539941	43539942	0.0265766	-0.311738	0.0323247	5.21481e-22	1.23326e-11	-9.03526	Metabolic
MVP.T2D.EUR.MAF0.001.combined.dbGaP	2	T2D	CpG5467327	43547240	43547241		0.0927589	0.0149783	5.90741e-10			Metabolic
MVP.T2D.EUR.MAF0.001.combined.dbGaP	2	T2D	CpG5467457	43552965	43552966	0.353854	0.0287575	0.00439334	5.92146e-11	0.0047899	6.53515	Metabolic	0.000521712
MVP.T2D.EUR.MAF0.001.combined.dbGaP	2	T2D	CpG5467483	43555423	43555424	0.158072	0.0217876	0.00306583	1.18937e-12	8.12638e-05	7.12015	Metabolic	3.64125e-06
MVP.T2D.EUR.MAF0.001.combined.dbGaP	2	T2D	CpG5467549	43561661	43561662	0.13972	0.0547422	0.00507515	3.99425e-27	3.47713e-20	10.983	Metabolic	1.81582e-29
MVP.T2D.EUR.MAF0.001.combined.dbGaP	2	T2D	CpG5467729	43571652	43571653	0.364152	0.023879	0.00319166	7.33691e-14	6.51767e-06	7.46008	Metabolic	2.68574e-06
MVP.T2D.EUR.MAF0.001.combined.dbGaP	2	T2D	CpG5467787	43576586	43576587	0.272212	0.0308979	0.00270883	3.88604e-30	1.6319e-22	11.4572	Metabolic	1.25237e-29
MVP.T2D.EUR.MAF0.001.combined.dbGaP	2	T2D	CpG5467965	43585040	43585041	0.326461	0.0350399	0.00305709	2.05079e-30	1.02894e-22	11.497	Metabolic	1.25237e-29
MVP.T2D.EUR.MAF0.001.combined.dbGaP	2	T2D	CpG5467969	43585177	43585178	0.445228	0.0266779	0.0023333	2.84377e-30	1.85521e-22	11.446	Metabolic	1.50817e-29
MVP.T2D.EUR.MAF0.001.combined.dbGaP	2	T2D	CpG5468101	43594477	43594478	0.411939	0.0259168	0.00239543	2.79026e-27	4.49545e-19	10.7494	Metabolic	3.18969e-29
MVP.T2D.EUR.MAF0.001.combined.dbGaP	2	T2D	CpG5468341	43598760	43598761	0.151734	0.0357001	0.00356801	1.44001e-23	1.0253e-15	10.0112	Metabolic	1.25237e-29
MVP.T2D.EUR.MAF0.001.combined.dbGaP	2	T2D	CpG5468343	43598770	43598771	0.263761	0.0415886	0.00347431	5.08335e-33	4.10448e-25	11.9646	Metabolic	1.50817e-29
MVP.T2D.EUR.MAF0.001.combined.dbGaP	2	T2D	CpG5468345	43598785	43598786	0.135218	0.079959	0.00684222	1.50104e-31	1.68092e-23	11.6524	Metabolic	1.81582e-29
MVP.T2D.EUR.MAF0.001.combined.dbGaP	2	T2D	CpG5468455	43604010	43604011	0.210489	0.0435728	0.00376819	6.3219e-31	5.4737e-23	11.5514	Metabolic	1.81582e-29
MVP.T2D.EUR.MAF0.001.combined.dbGaP	2	T2D	CpG5468469	43604762	43604763	0.237392	-0.210738	0.01712	8.05223e-35	7.57978e-27	-12.2916	Metabolic	1.81582e-29
MVP.T2D.EUR.MAF0.001.combined.dbGaP	2	T2D	CpG5468471	43604786	43604787	0.180383	-0.183094	0.0153662	9.84064e-33	5.26049e-25	-11.944	Metabolic	1.81582e-29
MVP.T2D.EUR.MAF0.001.combined.dbGaP	2	T2D	CpG5468473	43604865	43604866	0.186424	-0.202165	0.0180868	5.25389e-29	5.85379e-21	-11.1428	Metabolic	1.81582e-29
MVP.T2D.EUR.MAF0.001.combined.dbGaP	2	T2D	CpG5468475	43604976	43604977	0.288321	-0.110962	0.00954638	3.13028e-31	6.47361e-24	-11.7335	Metabolic	1.81582e-29
MVP.T2D.EUR.MAF0.001.combined.dbGaP	2	T2D	CpG5468535	43608219	43608220	0.201328	0.0486342	0.00419459	4.39326e-31	4.60506e-23	11.5663	Metabolic	4.92944e-30
MVP.T2D.EUR.MAF0.001.combined.dbGaP	2	T2D	CpG5468629	43612908	43612909	0.142726	0.0655992	0.00575298	4.05581e-30	2.26995e-22	11.4285	Metabolic	9.96427e-30
MVP.T2D.EUR.MAF0.001.combined.dbGaP	2	T2D	CpG5468713	43615906	43615907	0.220846	0.0392735	0.00354131	1.40129e-28	2.08513e-21	11.2343	Metabolic	1.25237e-29
MVP.T2D.EUR.MAF0.001.combined.dbGaP	2	T2D	CpG5468783	43619087	43619088	0.381298	0.0260629	0.002353	1.63251e-28	1.22011e-20	11.0772	Metabolic	1.81582e-29
MVP.T2D.EUR.MAF0.001.combined.dbGaP	2	T2D	CpG5468849	43620506	43620507	0.357586	0.0337955	0.00287404	6.3568e-32	5.98344e-24	11.7401	Metabolic	1.25237e-29
MVP.T2D.EUR.MAF0.001.combined.dbGaP	2	T2D	CpG5469147	43636776	43636777	0.0272789	-0.228858	0.0299763	2.265e-14	3.25925e-05	-7.24501	Metabolic
MVP.T2D.EUR.MAF0.001.combined.dbGaP	2	T2D	CpG5469605	43656967	43656968	0.492833	0.0122719	0.00197612	5.29414e-10	0.0474858	6.18274	Metabolic	0.0212732
MVP.T2D.EUR.MAF0.001.combined.dbGaP	2	T2D	CpG5469941	43676117	43676118	0.0284507	-0.414621	0.0622858	2.79969e-11	0.00398346	-6.56268	Metabolic
MVP.T2D.EUR.MAF0.001.combined.dbGaP	2	T2D	CpG5470005	43676927	43676928	0.0112557	-0.141519	0.021099	1.98161e-11	0.000318103	-6.9296	Metabolic
MVP.T2D.EUR.MAF0.001.combined.dbGaP	2	T2D	CpG5472605	43818714	43818715	0.0166026	-0.0575962	0.0077382	9.83542e-14	2.10699e-05	-7.30391	Metabolic
MVP.T2D.EUR.MAF0.001.combined.dbGaP	2	T2D	CpG5474665	43901913	43901914		-0.0641932	0.0098178	6.21597e-11			Metabolic
MVP.T2D.EUR.MAF0.001.combined.dbGaP	2	T2D	CpG5474687	43903365	43903366	0.0149519	0.114286	0.0157515	3.99921e-13	1.6679e-05	7.33527	Metabolic
MVP.T2D.EUR.MAF0.001.combined.dbGaP	2	T2D	CpG5475297	43935317	43935318	0.0226166	0.0465684	0.00672799	4.46616e-12	0.000883613	6.78359	Metabolic
MVP.T2D.EUR.MAF0.001.combined.dbGaP	2	T2D	CpG5476841	44006685	44006686	0.0100559	0.0581706	0.00829954	2.40209e-12	0.000118848	7.06757	Metabolic
MVP.T2D.EUR.MAF0.001.combined.dbGaP	2	T2D	CpG5478789	44087158	44087159	0.0286572	-0.0856833	0.0130058	4.45603e-11	0.0138862	-6.37395	Metabolic
MVP.T2D.EUR.MAF0.001.combined.dbGaP	2	T2D	CpG5710245	58541681	58541682	0.0150775	0.0702877	0.0110109	1.73148e-10	0.0146794	6.36543	Metabolic
MVP.T2D.EUR.MAF0.001.combined.dbGaP	2	T2D	CpG5711373	58626680	58626681	0.265416	0.0237441	0.00374308	2.2464e-10	0.0165419	6.34707	Metabolic	0.0189771
MVP.T2D.EUR.MAF0.001.combined.dbGaP	2	T2D	CpG5711393	58627495	58627496	0.24852	0.0229233	0.00369472	5.49284e-10	0.0409483	6.20607	Metabolic	0.007824
MVP.T2D.EUR.MAF0.001.combined.dbGaP	2	T2D	CpG5711425	58630140	58630141	0.220133	0.0233143	0.00340729	7.78299e-12	0.000594696	6.84054	Metabolic	0.00888977
MVP.T2D.EUR.MAF0.001.combined.dbGaP	2	T2D	CpG5712433	58720351	58720352	0.0539455	-0.0556476	0.00823949	1.44054e-11	0.000362496	-6.9111	Metabolic	0.00723131
MVP.T2D.EUR.MAF0.001.combined.dbGaP	2	T2D	CpG5712669	58742861	58742862	0.375163	-0.0164521	0.00209304	3.8294e-15	3.42452e-07	-7.83895	Metabolic	1.17253e-05	0.860371
MVP.T2D.EUR.MAF0.001.combined.dbGaP	2	T2D	CpG5712767	58754831	58754832	0.457237	-0.0155027	0.00247176	3.56611e-10	0.0236276	-6.29197	Metabolic	0.00635917
MVP.T2D.EUR.MAF0.001.combined.dbGaP	2	T2D	CpG5712851	58763349	58763350		-0.0129883	0.00210192	6.43915e-10			Metabolic
MVP.T2D.EUR.MAF0.001.combined.dbGaP	2	T2D	CpG5713447	58807815	58807816		-0.0137972	0.00220493	3.91432e-10			Metabolic
MVP.T2D.EUR.MAF0.001.combined.dbGaP	2	T2D	CpG5717101	59084400	59084401	0.49708	0.0136188	0.00186321	2.68429e-13	2.43726e-05	7.2843	Metabolic	4.76662e-07	0.994161
MVP.T2D.EUR.MAF0.001.combined.dbGaP	2	T2D	CpG5717115	59084775	59084776	0.449812	0.0122141	0.00186828	6.2512e-11	0.00515349	6.52419	Metabolic	0.000490871
MVP.T2D.EUR.MAF0.001.combined.dbGaP	2	T2D	CpG5717163	59088692	59088693	0.359536	0.0248982	0.00348955	9.67228e-13	9.53883e-05	7.09803	Metabolic	9.26329e-07	0.990451
MVP.T2D.EUR.MAF0.001.combined.dbGaP	2	T2D	CpG5732945	60324630	60324631	0.376671	0.0194353	0.00257539	4.46887e-14	3.12026e-06	7.55653	Metabolic	0.00517978
MVP.T2D.EUR.MAF0.001.combined.dbGaP	2	T2D	CpG5732947	60324634	60324635	0.327573	0.0189366	0.0024897	2.82792e-14	2.17186e-06	7.60354	Metabolic	0.00517978
MVP.T2D.EUR.MAF0.001.combined.dbGaP	2	T2D	CpG5732949	60324644	60324645	0.369152	0.0164603	0.0021209	8.42815e-15	6.71081e-07	7.75402	Metabolic	0.00517978
MVP.T2D.EUR.MAF0.001.combined.dbGaP	2	T2D	CpG5733037	60333419	60333420	0.103432	-0.0434316	0.00617105	1.95066e-12	0.000107239	-7.08182	Metabolic
MVP.T2D.EUR.MAF0.001.combined.dbGaP	2	T2D	CpG5733079	60335317	60335318		-0.285413	0.0312696	7.00976e-20			Metabolic
MVP.T2D.EUR.MAF0.001.combined.dbGaP	2	T2D	CpG5733365	60352948	60352949	0.333119	0.0142312	0.00192972	1.64676e-13	1.22251e-05	7.37676	Metabolic	7.8908e-05
MVP.T2D.EUR.MAF0.001.combined.dbGaP	2	T2D	CpG5733573	60363121	60363122		0.0107664	0.00170811	2.91696e-10			Metabolic
MVP.T2D.EUR.MAF0.001.combined.dbGaP	2	T2D	CpG5733617	60365096	60365097	0.3443	0.0272262	0.00420757	9.75169e-11	0.00882494	6.44307	Metabolic	0.00058073
MVP.T2D.EUR.MAF0.001.combined.dbGaP	2	T2D	CpG5733653	60367092	60367093	0.493593	0.0100125	0.00155512	1.20752e-10	0.00856541	6.4476	Metabolic	0.00197985
MVP.T2D.EUR.MAF0.001.combined.dbGaP	2	T2D	CpG5733825	60376814	60376815	0.381896	0.0169383	0.00264189	1.44181e-10	0.00981361	6.42694	Metabolic	0.000864441
MVP.T2D.EUR.MAF0.001.combined.dbGaP	2	T2D	CpG5733981	60384375	60384376	0.0737852	-0.0575153	0.00891855	1.12626e-10	0.0170211	-6.34267	Metabolic
MVP.T2D.EUR.MAF0.001.combined.dbGaP	2	T2D	CpG5734201	60396540	60396541	0.484454	0.0133447	0.00202191	4.11018e-11	0.00620056	6.49641	Metabolic	0.000427191
MVP.T2D.EUR.MAF0.001.combined.dbGaP	2	T2D	CpG5734291	60399686	60399687	0.506441	0.0121686	0.00179813	1.31177e-11	0.00130531	6.72702	Metabolic	0.000999751
MVP.T2D.EUR.MAF0.001.combined.dbGaP	2	T2D	CpG5734441	60406228	60406229		0.00933816	0.00150649	5.69573e-10			Metabolic
MVP.T2D.EUR.MAF0.001.combined.dbGaP	2	T2D	CpG5734515	60410335	60410336		-0.0820093	0.0132045	5.27494e-10			Metabolic
MVP.T2D.EUR.MAF0.001.combined.dbGaP	2	T2D	CpG5734527	60410520	60410521	0.508131	0.0113625	0.00178966	2.16777e-10	0.0245586	6.28597	Metabolic	0.000999751
MVP.T2D.EUR.MAF0.001.combined.dbGaP	2	T2D	CpG5734543	60410944	60410945		-0.0656412	0.0102651	1.60953e-10			Metabolic
MVP.T2D.EUR.MAF0.001.combined.dbGaP	2	T2D	CpG5734587	60412768	60412769	0.445683	0.0204483	0.00330944	6.45963e-10	0.0478484	6.18154	Metabolic	0.0166951
MVP.T2D.EUR.MAF0.001.combined.dbGaP	2	T2D	CpG5736085	60473549	60473550	0.0136336	-0.126456	0.0131218	5.57657e-22	1.28815e-14	-9.75776	Metabolic		0.878681
MVP.T2D.EUR.MAF0.001.combined.dbGaP	2	T2D	CpG5826697	65045227	65045228	0.380331	0.0170867	0.00264846	1.10707e-10	0.0120799	6.39527	Metabolic	0.000146781
MVP.T2D.EUR.MAF0.001.combined.dbGaP	2	T2D	CpG5827395	65066423	65066424	0.334236	0.0293077	0.00375759	6.20974e-15	1.42429e-06	7.65793	Metabolic	1.00882e-09
MVP.T2D.EUR.MAF0.001.combined.dbGaP	2	T2D	CpG5827473	65069663	65069664		0.0189471	0.00274984	5.56958e-12			Metabolic
MVP.T2D.EUR.MAF0.001.combined.dbGaP	2	T2D	CpG5828019	65089982	65089983	0.461712	-0.0164174	0.00254006	1.02385e-10	0.0101084	-6.42244	Metabolic	0.00473895
MVP.T2D.EUR.MAF0.001.combined.dbGaP	2	T2D	CpG5828261	65100485	65100486	0.370736	-0.0208636	0.00291114	7.67685e-13	7.72013e-05	-7.12721	Metabolic	1.20675e-06
MVP.T2D.EUR.MAF0.001.combined.dbGaP	2	T2D	CpG5828355	65103999	65104000	0.377837	-0.0214814	0.00336792	1.79141e-10	0.0151374	-6.36071	Metabolic	0.00473895
MVP.T2D.EUR.MAF0.001.combined.dbGaP	2	T2D	CpG5828519	65110179	65110180	0.412278	-0.0182865	0.00282738	9.95393e-11	0.0123924	-6.39137	Metabolic	0.00473895
MVP.T2D.EUR.MAF0.001.combined.dbGaP	2	T2D	CpG5828557	65111287	65111288	0.389984	-0.0231437	0.00314763	1.9419e-13	1.79952e-05	-7.32509	Metabolic	1.20675e-06
MVP.T2D.EUR.MAF0.001.combined.dbGaP	2	T2D	CpG5828595	65112935	65112936	0.372846	-0.0294016	0.00471249	4.4015e-10	0.0376181	-6.2194	Metabolic	0.00473895
MVP.T2D.EUR.MAF0.001.combined.dbGaP	2	T2D	CpG5828627	65114705	65114706	0.204575	-0.0684977	0.00767829	4.62279e-19	8.99403e-11	-8.81534	Metabolic	1.64889e-13
MVP.T2D.EUR.MAF0.001.combined.dbGaP	2	T2D	CpG5828993	65128135	65128136	0.352881	-0.0642571	0.0101846	2.80371e-10	0.0201937	-6.3163	Metabolic	0.0306143
MVP.T2D.EUR.MAF0.001.combined.dbGaP	2	T2D	CpG5831281	65211287	65211288	0.112947	0.0382874	0.00606388	2.71898e-10	0.00939264	6.43361	Metabolic
MVP.T2D.EUR.MAF0.001.combined.dbGaP	2	T2D	CpG5835677	65377533	65377534	0.112052	-0.0801679	0.0124002	1.01257e-10	0.0180399	-6.33371	Metabolic	0.00338022
MVP.T2D.EUR.MAF0.001.combined.dbGaP	2	T2D	CpG5835751	65381748	65381749	0.154746	0.174807	0.0280693	4.73341e-10	0.024425	6.28682	Metabolic	0.000427191
MVP.T2D.EUR.MAF0.001.combined.dbGaP	2	T2D	CpG5835843	65384827	65384828	0.234855	-0.0557787	0.00831216	1.93976e-11	0.00254899	-6.62891	Metabolic
MVP.T2D.EUR.MAF0.001.combined.dbGaP	2	T2D	CpG5835845	65384995	65384996		-0.0513527	0.00809759	2.27213e-10			Metabolic
MVP.T2D.EUR.MAF0.001.combined.dbGaP	2	T2D	CpG5836631	65418616	65418617	0.393628	0.0219275	0.00263545	8.78088e-17	6.66331e-09	8.31941	Metabolic	3.30204e-13
MVP.T2D.EUR.MAF0.001.combined.dbGaP	2	T2D	CpG5836633	65418639	65418640	0.421832	0.0216453	0.00264724	2.92043e-16	2.1661e-08	8.17851	Metabolic	3.30204e-13
MVP.T2D.EUR.MAF0.001.combined.dbGaP	2	T2D	CpG5836725	65424716	65424717	0.421343	0.0224305	0.0026136	9.30702e-18	8.58422e-10	8.55897	Metabolic	7.97484e-14
MVP.T2D.EUR.MAF0.001.combined.dbGaP	2	T2D	CpG5836809	65429923	65429924	0.0958425	0.0674278	0.0101958	3.75915e-11	0.00122402	6.73637	Metabolic
MVP.T2D.EUR.MAF0.001.combined.dbGaP	2	T2D	CpG5837923	65449448	65449449	0.409339	0.0334407	0.00413271	5.88303e-16	2.69714e-08	8.15204	Metabolic	6.03003e-13
MVP.T2D.EUR.MAF0.001.combined.dbGaP	2	T2D	CpG6805725	120557355	120557356	0.202479	0.0395683	0.00465569	1.91362e-17	1.32622e-09	8.50867	Metabolic	2.29626e-13	0.991561
MVP.T2D.EUR.MAF0.001.combined.dbGaP	2	T2D	CpG6806123	120570285	120570286	0.0852082	-0.0420516	0.00583843	5.91016e-13	2.47131e-05	-7.28243	Metabolic	0.000645422
MVP.T2D.EUR.MAF0.001.combined.dbGaP	2	T2D	CpG6806457	120579669	120579670	0.236275	0.0339184	0.00385429	1.36608e-18	1.77597e-10	8.73879	Metabolic	3.07482e-13	0.98472
MVP.T2D.EUR.MAF0.001.combined.dbGaP	2	T2D	CpG6806459	120579691	120579692	0.162602	0.0454866	0.00527061	6.12209e-18	3.33693e-10	8.66724	Metabolic	1.16831e-12	0.983663
MVP.T2D.EUR.MAF0.001.combined.dbGaP	2	T2D	CpG6806665	120586817	120586818		-0.387015	0.0501794	1.23267e-14			Metabolic
MVP.T2D.EUR.MAF0.001.combined.dbGaP	2	T2D	CpG6806969	120592237	120592238	0.462341	0.0140307	0.00206931	1.19867e-11	0.00146598	6.7101	Metabolic	2.57448e-08
MVP.T2D.EUR.MAF0.001.combined.dbGaP	2	T2D	CpG7231003	145590468	145590469	0.479526	0.0140311	0.00225683	5.06166e-10	0.0449072	6.19155	Metabolic	0.014564	0.97479
MVP.T2D.EUR.MAF0.001.combined.dbGaP	2	T2D	CpG7303833	151296986	151296987	0.417787	-0.0169019	0.00270921	4.41255e-10	0.0378223	-6.21855	Metabolic	0.0321643	0.792949
MVP.T2D.EUR.MAF0.001.combined.dbGaP	2	T2D	CpG7432097	160287543	160287544	0.521514	-0.0173505	0.00259885	2.45186e-11	0.00279361	-6.61537	Metabolic	0.00121538
MVP.T2D.EUR.MAF0.001.combined.dbGaP	2	T2D	CpG7433139	160367877	160367878	0.104819	0.130022	0.0186113	2.82424e-12	0.000158579	7.02742	Metabolic	0.0056955
MVP.T2D.EUR.MAF0.001.combined.dbGaP	2	T2D	CpG7434191	160408366	160408367	0.0480408	0.749367	0.117512	1.80667e-10	0.0104273	6.41771	Metabolic		0.77596
MVP.T2D.EUR.MAF0.001.combined.dbGaP	2	T2D	CpG7435167	160453424	160453425	0.297513	0.0205288	0.0031416	6.38221e-11	0.00614247	6.49782	Metabolic	0.00189887
MVP.T2D.EUR.MAF0.001.combined.dbGaP	2	T2D	CpG7435271	160458231	160458232	0.365882	0.0179534	0.00276487	8.39312e-11	0.00883004	6.44299	Metabolic	0.00189887
MVP.T2D.EUR.MAF0.001.combined.dbGaP	2	T2D	CpG7482205	164284957	164284958	0.0156211	-0.0524585	0.00664229	2.84192e-15	4.61421e-07	-7.80142	Metabolic
MVP.T2D.EUR.MAF0.001.combined.dbGaP	2	T2D	CpG7486665	164631934	164631935	0.300978	-0.0330239	0.00517724	1.78624e-10	0.0227254	-6.29801	Metabolic
MVP.T2D.EUR.MAF0.001.combined.dbGaP	2	T2D	CpG7486977	164653068	164653069	0.302917	0.0322905	0.0036713	1.42565e-18	3.82302e-11	8.91068	Metabolic	5.79137e-14
MVP.T2D.EUR.MAF0.001.combined.dbGaP	2	T2D	CpG7487409	164687939	164687940	0.374273	0.0255169	0.00247431	6.17227e-25	3.87277e-17	10.3303	Metabolic	1.92281e-25
MVP.T2D.EUR.MAF0.001.combined.dbGaP	2	T2D	CpG7487447	164692058	164692059	0.404793	0.0325844	0.00308213	4.01567e-26	2.41441e-18	10.5932	Metabolic	2.76546e-26
MVP.T2D.EUR.MAF0.001.combined.dbGaP	2	T2D	CpG7487807	164724265	164724266	0.361835	0.0258864	0.00292858	9.63801e-19	7.65634e-11	8.83336	Metabolic	8.29564e-13
MVP.T2D.EUR.MAF0.001.combined.dbGaP	2	T2D	CpG7488377	164769192	164769193	0.0414189	-0.0400089	0.00585022	7.9822e-12	0.000228961	-6.97597	Metabolic		0.832412
MVP.T2D.EUR.MAF0.001.combined.dbGaP	2	T2D	CpG7488467	164776244	164776245	0.284468	0.0248597	0.00392139	2.30508e-10	0.0167124	6.34549	Metabolic	0.00625481
MVP.T2D.EUR.MAF0.001.combined.dbGaP	2	T2D	CpG7488469	164776399	164776400	0.291428	0.0293961	0.00407728	5.60605e-13	5.26402e-05	7.17975	Metabolic	0.0208773
MVP.T2D.EUR.MAF0.001.combined.dbGaP	2	T2D	CpG7488493	164778967	164778968	0.131066	-0.0671805	0.0097512	5.60065e-12	0.000495064	-6.86675	Metabolic	1.90041e-05
MVP.T2D.EUR.MAF0.001.combined.dbGaP	2	T2D	CpG7491953	165023066	165023067		-0.129724	0.020514	2.5535e-10			Metabolic
MVP.T2D.EUR.MAF0.001.combined.dbGaP	2	T2D	CpG7645393	174314125	174314126		0.0889418	0.014268	4.55671e-10			Metabolic
MVP.T2D.EUR.MAF0.001.combined.dbGaP	2	T2D	CpG8444421	225751842	225751843		-0.155848	0.0126564	7.63519e-35			Metabolic
MVP.T2D.EUR.MAF0.001.combined.dbGaP	2	T2D	CpG8444465	225756960	225756961		-0.0433654	0.00667279	8.09388e-11			Metabolic
MVP.T2D.EUR.MAF0.001.combined.dbGaP	2	T2D	CpG8444871	225794036	225794037		-0.245429	0.0377538	7.99145e-11			Metabolic
MVP.T2D.EUR.MAF0.001.combined.dbGaP	2	T2D	CpG8445853	225894566	225894567	0.0367383	-0.046398	0.00591773	4.48724e-15	8.20585e-07	-7.72845	Metabolic
MVP.T2D.EUR.MAF0.001.combined.dbGaP	2	T2D	CpG8446087	225919790	225919791	0.067725	-0.0629624	0.00778945	6.3175e-16	6.70418e-09	-8.31869	Metabolic
MVP.T2D.EUR.MAF0.001.combined.dbGaP	2	T2D	CpG8446361	225942677	225942678	0.0509532	-0.119824	0.00912373	2.12538e-39	1.33025e-31	-13.1472	Metabolic		0.841678
MVP.T2D.EUR.MAF0.001.combined.dbGaP	2	T2D	CpG8446603	225967742	225967743	0.457611	-0.0125365	0.00172362	3.50629e-13	2.92495e-05	-7.25967	Metabolic	3.41909e-07
MVP.T2D.EUR.MAF0.001.combined.dbGaP	2	T2D	CpG8446609	225968786	225968787	0.261572	-0.0229422	0.00311131	1.65803e-13	7.18296e-05	-7.13714	Metabolic	1.01549e-07
MVP.T2D.EUR.MAF0.001.combined.dbGaP	2	T2D	CpG8447511	226035756	226035757		0.269682	0.0247755	1.35863e-27			Metabolic
MVP.T2D.EUR.MAF0.001.combined.dbGaP	2	T2D	CpG8447529	226037809	226037810	0.0336104	0.136171	0.0144588	4.60275e-21	1.51506e-13	9.50451	Metabolic	3.56923e-09
MVP.T2D.EUR.MAF0.001.combined.dbGaP	2	T2D	CpG8447587	226045057	226045058	0.489587	0.0172818	0.00181827	2.00925e-21	1.12291e-13	9.53563	Metabolic	1.13313e-23
MVP.T2D.EUR.MAF0.001.combined.dbGaP	2	T2D	CpG8447647	226048744	226048745	0.0776614	-0.08257	0.011159	1.36819e-13	1.33072e-07	-7.9568	Metabolic
MVP.T2D.EUR.MAF0.001.combined.dbGaP	2	T2D	CpG8447651	226048997	226048998	0.120434	-0.184516	0.027751	2.95096e-11	0.00156223	-6.70082	Metabolic
MVP.T2D.EUR.MAF0.001.combined.dbGaP	2	T2D	CpG8447665	226050295	226050296	0.0738593	-0.060524	0.00763576	2.25594e-15	1.47223e-07	-7.94428	Metabolic	9.15497e-24
MVP.T2D.EUR.MAF0.001.combined.dbGaP	2	T2D	CpG8447739	226057895	226057896	0.18131	0.0849355	0.00806702	6.36885e-26	5.60816e-18	10.5141	Metabolic	1.13313e-23
MVP.T2D.EUR.MAF0.001.combined.dbGaP	2	T2D	CpG8447743	226058426	226058427	0.421764	0.0250732	0.0026326	1.6649e-21	9.94622e-14	9.54821	Metabolic	3.76416e-08
MVP.T2D.EUR.MAF0.001.combined.dbGaP	2	T2D	CpG8447757	226059192	226059193	0.453226	0.0219613	0.00219775	1.64189e-23	8.86104e-16	10.0257	Metabolic	1.13313e-23
MVP.T2D.EUR.MAF0.001.combined.dbGaP	2	T2D	CpG8447775	226060064	226060065		0.0613144	0.00953993	1.30033e-10			Metabolic
MVP.T2D.EUR.MAF0.001.combined.dbGaP	2	T2D	CpG8447815	226064438	226064439	0.132109	0.0495419	0.00443685	5.97965e-29	1.98133e-20	11.0337	Metabolic	1.6426e-24
MVP.T2D.EUR.MAF0.001.combined.dbGaP	2	T2D	CpG8447863	226068056	226068057	0.436627	0.0191091	0.00203816	6.87394e-21	3.41476e-13	9.41955	Metabolic	1.49524e-25
MVP.T2D.EUR.MAF0.001.combined.dbGaP	2	T2D	CpG8448039	226090571	226090572	0.156668	0.0371438	0.00451782	2.00786e-16	9.01475e-08	8.00487	Metabolic
MVP.T2D.EUR.MAF0.001.combined.dbGaP	2	T2D	CpG8448439	226133271	226133272	0.507625	0.0195222	0.00197476	4.79501e-23	4.66872e-15	9.86018	Metabolic	6.77416e-20
MVP.T2D.EUR.MAF0.001.combined.dbGaP	2	T2D	CpG8448477	226136886	226136887	0.029516	-0.341731	0.0342853	2.11945e-23	2.20717e-13	-9.46526	Metabolic
MVP.T2D.EUR.MAF0.001.combined.dbGaP	2	T2D	CpG8448675	226151386	226151387	0.133138	-0.116356	0.0107681	3.23695e-27	7.42342e-19	-10.703	Metabolic	3.13616e-24
MVP.T2D.EUR.MAF0.001.combined.dbGaP	2	T2D	CpG8448737	226155142	226155143	0.0361239	0.20783	0.017925	4.39939e-31	3.21427e-25	11.9849	Metabolic	6.76147e-33
MVP.T2D.EUR.MAF0.001.combined.dbGaP	2	T2D	CpG8448743	226155682	226155683	0.307059	0.0191989	0.00243365	3.04771e-15	2.72838e-07	7.86744	Metabolic	3.34268e-06
MVP.T2D.EUR.MAF0.001.combined.dbGaP	2	T2D	CpG8449055	226185381	226185382	0.0170034	0.279701	0.0315046	6.80114e-19	1.60207e-11	9.0066	Metabolic
MVP.T2D.EUR.MAF0.001.combined.dbGaP	2	T2D	CpG8449061	226185663	226185664	0.0916402	0.296173	0.0236142	4.38826e-36	5.49984e-28	12.5018	Metabolic
MVP.T2D.EUR.MAF0.001.combined.dbGaP	2	T2D	CpG8449085	226187756	226187757	0.016477	0.703594	0.0577123	3.45391e-34	7.16907e-26	12.1086	Metabolic
MVP.T2D.EUR.MAF0.001.combined.dbGaP	2	T2D	CpG8449097	226189206	226189207	0.0626294	-0.173473	0.0160805	3.92981e-27	5.13654e-17	-10.3032	Metabolic	1.14295e-71	0.980531
MVP.T2D.EUR.MAF0.001.combined.dbGaP	2	T2D	CpG8449349	226216129	226216130	0.0466383	0.491419	0.037502	3.13145e-39	3.02715e-34	13.5998	Metabolic
MVP.T2D.EUR.MAF0.001.combined.dbGaP	2	T2D	CpG8449571	226234908	226234909	0.0658253	0.142215	0.0107433	5.32485e-40	9.9134e-32	13.1695	Metabolic		0.925768
MVP.T2D.EUR.MAF0.001.combined.dbGaP	2	T2D	CpG8449659	226241644	226241645	0.442704	-0.0505744	0.00351475	6.05125e-47	1.71569e-38	-14.2973	Metabolic	1.7819e-70	0.94491
MVP.T2D.EUR.MAF0.001.combined.dbGaP	2	T2D	CpG8449861	226263913	226263914	0.0184794	0.129531	0.0122241	3.09805e-26	3.38363e-15	9.89245	Metabolic
MVP.T2D.EUR.MAF0.001.combined.dbGaP	2	T2D	CpG8449931	226271881	226271882	0.0497152	0.465058	0.0364779	3.15648e-37	9.43908e-32	13.1732	Metabolic
MVP.T2D.EUR.MAF0.001.combined.dbGaP	2	T2D	CpG8449943	226274230	226274231	0.453621	-0.0340632	0.00241184	2.72781e-45	1.29734e-37	-14.1557	Metabolic	4.06411e-68
MVP.T2D.EUR.MAF0.001.combined.dbGaP	2	T2D	CpG8449975	226276270	226276271	0.498353	-0.0345986	0.0024324	6.49779e-46	6.32371e-38	-14.2062	Metabolic	4.06411e-68
MVP.T2D.EUR.MAF0.001.combined.dbGaP	2	T2D	CpG8450031	226283620	226283621	0.14533	0.385585	0.0284722	8.77098e-42	6.43773e-34	13.5445	Metabolic
MVP.T2D.EUR.MAF0.001.combined.dbGaP	2	T2D	CpG8450069	226287684	226287685	0.0732409	0.377023	0.0316139	8.67689e-33	7.83543e-25	11.9108	Metabolic
MVP.T2D.EUR.MAF0.001.combined.dbGaP	2	T2D	CpG8450123	226291928	226291929	0.482739	-0.0322872	0.00226727	5.133e-46	3.6381e-38	-14.2448	Metabolic	1.12001e-67
MVP.T2D.EUR.MAF0.001.combined.dbGaP	2	T2D	CpG8450135	226292251	226292252	0.0130192	0.0660496	0.0103791	1.96904e-10	0.00122214	6.7366	Metabolic
MVP.T2D.EUR.MAF0.001.combined.dbGaP	2	T2D	CpG8450157	226294460	226294461	0.515937	-0.0339308	0.00237785	3.38833e-46	3.68283e-38	-14.244	Metabolic	4.00746e-69
MVP.T2D.EUR.MAF0.001.combined.dbGaP	2	T2D	CpG8450165	226295150	226295151	0.521547	-0.0452933	0.00316804	2.28521e-46	2.39943e-38	-14.2739	Metabolic	4.06411e-68
MVP.T2D.EUR.MAF0.001.combined.dbGaP	2	T2D	CpG8450281	226306491	226306492	0.363553	-0.013488	0.00198031	9.68736e-12	0.00027799	-6.94865	Metabolic	7.32509e-06
MVP.T2D.EUR.MAF0.001.combined.dbGaP	2	T2D	CpG8450283	226306503	226306504	0.322742	-0.0148706	0.00210747	1.71176e-12	0.00014817	-7.03689	Metabolic	7.32509e-06
MVP.T2D.EUR.MAF0.001.combined.dbGaP	2	T2D	CpG8450293	226307626	226307627	0.063777	0.465546	0.0378555	9.2854e-35	2.95313e-22	11.4057	Metabolic
MVP.T2D.EUR.MAF0.001.combined.dbGaP	2	T2D	CpG8450331	226311376	226311377	0.531901	-0.0324327	0.00228602	1.09611e-45	7.25512e-38	-14.1965	Metabolic	8.51549e-66
MVP.T2D.EUR.MAF0.001.combined.dbGaP	2	T2D	CpG8450421	226316966	226316967	0.326245	-0.046604	0.00324933	1.18442e-46	9.61164e-39	-14.3375	Metabolic	1.12001e-67
MVP.T2D.EUR.MAF0.001.combined.dbGaP	2	T2D	CpG8450491	226326370	226326371	0.0164435	0.382602	0.0459727	8.6209e-17	9.12859e-09	8.28202	Metabolic
MVP.T2D.EUR.MAF0.001.combined.dbGaP	2	T2D	CpG8450547	226327626	226327627	0.0254731	0.298408	0.0336745	7.89148e-19	2.67179e-09	8.42706	Metabolic
MVP.T2D.EUR.MAF0.001.combined.dbGaP	2	T2D	CpG8450619	226333538	226333539	0.0453844	0.40186	0.0312111	6.1775e-38	2.24663e-30	12.9317	Metabolic
MVP.T2D.EUR.MAF0.001.combined.dbGaP	2	T2D	CpG8450685	226338401	226338402	0.251694	0.10842	0.0104753	4.18116e-25	1.06038e-17	10.4539	Metabolic
MVP.T2D.EUR.MAF0.001.combined.dbGaP	2	T2D	CpG8451053	226367210	226367211	0.044944	0.295112	0.0250238	4.22997e-32	5.38841e-23	11.5528	Metabolic
MVP.T2D.EUR.MAF0.001.combined.dbGaP	2	T2D	CpG8451055	226367247	226367248	0.0550982	0.694943	0.0483894	9.02763e-47	6.29295e-39	14.3669	Metabolic
MVP.T2D.EUR.MAF0.001.combined.dbGaP	2	T2D	CpG8451057	226367287	226367288	0.0463998	0.353643	0.0315305	3.40639e-29	7.55942e-21	11.12	Metabolic
MVP.T2D.EUR.MAF0.001.combined.dbGaP	2	T2D	CpG8451059	226367325	226367326	0.0879184	0.382104	0.0330628	6.81301e-31	1.08928e-22	11.4921	Metabolic
MVP.T2D.EUR.MAF0.001.combined.dbGaP	2	T2D	CpG8451467	226406823	226406824	0.0942387	0.181069	0.0240177	4.73692e-14	4.39641e-06	7.51179	Metabolic
MVP.T2D.EUR.MAF0.001.combined.dbGaP	2	T2D	CpG8451471	226407402	226407403	0.126218	0.283123	0.0290222	1.74911e-22	1.54811e-18	10.6347	Metabolic
MVP.T2D.EUR.MAF0.001.combined.dbGaP	2	T2D	CpG8451687	226423452	226423453	0.0454103	0.647634	0.0464265	3.16123e-44	2.40739e-37	14.1122	Metabolic
MVP.T2D.EUR.MAF0.001.combined.dbGaP	2	T2D	CpG8451691	226423608	226423609	0.156902	0.322584	0.0258004	7.18517e-36	6.52561e-32	13.201	Metabolic
MVP.T2D.EUR.MAF0.001.combined.dbGaP	2	T2D	CpG8451693	226423611	226423612	0.121595	0.446901	0.0327253	1.85527e-42	5.83117e-34	13.5518	Metabolic
MVP.T2D.EUR.MAF0.001.combined.dbGaP	2	T2D	CpG8451695	226423731	226423732	0.111243	0.295559	0.0251555	7.12272e-32	5.72912e-24	11.7438	Metabolic
MVP.T2D.EUR.MAF0.001.combined.dbGaP	2	T2D	CpG8451697	226423802	226423803	0.207785	0.267723	0.0220965	8.68458e-34	2.7784e-26	12.1861	Metabolic
MVP.T2D.EUR.MAF0.001.combined.dbGaP	2	T2D	CpG8451699	226423821	226423822	0.0741205	0.555619	0.0407213	2.17958e-42	6.89085e-35	13.7076	Metabolic
MVP.T2D.EUR.MAF0.001.combined.dbGaP	2	T2D	CpG8451701	226423831	226423832	0.0568912	0.631102	0.046588	8.31318e-42	3.10511e-34	13.5979	Metabolic
MVP.T2D.EUR.MAF0.001.combined.dbGaP	2	T2D	CpG8452183	226467944	226467945	0.0310293	0.0859132	0.0108052	1.84913e-15	2.47525e-07	7.87962	Metabolic
MVP.T2D.EUR.MAF0.001.combined.dbGaP	2	T2D	CpG8452253	226477993	226477994	0.0339864	0.217636	0.0294288	1.41049e-13	4.48171e-07	7.80509	Metabolic
MVP.T2D.EUR.MAF0.001.combined.dbGaP	2	T2D	CpG8452349	226484110	226484111	0.0145722	0.557433	0.0453307	9.39456e-35	4.20695e-27	12.339	Metabolic
MVP.T2D.EUR.MAF0.001.combined.dbGaP	2	T2D	CpG8452353	226484216	226484217	0.051522	0.483518	0.0363352	2.10336e-40	2.41655e-32	13.2756	Metabolic
MVP.T2D.EUR.MAF0.001.combined.dbGaP	2	T2D	CpG8452393	226487917	226487918	0.0237319	-0.0543158	0.00805989	1.59457e-11	7.8942e-06	-7.43479	Metabolic
MVP.T2D.EUR.MAF0.001.combined.dbGaP	20	T2D	CpG50732591	33699178	33699179	0.200358	0.0275413	0.00430404	1.56465e-10	0.00946982	6.43236	Metabolic
MVP.T2D.EUR.MAF0.001.combined.dbGaP	20	T2D	CpG50735429	33770936	33770937	0.0824002	0.0400031	0.00636112	3.20147e-10	0.0337806	6.23626	Metabolic
MVP.T2D.EUR.MAF0.001.combined.dbGaP	20	T2D	CpG50736431	33807578	33807579	0.417049	-0.0135263	0.00210587	1.33486e-10	0.0103447	-6.41892	Metabolic	0.022536
MVP.T2D.EUR.MAF0.001.combined.dbGaP	20	T2D	CpG50736943	33821312	33821313	0.32505	-0.0180469	0.00289363	4.46732e-10	0.0359587	-6.22647	Metabolic
MVP.T2D.EUR.MAF0.001.combined.dbGaP	20	T2D	CpG50737483	33847468	33847469	0.0625062	0.180676	0.024409	1.34129e-13	4.49096e-06	7.509	Metabolic
MVP.T2D.EUR.MAF0.001.combined.dbGaP	20	T2D	CpG50737833	33859336	33859337		0.18592	0.0295164	2.9985e-10			Metabolic
MVP.T2D.EUR.MAF0.001.combined.dbGaP	20	T2D	CpG50737839	33859455	33859456	0.0900022	0.148125	0.021492	5.49723e-12	0.000474995	6.87266	Metabolic
MVP.T2D.EUR.MAF0.001.combined.dbGaP	20	T2D	CpG50737841	33859474	33859475	0.142649	0.120945	0.0177446	9.36668e-12	0.00087541	6.78494	Metabolic
MVP.T2D.EUR.MAF0.001.combined.dbGaP	20	T2D	CpG50737983	33862765	33862766	0.0368623	0.207005	0.0269269	1.49867e-14	2.13827e-06	7.60556	Metabolic
MVP.T2D.EUR.MAF0.001.combined.dbGaP	20	T2D	CpG50737991	33862790	33862791		0.209087	0.028381	1.74305e-13			Metabolic
MVP.T2D.EUR.MAF0.001.combined.dbGaP	20	T2D	CpG50737995	33862813	33862814	0.0343521	0.356366	0.0493972	5.4214e-13	3.56279e-05	7.23293	Metabolic
MVP.T2D.EUR.MAF0.001.combined.dbGaP	20	T2D	CpG50738003	33862854	33862855	0.0371873	0.240079	0.0338094	1.23886e-12	0.000253133	6.96185	Metabolic
MVP.T2D.EUR.MAF0.001.combined.dbGaP	20	T2D	CpG50738007	33862876	33862877		0.318709	0.0463704	6.2809e-12			Metabolic
MVP.T2D.EUR.MAF0.001.combined.dbGaP	20	T2D	CpG50738451	33875254	33875255	0.0672166	0.117591	0.017797	3.91209e-11	0.013385	6.37958	Metabolic
MVP.T2D.EUR.MAF0.001.combined.dbGaP	20	T2D	CpG50739151	33901212	33901213	0.0245059	0.367027	0.0583982	3.28047e-10	0.0164701	6.34774	Metabolic
MVP.T2D.EUR.MAF0.001.combined.dbGaP	20	T2D	CpG50739813	33929023	33929024	0.455748	-0.0125483	0.0017814	1.86703e-12	0.000146197	-7.03876	Metabolic	3.39069e-06	0.837844
MVP.T2D.EUR.MAF0.001.combined.dbGaP	20	T2D	CpG50739841	33929778	33929779	0.425387	-0.018093	0.00243449	1.07013e-13	1.06457e-05	-7.39516	Metabolic	3.39069e-06	0.837721
MVP.T2D.EUR.MAF0.001.combined.dbGaP	20	T2D	CpG50739937	33933678	33933679	0.0623492	0.19128	0.0260464	2.07588e-13	2.16104e-05	7.3005	Metabolic
MVP.T2D.EUR.MAF0.001.combined.dbGaP	20	T2D	CpG50740105	33941396	33941397	0.0119631	-0.0546288	0.00816487	2.22089e-11	0.000684523	-6.82036	Metabolic
MVP.T2D.EUR.MAF0.001.combined.dbGaP	20	T2D	CpG50740111	33941497	33941498		0.0377589	0.00541062	2.98e-12			Metabolic
MVP.T2D.EUR.MAF0.001.combined.dbGaP	20	T2D	CpG50740355	33954309	33954310	0.388548	-0.0154495	0.00223673	4.94371e-12	0.000338418	-6.92084	Metabolic	0.000481041
MVP.T2D.EUR.MAF0.001.combined.dbGaP	20	T2D	CpG50740379	33955119	33955120	0.482818	-0.0157777	0.00226894	3.55607e-12	0.00028923	-6.94305	Metabolic	3.39069e-06	0.835847
MVP.T2D.EUR.MAF0.001.combined.dbGaP	20	T2D	CpG50740501	33960965	33960966	0.128315	0.146628	0.019546	6.30048e-14	5.37761e-06	7.48537	Metabolic
MVP.T2D.EUR.MAF0.001.combined.dbGaP	20	T2D	CpG50740553	33962538	33962539	0.45393	-0.0145456	0.00207761	2.5393e-12	0.00018737	-7.0041	Metabolic	0.000199634
MVP.T2D.EUR.MAF0.001.combined.dbGaP	20	T2D	CpG50740569	33963472	33963473	0.0428585	-0.153002	0.0235787	8.64026e-11	0.00227984	-6.64537	Metabolic	0.000171219
MVP.T2D.EUR.MAF0.001.combined.dbGaP	20	T2D	CpG50740575	33963937	33963938	0.0495878	0.169405	0.021775	7.26374e-15	2.84596e-07	7.86216	Metabolic
MVP.T2D.EUR.MAF0.001.combined.dbGaP	20	T2D	CpG50740579	33964065	33964066	0.0281558	0.248857	0.0334528	1.01425e-13	4.52698e-06	7.50795	Metabolic
MVP.T2D.EUR.MAF0.001.combined.dbGaP	20	T2D	CpG50740603	33965070	33965071	0.416304	-0.0133556	0.00187934	1.18984e-12	0.000102484	-7.0881	Metabolic	0.000481041
MVP.T2D.EUR.MAF0.001.combined.dbGaP	20	T2D	CpG50740913	33978628	33978629	0.0144413	-0.0649218	0.0102384	2.28308e-10	0.011743	-6.39959	Metabolic
MVP.T2D.EUR.MAF0.001.combined.dbGaP	20	T2D	CpG50742029	34019305	34019306	0.0155454	-0.0572568	0.00875058	6.02191e-11	0.000909611	-6.7794	Metabolic
MVP.T2D.EUR.MAF0.001.combined.dbGaP	20	T2D	CpG50742041	34019783	34019784	0.152298	-0.0496298	0.00692524	7.69366e-13	4.70076e-05	-7.19521	Metabolic	3.39069e-06	0.890041
MVP.T2D.EUR.MAF0.001.combined.dbGaP	20	T2D	CpG50742073	34019985	34019986	0.207612	-0.0251881	0.00365199	5.30784e-12	0.000379738	-6.9045	Metabolic	5.38936e-06	0.942174
MVP.T2D.EUR.MAF0.001.combined.dbGaP	20	T2D	CpG50742075	34019992	34019993	0.114151	-0.0301798	0.0042776	1.72212e-12	0.000101523	-7.08941	Metabolic	5.91388e-06	0.90828
MVP.T2D.EUR.MAF0.001.combined.dbGaP	20	T2D	CpG50742077	34020009	34020010	0.22184	-0.0311349	0.00471591	4.05377e-11	0.0020451	-6.66135	Metabolic	3.39069e-06	0.849246
MVP.T2D.EUR.MAF0.001.combined.dbGaP	20	T2D	CpG50742079	34020017	34020018	0.225116	-0.0427449	0.00567508	4.99545e-14	2.96532e-06	-7.56316	Metabolic	5.38936e-06	0.859676
MVP.T2D.EUR.MAF0.001.combined.dbGaP	20	T2D	CpG50742183	34026024	34026025	0.12091	0.279543	0.0384069	3.37687e-13	5.85074e-05	7.16529	Metabolic	2.12539e-06	0.958691
MVP.T2D.EUR.MAF0.001.combined.dbGaP	20	T2D	CpG50742731	34052228	34052229	0.0950054	0.0706173	0.00991295	1.05037e-12	7.30019e-05	7.13491	Metabolic	1.15716e-05	0.938675
MVP.T2D.EUR.MAF0.001.combined.dbGaP	20	T2D	CpG50743177	34077056	34077057	0.0182491	-0.0372893	0.00584017	1.7142e-10	0.000264418	-6.95571	Metabolic		0.931569
MVP.T2D.EUR.MAF0.001.combined.dbGaP	20	T2D	CpG50743179	34077059	34077060	0.267823	-0.020953	0.00316239	3.45667e-11	0.0041727	-6.55576	Metabolic	1.81746e-06	0.879068
MVP.T2D.EUR.MAF0.001.combined.dbGaP	20	T2D	CpG50743189	34077086	34077087		-0.0409615	0.00623623	5.08888e-11			Metabolic
MVP.T2D.EUR.MAF0.001.combined.dbGaP	20	T2D	CpG50743227	34077807	34077808	0.46199	-0.0191225	0.00265672	6.11936e-13	3.74179e-05	-7.22628	Metabolic	5.38936e-06	0.873744
MVP.T2D.EUR.MAF0.001.combined.dbGaP	20	T2D	CpG50743291	34081034	34081035	0.0508087	0.0995521	0.013525	1.83105e-13	9.47585e-06	7.41062	Metabolic		0.858705
MVP.T2D.EUR.MAF0.001.combined.dbGaP	20	T2D	CpG50743403	34085142	34085143	0.343933	-0.0174643	0.00274934	2.123e-10	0.0126191	-6.3886	Metabolic	0.000577255
MVP.T2D.EUR.MAF0.001.combined.dbGaP	20	T2D	CpG50743409	34085230	34085231	0.413663	-0.0219964	0.00304804	5.33099e-13	3.75387e-05	-7.22584	Metabolic	1.68639e-05
MVP.T2D.EUR.MAF0.001.combined.dbGaP	20	T2D	CpG50743945	34110038	34110039	0.359813	-0.0217023	0.00304093	9.55636e-13	6.65926e-05	-7.14754	Metabolic	3.42442e-06	0.815547
MVP.T2D.EUR.MAF0.001.combined.dbGaP	20	T2D	CpG50743955	34110463	34110464		1.33475	0.181383	1.85679e-13			Metabolic
MVP.T2D.EUR.MAF0.001.combined.dbGaP	20	T2D	CpG50744551	34122903	34122904	0.40108	-0.0219675	0.00324382	1.26929e-11	0.000981342	-6.76842	Metabolic	2.85597e-05
MVP.T2D.EUR.MAF0.001.combined.dbGaP	20	T2D	CpG50744569	34123167	34123168	0.368841	-0.0278655	0.00406314	6.97768e-12	0.000622033	-6.8341	Metabolic	2.45926e-05
MVP.T2D.EUR.MAF0.001.combined.dbGaP	20	T2D	CpG50744629	34127178	34127179	0.391846	-0.0237393	0.0033346	1.08662e-12	0.000147564	-7.03746	Metabolic	1.15716e-05
MVP.T2D.EUR.MAF0.001.combined.dbGaP	20	T2D	CpG50744991	34133540	34133541	0.205343	-0.0562645	0.00847803	3.21205e-11	0.00253415	-6.62977	Metabolic	1.15716e-05
MVP.T2D.EUR.MAF0.001.combined.dbGaP	20	T2D	CpG50745059	34136092	34136093	0.0237098	1.01844	0.157471	9.96501e-11	0.0475897	6.1824	Metabolic
MVP.T2D.EUR.MAF0.001.combined.dbGaP	20	T2D	CpG50982627	44361136	44361137	0.222528	-0.0227377	0.00342051	2.98208e-11	0.00472653	-6.53714	Metabolic	1.3446e-06
MVP.T2D.EUR.MAF0.001.combined.dbGaP	20	T2D	CpG50982651	44362312	44362313	0.22177	-0.0200676	0.00303963	4.05709e-11	0.00403749	-6.56068	Metabolic	1.73084e-06
MVP.T2D.EUR.MAF0.001.combined.dbGaP	20	T2D	CpG51048793	46954310	46954311	0.0727753	0.0697395	0.00914392	2.40531e-14	5.06177e-06	7.49332	Metabolic		0.875039
MVP.T2D.EUR.MAF0.001.combined.dbGaP	20	T2D	CpG51048795	46954314	46954315	0.497433	0.0126289	0.0016845	6.52341e-14	6.48432e-06	7.46076	Metabolic	3.32966e-08
MVP.T2D.EUR.MAF0.001.combined.dbGaP	20	T2D	CpG51048911	46959645	46959646	0.166092	-0.0350226	0.00525579	2.67157e-11	0.00215238	-6.65384	Metabolic	1.23035e-05
MVP.T2D.EUR.MAF0.001.combined.dbGaP	20	T2D	CpG51048913	46959651	46959652	0.30876	-0.0216655	0.00329989	5.18539e-11	0.00436767	-6.54895	Metabolic	0.00740644
MVP.T2D.EUR.MAF0.001.combined.dbGaP	20	T2D	CpG51049343	46975159	46975160	0.0522627	-0.126561	0.0164493	1.42596e-14	5.82726e-06	-7.47482	Metabolic		0.992227
MVP.T2D.EUR.MAF0.001.combined.dbGaP	20	T2D	CpG51143237	50213766	50213767		0.0619518	0.00978603	2.44159e-10			Metabolic
MVP.T2D.EUR.MAF0.001.combined.dbGaP	20	T2D	CpG51143313	50216754	50216755		0.0563438	0.0089573	3.16915e-10			Metabolic
MVP.T2D.EUR.MAF0.001.combined.dbGaP	20	T2D	CpG51356973	58804794	58804795	0.531025	-0.00884979	0.00138667	1.74753e-10	0.0207114	-6.31238	Metabolic
MVP.T2D.EUR.MAF0.001.combined.dbGaP	20	T2D	CpG51357279	58812831	58812832	0.457647	-0.0137016	0.00193837	1.56464e-12	0.000286867	-6.94421	Metabolic	1.17253e-05	0.972456
MVP.T2D.EUR.MAF0.001.combined.dbGaP	20	T2D	CpG51357313	58813459	58813460	0.0726521	-0.0417281	0.00612275	9.40954e-12	0.000650661	-6.82764	Metabolic		0.989012
MVP.T2D.EUR.MAF0.001.combined.dbGaP	20	T2D	CpG51358671	58845035	58845036		-0.0514513	0.00828242	5.22767e-10			Metabolic
MVP.T2D.EUR.MAF0.001.combined.dbGaP	20	T2D	CpG51206881	52297692	52297693	0.450451	-0.0138755	0.00193752	7.98148e-13	6.20063e-05	-7.15733	Metabolic	5.91388e-06	0.918265
MVP.T2D.EUR.MAF0.001.combined.dbGaP	20	T2D	CpG51206919	52298999	52299000	0.460991	0.00957418	0.00146792	6.9247e-11	0.00421708	6.55418	Metabolic	0.00120164
MVP.T2D.EUR.MAF0.001.combined.dbGaP	20	T2D	CpG51207695	52343950	52343951	0.443442	0.0115934	0.00179263	9.98203e-11	0.00645448	6.49036	Metabolic	0.00550497
MVP.T2D.EUR.MAF0.001.combined.dbGaP	20	T2D	CpG51207781	52350580	52350581	0.182499	0.0365778	0.00539374	1.18912e-11	0.000523022	6.85891	Metabolic	0.000810474
MVP.T2D.EUR.MAF0.001.combined.dbGaP	20	T2D	CpG51208121	52374369	52374370	0.13482	0.0256372	0.0039477	8.34616e-11	0.00999729	6.42412	Metabolic	0.00586196
MVP.T2D.EUR.MAF0.001.combined.dbGaP	20	T2D	CpG51208383	52393217	52393218	0.399907	0.0210552	0.00309609	1.04196e-11	0.000657513	6.82614	Metabolic	2.91264e-06	0.962106
MVP.T2D.EUR.MAF0.001.combined.dbGaP	20	T2D	CpG51208385	52393256	52393257	0.41713	0.014751	0.00218505	1.46937e-11	0.000598073	6.83973	Metabolic	8.18011e-05
MVP.T2D.EUR.MAF0.001.combined.dbGaP	20	T2D	CpG51208533	52403129	52403130	0.450605	0.0174981	0.00247103	1.4282e-12	8.91656e-05	7.10735	Metabolic	2.04516e-05	0.907983
MVP.T2D.EUR.MAF0.001.combined.dbGaP	20	T2D	CpG51208581	52407405	52407406	0.132992	-0.0387248	0.00535324	4.69319e-13	2.31873e-05	-7.29102	Metabolic	2.91264e-06	0.958501
MVP.T2D.EUR.MAF0.001.combined.dbGaP	20	T2D	CpG51208621	52410228	52410229	0.422984	-0.0354711	0.00499327	1.21398e-12	1.63531e-05	-7.33791	Metabolic	3.14772e-06	0.954134
MVP.T2D.EUR.MAF0.001.combined.dbGaP	20	T2D	CpG51208623	52410236	52410237	0.467582	-0.0195801	0.0028079	3.09771e-12	0.000188257	-7.00344	Metabolic	3.6876e-06	0.946853
MVP.T2D.EUR.MAF0.001.combined.dbGaP	20	T2D	CpG51208625	52410290	52410291	0.162466	-0.104603	0.0150841	4.07275e-12	0.00017332	-7.01501	Metabolic	3.6876e-06	0.968194
MVP.T2D.EUR.MAF0.001.combined.dbGaP	20	T2D	CpG51208629	52410453	52410454	0.302523	-0.0390407	0.00562527	3.91418e-12	0.000319903	-6.92881	Metabolic	2.04516e-05	0.904625
MVP.T2D.EUR.MAF0.001.combined.dbGaP	20	T2D	CpG51208631	52410468	52410469	0.360016	-0.0382392	0.00536253	9.97766e-13	7.69365e-05	-7.12769	Metabolic	3.6876e-06	0.947313
MVP.T2D.EUR.MAF0.001.combined.dbGaP	20	T2D	CpG51208633	52410480	52410481	0.224619	-0.0565684	0.00784407	5.52918e-13	3.31094e-05	-7.24288	Metabolic	3.6876e-06	0.948807
MVP.T2D.EUR.MAF0.001.combined.dbGaP	20	T2D	CpG51208635	52410505	52410506	0.20947	-0.0530232	0.00745735	1.15881e-12	7.65321e-05	-7.12841	Metabolic	8.08534e-06	0.951668
MVP.T2D.EUR.MAF0.001.combined.dbGaP	20	T2D	CpG51208637	52410596	52410597	0.420072	-0.026987	0.00385365	2.5061e-12	0.000150147	-7.03505	Metabolic	3.14772e-06	0.951318
MVP.T2D.EUR.MAF0.001.combined.dbGaP	20	T2D	CpG51208639	52410640	52410641	0.28815	-0.0278343	0.00389677	9.1361e-13	6.89599e-05	-7.14274	Metabolic	3.6876e-06	0.957832
MVP.T2D.EUR.MAF0.001.combined.dbGaP	20	T2D	CpG51208641	52410644	52410645	0.239318	-0.0243055	0.00336502	5.0865e-13	2.2766e-05	-7.29349	Metabolic	3.42442e-06	0.950051
MVP.T2D.EUR.MAF0.001.combined.dbGaP	20	T2D	CpG51208647	52410821	52410822	0.237837	-0.0669828	0.00979405	7.96718e-12	0.000824077	-6.79365	Metabolic	3.6876e-06	0.948372
MVP.T2D.EUR.MAF0.001.combined.dbGaP	20	T2D	CpG51208649	52410879	52410880	0.190708	0.0890486	0.0131105	1.10462e-11	0.000683193	6.82064	Metabolic	3.14772e-06	0.959724
MVP.T2D.EUR.MAF0.001.combined.dbGaP	20	T2D	CpG51208655	52410940	52410941	0.388492	0.0534055	0.00785311	1.04221e-11	0.000459323	6.87744	Metabolic	5.91388e-06	0.942797
MVP.T2D.EUR.MAF0.001.combined.dbGaP	20	T2D	CpG51208657	52410969	52410970	0.304202	-0.03551	0.00517756	6.96186e-12	0.000497969	-6.86592	Metabolic	2.91264e-06	0.94995
MVP.T2D.EUR.MAF0.001.combined.dbGaP	20	T2D	CpG51208659	52410999	52411000	0.100753	-0.055589	0.00748359	1.1015e-13	6.95145e-06	-7.45159	Metabolic		0.924242
MVP.T2D.EUR.MAF0.001.combined.dbGaP	20	T2D	CpG51208661	52411041	52411042	0.237708	-0.0277561	0.0040336	5.93402e-12	0.000175228	-7.01347	Metabolic	3.14772e-06	0.956218
MVP.T2D.EUR.MAF0.001.combined.dbGaP	20	T2D	CpG51208663	52411071	52411072	0.175191	-0.0365007	0.00507128	6.1315e-13	4.35244e-05	-7.20571	Metabolic	3.6876e-06	0.950592
MVP.T2D.EUR.MAF0.001.combined.dbGaP	20	T2D	CpG51208665	52411123	52411124	0.15586	-0.045201	0.00646134	2.64112e-12	0.000207631	-6.98971	Metabolic	3.14772e-06	0.925999
MVP.T2D.EUR.MAF0.001.combined.dbGaP	20	T2D	CpG51208667	52411159	52411160	0.30013	-0.0302669	0.00433803	3.01343e-12	0.000130264	-7.05483	Metabolic	8.08534e-06	0.945445
MVP.T2D.EUR.MAF0.001.combined.dbGaP	20	T2D	CpG51208669	52411301	52411302	0.0495053	0.0868265	0.0125279	4.18925e-12	0.000246822	6.96541	Metabolic		0.938496
MVP.T2D.EUR.MAF0.001.combined.dbGaP	20	T2D	CpG51208711	52413185	52413186	0.0357857	0.0944601	0.0144555	6.38054e-11	0.00396684	6.56331	Metabolic
MVP.T2D.EUR.MAF0.001.combined.dbGaP	20	T2D	CpG51208861	52421297	52421298	0.453188	0.017417	0.00260778	2.40779e-11	0.00188132	6.67361	Metabolic	0.000142407
MVP.T2D.EUR.MAF0.001.combined.dbGaP	20	T2D	CpG51208891	52423028	52423029	0.528828	-0.0116674	0.00182967	1.8088e-10	0.00823704	-6.45352	Metabolic	0.000463951
MVP.T2D.EUR.MAF0.001.combined.dbGaP	20	T2D	CpG51208897	52423705	52423706	0.486601	-0.0167366	0.00256852	7.21949e-11	0.0041107	-6.558	Metabolic	0.000142407
MVP.T2D.EUR.MAF0.001.combined.dbGaP	20	T2D	CpG51208905	52424154	52424155	0.575356	-0.0110703	0.00153015	4.6635e-13	1.64438e-05	-7.33717	Metabolic	2.04516e-05	0.767684
MVP.T2D.EUR.MAF0.001.combined.dbGaP	20	T2D	CpG51208909	52424276	52424277		-0.015281	0.00245707	4.9967e-10			Metabolic
MVP.T2D.EUR.MAF0.001.combined.dbGaP	20	T2D	CpG51208911	52424326	52424327	0.449722	-0.0124226	0.00175178	1.32749e-12	0.000109251	-7.07925	Metabolic	2.04516e-05	0.795218
MVP.T2D.EUR.MAF0.001.combined.dbGaP	20	T2D	CpG51208945	52425525	52425526		-0.101739	0.0149782	1.102e-11			Metabolic
MVP.T2D.EUR.MAF0.001.combined.dbGaP	20	T2D	CpG51208953	52425921	52425922	0.504367	-0.0114264	0.00172707	3.68821e-11	0.00269005	-6.62096	Metabolic	0.00031926
MVP.T2D.EUR.MAF0.001.combined.dbGaP	20	T2D	CpG51210905	52549102	52549103	0.272661	-0.0547022	0.00872188	3.56803e-10	0.0189796	-6.32588	Metabolic	0.0209225
MVP.T2D.EUR.MAF0.001.combined.dbGaP	20	T2D	CpG51210923	52550772	52550773	0.11098	-0.0544343	0.00795919	7.96455e-12	0.000716037	-6.81389	Metabolic
MVP.T2D.EUR.MAF0.001.combined.dbGaP	20	T2D	CpG51210983	52552445	52552446		-0.0759262	0.0111271	8.88218e-12			Metabolic
MVP.T2D.EUR.MAF0.001.combined.dbGaP	20	T2D	CpG51211039	52555853	52555854	0.0175259	0.0362113	0.00532034	1.00202e-11	0.00457721	6.54194	Metabolic		0.917746
MVP.T2D.EUR.MAF0.001.combined.dbGaP	20	T2D	CpG51211081	52563570	52563571	0.511396	-0.0133382	0.00214535	5.05959e-10	0.030755	-6.25093	Metabolic	0.0209225
MVP.T2D.EUR.MAF0.001.combined.dbGaP	20	T2D	CpG51211415	52585937	52585938	0.208787	0.0576766	0.00876163	4.61481e-11	0.00326236	6.59239	Metabolic	0.00542084
MVP.T2D.EUR.MAF0.001.combined.dbGaP	20	T2D	CpG51212067	52625716	52625717	0.0350122	0.104586	0.015986	6.05555e-11	0.00370909	6.57331	Metabolic
MVP.T2D.EUR.MAF0.001.combined.dbGaP	20	T2D	CpG51212255	52638466	52638467	0.445152	-0.0129591	0.00205105	2.64515e-10	0.015245	-6.35962	Metabolic	0.00881919
MVP.T2D.EUR.MAF0.001.combined.dbGaP	20	T2D	CpG51213953	52748039	52748040	0.223155	0.0914092	0.0142355	1.35205e-10	0.0071774	6.47435	Metabolic
MVP.T2D.EUR.MAF0.001.combined.dbGaP	20	T2D	CpG51214265	52768271	52768272	0.189911	0.0854981	0.0138146	6.05623e-10	0.0165166	6.3473	Metabolic
MVP.T2D.EUR.MAF0.001.combined.dbGaP	20	T2D	CpG51548999	63641545	63641546	0.122955	0.112991	0.0176152	1.41366e-10	0.00692813	6.47969	Metabolic
MVP.T2D.EUR.MAF0.001.combined.dbGaP	20	T2D	CpG51549023	63641748	63641749	0.0941977	0.100455	0.0160835	4.21561e-10	0.0282574	6.26414	Metabolic
MVP.T2D.EUR.MAF0.001.combined.dbGaP	20	T2D	CpG51551197	63670616	63670617	0.421367	-0.019482	0.00307888	2.48981e-10	0.0409761	-6.20597	Metabolic	0.00240492	0.713027
MVP.T2D.EUR.MAF0.001.combined.dbGaP	20	T2D	CpG51551231	63671185	63671186	0.387463	-0.0210167	0.00327623	1.40911e-10	0.0110202	-6.40929	Metabolic	0.00240492	0.71303
MVP.T2D.EUR.MAF0.001.combined.dbGaP	20	T2D	CpG51554051	63711115	63711116	0.403051	-0.0236285	0.00380287	5.18729e-10	0.036794	-6.22287	Metabolic	0.00120807	0.817302
MVP.T2D.EUR.MAF0.001.combined.dbGaP	20	T2D	CpG51555769	63741352	63741353	0.358613	-0.0360336	0.00571673	2.9159e-10	0.021657	-6.30547	Metabolic	0.00414114
MVP.T2D.EUR.MAF0.001.combined.dbGaP	20	T2D	CpG51560649	63813714	63813715		0.0378994	0.00602084	3.07981e-10			Metabolic
MVP.T2D.EUR.MAF0.001.combined.dbGaP	21	T2D	CpG52332801	46288664	46288665	0.0229512	0.270619	0.0426159	2.15041e-10	0.00661247	6.48672	Metabolic
MVP.T2D.EUR.MAF0.001.combined.dbGaP	22	T2D	CpG52767737	29744386	29744387	0.294123	0.0174538	0.0026649	5.7719e-11	0.00672506	6.48417	Metabolic	9.86271e-05
MVP.T2D.EUR.MAF0.001.combined.dbGaP	22	T2D	CpG52768019	29754405	29754406	0.300459	0.0203654	0.00296563	6.55056e-12	0.000566572	6.84747	Metabolic	0.000167044
MVP.T2D.EUR.MAF0.001.combined.dbGaP	22	T2D	CpG52768059	29755955	29755956	0.250853	0.0241534	0.0036361	3.08074e-11	0.00210054	6.65742	Metabolic	9.86271e-05
MVP.T2D.EUR.MAF0.001.combined.dbGaP	22	T2D	CpG52771315	29870574	29870575	0.101655	-0.0694888	0.0102296	1.09892e-11	0.00133997	-6.7232	Metabolic	1.09736e-05	0.83726
MVP.T2D.EUR.MAF0.001.combined.dbGaP	22	T2D	CpG52772515	29917262	29917263	0.452623	-0.0249263	0.00371443	1.93736e-11	0.00180363	-6.67979	Metabolic	1.09736e-05
MVP.T2D.EUR.MAF0.001.combined.dbGaP	22	T2D	CpG52773481	29965609	29965610	0.3271	0.0189232	0.00266204	1.1727e-12	9.23661e-05	7.10248	Metabolic	1.09736e-05	0.834571
MVP.T2D.EUR.MAF0.001.combined.dbGaP	22	T2D	CpG52773797	29984227	29984228	0.217525	0.0216125	0.00308417	2.42553e-12	0.00021675	6.98368	Metabolic	2.82454e-05	0.805081
MVP.T2D.EUR.MAF0.001.combined.dbGaP	22	T2D	CpG52773813	29985454	29985455	0.277274	0.0185497	0.00271947	9.03782e-12	0.00110027	6.75185	Metabolic	0.000686896	0.779349
MVP.T2D.EUR.MAF0.001.combined.dbGaP	22	T2D	CpG52775201	30055698	30055699	0.309341	0.016479	0.00253536	8.04978e-11	0.00900793	6.43996	Metabolic	0.000686896	0.732779
MVP.T2D.EUR.MAF0.001.combined.dbGaP	22	T2D	CpG52776023	30094764	30094765	0.332032	0.0202397	0.00299346	1.36754e-11	0.000987284	6.76755	Metabolic	0.000222379	0.900707
MVP.T2D.EUR.MAF0.001.combined.dbGaP	22	T2D	CpG52776103	30102988	30102989	0.148173	0.0305464	0.0044176	4.68796e-12	0.000771378	6.80318	Metabolic	2.81519e-06	0.930351
MVP.T2D.EUR.MAF0.001.combined.dbGaP	22	T2D	CpG52776369	30122243	30122244		0.094781	0.0150953	3.41097e-10			Metabolic
MVP.T2D.EUR.MAF0.001.combined.dbGaP	22	T2D	CpG52776697	30148831	30148832	0.246574	0.0229459	0.0032931	3.21733e-12	0.00058148	6.84376	Metabolic	1.2787e-05	0.91454
MVP.T2D.EUR.MAF0.001.combined.dbGaP	22	T2D	CpG52777021	30183435	30183436	0.0114645	0.215578	0.0330095	6.54187e-11	0.0198563	6.3189	Metabolic		0.776013
MVP.T2D.EUR.MAF0.001.combined.dbGaP	22	T2D	CpG52777093	30190406	30190407	0.498935	-0.0249826	0.00392342	1.92059e-10	0.0215842	-6.30599	Metabolic	0.000222379
MVP.T2D.EUR.MAF0.001.combined.dbGaP	22	T2D	CpG53216887	43928974	43928975	0.286891	-0.0321105	0.00432825	1.18177e-13	1.16931e-05	-7.38268	Metabolic	1.37769e-09	0.998523
MVP.T2D.EUR.MAF0.001.combined.dbGaP	22	T2D	CpG53216927	43930115	43930116		-0.0233965	0.00378141	6.12234e-10			Metabolic
MVP.T2D.EUR.MAF0.001.combined.dbGaP	22	T2D	CpG53217253	43941076	43941077	0.280794	-0.0204243	0.00323715	2.80238e-10	0.0379351	-6.21808	Metabolic	0.0159648
MVP.T2D.EUR.MAF0.001.combined.dbGaP	22	T2D	CpG53456467	49958328	49958329	0.41755	0.0205081	0.00310139	3.77739e-11	0.0034874	6.58248	Metabolic	0.0153261
MVP.T2D.EUR.MAF0.001.combined.dbGaP	22	T2D	CpG53456557	49959709	49959710	0.0467897	-0.137476	0.0208301	4.11418e-11	0.00124283	-6.73416	Metabolic	0.000496701	0.969999
MVP.T2D.EUR.MAF0.001.combined.dbGaP	22	T2D	CpG53457887	49980566	49980567	0.480433	0.0175864	0.00268883	6.13041e-11	0.00425965	6.55268	Metabolic	0.0177042	0.788493
MVP.T2D.EUR.MAF0.001.combined.dbGaP	22	T2D	CpG53458171	49983981	49983982	0.105035	-0.105464	0.0160641	5.19621e-11	0.00306932	-6.60143	Metabolic	0.000271015	0.983983
MVP.T2D.EUR.MAF0.001.combined.dbGaP	3	T2D	CpG9115353	12050190	12050191	0.107596	0.0442237	0.00478165	2.27384e-20	9.31179e-13	9.31363	Metabolic	4.26896e-15
MVP.T2D.EUR.MAF0.001.combined.dbGaP	3	T2D	CpG9115617	12070141	12070142	0.248378	0.0404042	0.00446167	1.35496e-19	2.20265e-11	8.97161	Metabolic	5.58447e-16
MVP.T2D.EUR.MAF0.001.combined.dbGaP	3	T2D	CpG9116845	12162387	12162388	0.0842132	-0.0371313	0.0053527	4.00679e-12	0.000658256	-6.82598	Metabolic
MVP.T2D.EUR.MAF0.001.combined.dbGaP	3	T2D	CpG9116917	12166548	12166549	0.0638978	-0.0366208	0.00585052	3.86416e-10	0.024043	-6.28927	Metabolic
MVP.T2D.EUR.MAF0.001.combined.dbGaP	3	T2D	CpG9117357	12190584	12190585	0.0647689	-0.0706423	0.0090379	5.44259e-15	1.42073e-07	-7.9487	Metabolic
MVP.T2D.EUR.MAF0.001.combined.dbGaP	3	T2D	CpG9118117	12233493	12233494	0.121928	0.0491805	0.0051282	8.79078e-22	3.69746e-14	9.65021	Metabolic	2.96465e-19
MVP.T2D.EUR.MAF0.001.combined.dbGaP	3	T2D	CpG9118145	12235689	12235690	0.174931	0.0564655	0.00585318	5.06271e-22	4.13611e-14	9.63871	Metabolic	2.96465e-19
MVP.T2D.EUR.MAF0.001.combined.dbGaP	3	T2D	CpG9118155	12236344	12236345	0.0610285	0.0677743	0.00699218	3.23291e-22	8.43417e-15	9.80062	Metabolic	2.42964e-17	0.704558
MVP.T2D.EUR.MAF0.001.combined.dbGaP	3	T2D	CpG9118193	12237708	12237709	0.0743825	0.0561729	0.00735525	2.22125e-14	4.55708e-05	7.19945	Metabolic	2.87614e-19	0.795907
MVP.T2D.EUR.MAF0.001.combined.dbGaP	3	T2D	CpG9118267	12240238	12240239	0.0557867	-0.0587644	0.00814145	5.27862e-13	1.97792e-05	-7.3124	Metabolic
MVP.T2D.EUR.MAF0.001.combined.dbGaP	3	T2D	CpG9118567	12257067	12257068		0.0869825	0.0133333	6.8586e-11			Metabolic
MVP.T2D.EUR.MAF0.001.combined.dbGaP	3	T2D	CpG9118593	12258222	12258223	0.206482	0.0311396	0.00333938	1.1101e-20	1.59744e-14	9.7359	Metabolic	3.22321e-19
MVP.T2D.EUR.MAF0.001.combined.dbGaP	3	T2D	CpG9118603	12258483	12258484	0.0652235	0.0685468	0.00713668	7.62578e-22	7.96655e-14	9.57118	Metabolic	8.16336e-17
MVP.T2D.EUR.MAF0.001.combined.dbGaP	3	T2D	CpG9118609	12258558	12258559	0.184926	0.0491617	0.00509395	4.8682e-22	5.2784e-14	9.61364	Metabolic	8.16336e-17
MVP.T2D.EUR.MAF0.001.combined.dbGaP	3	T2D	CpG9119675	12293458	12293459	0.039812	-0.16448	0.0210052	4.86124e-15	1.88166e-06	-7.62207	Metabolic
MVP.T2D.EUR.MAF0.001.combined.dbGaP	3	T2D	CpG9119815	12299032	12299033	0.38741	0.0189491	0.00242619	5.70838e-15	6.1584e-07	7.76491	Metabolic	1.94033e-09
MVP.T2D.EUR.MAF0.001.combined.dbGaP	3	T2D	CpG9119841	12300496	12300497	0.351689	0.0224715	0.00274425	2.64383e-16	1.90127e-08	8.19421	Metabolic	1.94033e-09
MVP.T2D.EUR.MAF0.001.combined.dbGaP	3	T2D	CpG9119917	12305462	12305463	0.246725	0.0283606	0.00339445	6.54489e-17	4.35158e-09	8.36977	Metabolic	2.15104e-19
MVP.T2D.EUR.MAF0.001.combined.dbGaP	3	T2D	CpG9119927	12306315	12306316	0.45337	0.0159655	0.00207468	1.41071e-14	9.44609e-07	7.71051	Metabolic	3.67839e-09
MVP.T2D.EUR.MAF0.001.combined.dbGaP	3	T2D	CpG9119977	12307335	12307336	0.34469	0.0241622	0.00283794	1.68066e-17	1.08978e-09	8.53141	Metabolic	9.50068e-09
MVP.T2D.EUR.MAF0.001.combined.dbGaP	3	T2D	CpG9120119	12314887	12314888	0.242625	0.0235416	0.00305659	1.34048e-14	1.02933e-06	7.69954	Metabolic	2.27798e-09
MVP.T2D.EUR.MAF0.001.combined.dbGaP	3	T2D	CpG9120163	12317549	12317550	0.245966	0.0278757	0.0030814	1.47719e-19	1.44888e-11	9.01762	Metabolic	2.15104e-19
MVP.T2D.EUR.MAF0.001.combined.dbGaP	3	T2D	CpG9120297	12325408	12325409		-0.144814	0.019315	6.50514e-14			Metabolic
MVP.T2D.EUR.MAF0.001.combined.dbGaP	3	T2D	CpG9120369	12329582	12329583	0.0622379	0.0410553	0.00532857	1.31087e-14	7.64e-07	7.73754	Metabolic	1.81842e-09
MVP.T2D.EUR.MAF0.001.combined.dbGaP	3	T2D	CpG9120491	12339910	12339911	0.37487	0.0206715	0.00257617	1.02238e-15	9.69617e-08	7.99589	Metabolic	1.65215e-09
MVP.T2D.EUR.MAF0.001.combined.dbGaP	3	T2D	CpG9120529	12341765	12341766	0.289399	0.0392055	0.0034763	1.6862e-29	1.26469e-21	11.2784	Metabolic	2.35333e-33
MVP.T2D.EUR.MAF0.001.combined.dbGaP	3	T2D	CpG9120639	12350083	12350084	0.225282	0.185865	0.0160991	7.81665e-31	1.71396e-23	11.6508	Metabolic	9.69479e-34
MVP.T2D.EUR.MAF0.001.combined.dbGaP	3	T2D	CpG9120743	12355455	12355456	0.307596	0.0441947	0.00381849	5.58974e-31	2.18227e-23	11.6302	Metabolic	1.7308e-33
MVP.T2D.EUR.MAF0.001.combined.dbGaP	3	T2D	CpG9121671	12418715	12418716	0.0136004	-0.236402	0.0353522	2.277e-11	0.00426304	-6.55257	Metabolic
MVP.T2D.EUR.MAF0.001.combined.dbGaP	3	T2D	CpG9210217	15601827	15601828	0.0500852	-0.417123	0.0662154	2.98628e-10	0.0381149	-6.21734	Metabolic
MVP.T2D.EUR.MAF0.001.combined.dbGaP	3	T2D	CpG9210737	15630877	15630878	0.146808	-0.273486	0.0432098	2.46366e-10	0.0199955	-6.31782	Metabolic
MVP.T2D.EUR.MAF0.001.combined.dbGaP	3	T2D	CpG9211967	15700285	15700286		0.0631589	0.0101214	4.37221e-10			Metabolic
MVP.T2D.EUR.MAF0.001.combined.dbGaP	3	T2D	CpG9127887	12659359	12659360	0.0369662	-0.074358	0.00859782	5.21934e-18	1.47356e-09	-8.49644	Metabolic
MVP.T2D.EUR.MAF0.001.combined.dbGaP	3	T2D	CpG9312051	23179259	23179260	0.160229	0.0285512	0.00351756	4.78881e-16	2.84835e-08	8.14545	Metabolic	2.1581e-09
MVP.T2D.EUR.MAF0.001.combined.dbGaP	3	T2D	CpG9312235	23193903	23193904		0.0669731	0.0102531	6.49056e-11			Metabolic
MVP.T2D.EUR.MAF0.001.combined.dbGaP	3	T2D	CpG9312769	23210023	23210024	0.255136	0.0202299	0.00278294	3.61518e-13	2.71378e-05	7.2698	Metabolic	0.000152405
MVP.T2D.EUR.MAF0.001.combined.dbGaP	3	T2D	CpG9313033	23229069	23229070	0.0969987	-0.0576649	0.00858373	1.84333e-11	0.000541409	-6.85397	Metabolic	1.2043e-05
MVP.T2D.EUR.MAF0.001.combined.dbGaP	3	T2D	CpG9313113	23236790	23236791	0.0608532	-0.342516	0.0442177	9.47332e-15	6.33406e-07	-7.76135	Metabolic
MVP.T2D.EUR.MAF0.001.combined.dbGaP	3	T2D	CpG9313191	23242811	23242812	0.330591	0.021314	0.0027645	1.25913e-14	1.40598e-06	7.65959	Metabolic	2.87639e-07
MVP.T2D.EUR.MAF0.001.combined.dbGaP	3	T2D	CpG9313475	23258817	23258818	0.216522	0.0212549	0.00315953	1.72918e-11	0.0042961	6.55141	Metabolic	1.45789e-05
MVP.T2D.EUR.MAF0.001.combined.dbGaP	3	T2D	CpG9313697	23272238	23272239	0.255005	0.0222246	0.00307123	4.60841e-13	0.000204281	6.99199	Metabolic	1.59921e-05
MVP.T2D.EUR.MAF0.001.combined.dbGaP	3	T2D	CpG9313913	23284498	23284499	0.17852	0.0329146	0.00410603	1.09084e-15	1.0253e-07	7.98901	Metabolic	8.23674e-05
MVP.T2D.EUR.MAF0.001.combined.dbGaP	3	T2D	CpG9314105	23297449	23297450	0.0396952	0.0749608	0.0114398	5.65382e-11	0.0101666	6.42157	Metabolic	1.10353e-05
MVP.T2D.EUR.MAF0.001.combined.dbGaP	3	T2D	CpG9314617	23332583	23332584	0.199687	0.0246596	0.00338846	3.40053e-13	5.28163e-05	7.1793	Metabolic	2.49308e-07
MVP.T2D.EUR.MAF0.001.combined.dbGaP	3	T2D	CpG9314715	23343315	23343316	0.269242	0.0202787	0.00295865	7.17865e-12	0.000566653	6.84745	Metabolic	8.23674e-05
MVP.T2D.EUR.MAF0.001.combined.dbGaP	3	T2D	CpG9314857	23350579	23350580	0.17894	0.0527385	0.00640698	1.85022e-16	4.79743e-08	8.08213	Metabolic	0.000179997
MVP.T2D.EUR.MAF0.001.combined.dbGaP	3	T2D	CpG9314953	23356305	23356306	0.0605474	-0.166196	0.0181655	5.74681e-20	5.38972e-12	-9.12535	Metabolic
MVP.T2D.EUR.MAF0.001.combined.dbGaP	3	T2D	CpG9315509	23402327	23402328	0.0824949	0.062911	0.0100991	4.6833e-10	0.00429101	6.55159	Metabolic	6.8822e-05
MVP.T2D.EUR.MAF0.001.combined.dbGaP	3	T2D	CpG9315653	23416694	23416695	0.0776236	-0.0662522	0.0098202	1.51431e-11	0.00233739	-6.6417	Metabolic	1.528e-05
MVP.T2D.EUR.MAF0.001.combined.dbGaP	3	T2D	CpG9315657	23416841	23416842	0.052887	-0.0377921	0.00509154	1.14903e-13	5.54699e-06	-7.4813	Metabolic
MVP.T2D.EUR.MAF0.001.combined.dbGaP	3	T2D	CpG9315681	23417792	23417793	0.316768	-0.025893	0.00357774	4.57854e-13	1.9355e-05	-7.31532	Metabolic	0.00017231
MVP.T2D.EUR.MAF0.001.combined.dbGaP	3	T2D	CpG9315805	23429509	23429510	0.16392	-0.031621	0.00439751	6.44758e-13	5.3175e-05	-7.17837	Metabolic	1.2043e-05
MVP.T2D.EUR.MAF0.001.combined.dbGaP	3	T2D	CpG9315937	23439570	23439571	0.204226	0.0362103	0.00470216	1.35228e-14	4.4648e-06	7.50977	Metabolic	1.57742e-06
MVP.T2D.EUR.MAF0.001.combined.dbGaP	3	T2D	CpG9316105	23448787	23448788	0.129421	-0.0314263	0.00460062	8.43932e-12	0.00124394	-6.73403	Metabolic
MVP.T2D.EUR.MAF0.001.combined.dbGaP	3	T2D	CpG9316247	23458659	23458660	0.269032	-0.025245	0.00372651	1.24885e-11	0.000768436	-6.80373	Metabolic	1.59145e-05
MVP.T2D.EUR.MAF0.001.combined.dbGaP	3	T2D	CpG9316499	23483969	23483970	0.105339	-0.0458173	0.00697662	5.12466e-11	0.000598269	-6.83968	Metabolic
MVP.T2D.EUR.MAF0.001.combined.dbGaP	3	T2D	CpG9316509	23484505	23484506	0.0228964	-0.0773994	0.00993166	6.53302e-15	2.20613e-08	-8.1763	Metabolic
MVP.T2D.EUR.MAF0.001.combined.dbGaP	3	T2D	CpG9316621	23489175	23489176	0.191943	-0.024972	0.00363977	6.84396e-12	0.000353614	-6.91462	Metabolic	3.0599e-05
MVP.T2D.EUR.MAF0.001.combined.dbGaP	3	T2D	CpG9316889	23510479	23510480	0.187558	-0.0261742	0.00383353	8.62823e-12	0.000545395	-6.85292	Metabolic	1.2043e-05
MVP.T2D.EUR.MAF0.001.combined.dbGaP	3	T2D	CpG9317301	23543145	23543146	0.103633	-0.0332646	0.00489003	1.02803e-11	0.000617829	-6.83507	Metabolic
MVP.T2D.EUR.MAF0.001.combined.dbGaP	3	T2D	CpG9317375	23547980	23547981	0.280755	-0.0226116	0.00316248	8.67927e-13	5.27938e-05	-7.17936	Metabolic	1.2043e-05
MVP.T2D.EUR.MAF0.001.combined.dbGaP	3	T2D	CpG9325583	23923407	23923408	0.0390595	0.100329	0.0145164	4.79664e-12	0.000245471	6.96618	Metabolic	4.06322e-05
MVP.T2D.EUR.MAF0.001.combined.dbGaP	3	T2D	CpG9792181	49782231	49782232	0.271192	-0.0239934	0.00382817	3.66686e-10	0.0127764	-6.3867	Metabolic	0.0263561
MVP.T2D.EUR.MAF0.001.combined.dbGaP	3	T2D	CpG9795981	49899860	49899861		1.18151	0.162371	3.42315e-13			Metabolic
MVP.T2D.EUR.MAF0.001.combined.dbGaP	3	T2D	CpG9800591	50040370	50040371	0.325667	0.0163365	0.00262794	5.08461e-10	0.0378283	6.21852	Metabolic	0.00919034	0.885407
MVP.T2D.EUR.MAF0.001.combined.dbGaP	3	T2D	CpG9801309	50070078	50070079	0.453963	0.0165111	0.00266514	5.82126e-10	0.0434931	6.19659	Metabolic	0.00390484	0.935977
MVP.T2D.EUR.MAF0.001.combined.dbGaP	3	T2D	CpG10075385	63916952	63916953	0.226367	0.025287	0.00327173	1.0843e-14	8.12403e-07	7.72972	Metabolic	4.16375e-08
MVP.T2D.EUR.MAF0.001.combined.dbGaP	3	T2D	CpG10076721	63995925	63995926		0.0333196	0.00532625	3.95623e-10			Metabolic
MVP.T2D.EUR.MAF0.001.combined.dbGaP	3	T2D	CpG10076723	63995941	63995942	0.0822473	0.0507364	0.00803695	2.73869e-10	0.0104266	6.41772	Metabolic
MVP.T2D.EUR.MAF0.001.combined.dbGaP	3	T2D	CpG10078695	64107913	64107914	0.0478578	-0.0911979	0.0139059	5.44561e-11	0.000699375	-6.81727	Metabolic
MVP.T2D.EUR.MAF0.001.combined.dbGaP	3	T2D	CpG10086123	64561432	64561433		0.0658031	0.00969935	1.1667e-11			Metabolic
MVP.T2D.EUR.MAF0.001.combined.dbGaP	3	T2D	CpG10087749	64665248	64665249	0.0116711	0.0488575	0.00662774	1.68506e-13	2.04038e-07	7.90372	Metabolic		0.83589
MVP.T2D.EUR.MAF0.001.combined.dbGaP	3	T2D	CpG10088719	64703454	64703455	0.0617149	0.0430319	0.00654495	4.8713e-11	0.00170751	6.68781	Metabolic
MVP.T2D.EUR.MAF0.001.combined.dbGaP	3	T2D	CpG10089047	64728505	64728506	0.548305	-0.0236549	0.00276711	1.24605e-17	8.02658e-10	-8.56671	Metabolic	1.65315e-10
MVP.T2D.EUR.MAF0.001.combined.dbGaP	3	T2D	CpG10089175	64736368	64736369	0.459884	0.0190618	0.00230091	1.18667e-16	5.61477e-09	8.33968	Metabolic	1.65315e-10
MVP.T2D.EUR.MAF0.001.combined.dbGaP	3	T2D	CpG10089313	64744035	64744036	0.535115	-0.0240582	0.00295117	3.57631e-16	3.16541e-08	-8.13267	Metabolic	1.28566e-09
MVP.T2D.EUR.MAF0.001.combined.dbGaP	3	T2D	CpG10846143	123217236	123217237	0.362061	0.0168645	0.0018984	6.47744e-19	4.88344e-11	8.8835	Metabolic	1.18588e-14
MVP.T2D.EUR.MAF0.001.combined.dbGaP	3	T2D	CpG10847159	123282646	123282647	0.299028	0.0251487	0.00282747	5.87214e-19	4.98317e-11	8.88125	Metabolic	3.13908e-14
MVP.T2D.EUR.MAF0.001.combined.dbGaP	3	T2D	CpG10849235	123349176	123349177	0.237948	0.036589	0.0049369	1.25051e-13	8.33969e-06	7.42753	Metabolic	1.49768e-07
MVP.T2D.EUR.MAF0.001.combined.dbGaP	3	T2D	CpG10849261	123349908	123349909		-0.117597	0.0178881	4.8965e-11			Metabolic
MVP.T2D.EUR.MAF0.001.combined.dbGaP	3	T2D	CpG10849539	123363545	123363546	0.054802	-0.136069	0.0117052	3.08861e-31	3.701e-23	-11.585	Metabolic		0.926662
MVP.T2D.EUR.MAF0.001.combined.dbGaP	3	T2D	CpG10849641	123368162	123368163	0.020981	-0.0669763	0.00835808	1.11614e-15	5.67074e-09	-8.33851	Metabolic
MVP.T2D.EUR.MAF0.001.combined.dbGaP	3	T2D	CpG10849653	123368416	123368417	0.469973	0.0147583	0.00204357	5.12951e-13	8.0564e-05	7.12134	Metabolic	1.17253e-05
MVP.T2D.EUR.MAF0.001.combined.dbGaP	3	T2D	CpG10849853	123377152	123377153	0.429742	-0.0220007	0.0030893	1.06694e-12	7.34458e-05	-7.13408	Metabolic	6.74886e-05
MVP.T2D.EUR.MAF0.001.combined.dbGaP	3	T2D	CpG10849989	123383196	123383197	0.372492	-0.0136791	0.00200744	9.47845e-12	0.000926315	-6.77677	Metabolic	0.000125359
MVP.T2D.EUR.MAF0.001.combined.dbGaP	3	T2D	CpG10850027	123383961	123383962	0.345443	-0.0150972	0.00213763	1.63418e-12	6.53111e-05	-7.15021	Metabolic	0.000125359
MVP.T2D.EUR.MAF0.001.combined.dbGaP	3	T2D	CpG10850031	123383965	123383966	0.341456	-0.0146978	0.00217805	1.49753e-11	0.00104531	-6.75928	Metabolic	9.25227e-05
MVP.T2D.EUR.MAF0.001.combined.dbGaP	3	T2D	CpG10850067	123385292	123385293	0.268356	-0.0192037	0.00283281	1.20988e-11	0.00105168	-6.7584	Metabolic	0.000125359
MVP.T2D.EUR.MAF0.001.combined.dbGaP	3	T2D	CpG10850069	123385310	123385311	0.128002	-0.0269437	0.00432693	4.75492e-10	0.00442927	-6.54685	Metabolic	1.68639e-05
MVP.T2D.EUR.MAF0.001.combined.dbGaP	3	T2D	CpG10850111	123386779	123386780		0.199349	0.0317406	3.37362e-10			Metabolic
MVP.T2D.EUR.MAF0.001.combined.dbGaP	3	T2D	CpG10850177	123389382	123389383	0.391655	-0.0154993	0.0023004	1.60982e-11	0.000666325	-6.82423	Metabolic	5.84711e-05
MVP.T2D.EUR.MAF0.001.combined.dbGaP	3	T2D	CpG10850191	123389765	123389766	0.450664	0.0197419	0.00289366	8.94775e-12	0.000586636	6.84249	Metabolic	5.84711e-05
MVP.T2D.EUR.MAF0.001.combined.dbGaP	3	T2D	CpG10850459	123402446	123402447	0.0116679	0.0779847	0.0124768	4.09475e-10	0.00189261	6.67273	Metabolic
MVP.T2D.EUR.MAF0.001.combined.dbGaP	3	T2D	CpG10850565	123405665	123405666	0.427603	0.0233147	0.00212827	6.30223e-28	6.19613e-20	10.9307	Metabolic	5.83411e-25
MVP.T2D.EUR.MAF0.001.combined.dbGaP	3	T2D	CpG10850713	123411098	123411099	0.380534	0.0295642	0.00275353	6.83199e-27	1.30245e-18	10.6508	Metabolic	5.55158e-23
MVP.T2D.EUR.MAF0.001.combined.dbGaP	3	T2D	CpG10858501	123742648	123742649		-0.0628051	0.0088799	1.51913e-12			Metabolic
MVP.T2D.EUR.MAF0.001.combined.dbGaP	3	T2D	CpG10884967	125207858	125207859	0.464213	0.0234038	0.00370693	2.72776e-10	0.0206456	6.31287	Metabolic	0.00218658
MVP.T2D.EUR.MAF0.001.combined.dbGaP	3	T2D	CpG10884979	125208945	125208946	0.17688	-0.0378197	0.00597154	2.39936e-10	0.0144848	-6.36747	Metabolic
MVP.T2D.EUR.MAF0.001.combined.dbGaP	3	T2D	CpG11107683	135940151	135940152	0.401843	-0.0204609	0.00330163	5.74746e-10	0.0308738	-6.25033	Metabolic	0.00388147
MVP.T2D.EUR.MAF0.001.combined.dbGaP	3	T2D	CpG11107783	135949118	135949119	0.466825	-0.0102251	0.0016437	4.94649e-10	0.0404529	-6.20799	Metabolic	0.00256029	0.72077
MVP.T2D.EUR.MAF0.001.combined.dbGaP	3	T2D	CpG11149133	138339927	138339928	0.478899	0.014869	0.00237947	4.13411e-10	0.0341222	6.23468	Metabolic	0.00193595	0.959272
MVP.T2D.EUR.MAF0.001.combined.dbGaP	3	T2D	CpG11313757	149475319	149475320	0.448091	-0.012264	0.00194776	3.04528e-10	0.025381	-6.28085	Metabolic	0.00115573	0.986305
MVP.T2D.EUR.MAF0.001.combined.dbGaP	3	T2D	CpG11358587	152366432	152366433	0.100449	0.0550448	0.00832083	3.70799e-11	0.0018796	6.67374	Metabolic		0.807024
MVP.T2D.EUR.MAF0.001.combined.dbGaP	3	T2D	CpG11200739	141383747	141383748	0.0112217	0.451021	0.0644215	2.53957e-12	0.000306705	6.93476	Metabolic	1.7066e-07	0.982426
MVP.T2D.EUR.MAF0.001.combined.dbGaP	3	T2D	CpG11202291	141450391	141450392	0.141815	0.033895	0.00506217	2.14581e-11	0.00412658	6.55742	Metabolic	0.0023757	0.889929
MVP.T2D.EUR.MAF0.001.combined.dbGaP	3	T2D	CpG11599757	170526274	170526275		-0.15007	0.0242382	5.95974e-10			Metabolic
MVP.T2D.EUR.MAF0.001.combined.dbGaP	3	T2D	CpG11809919	183884986	183884987	0.0208614	-0.307118	0.0479422	1.49375e-10	0.00436425	-6.54906	Metabolic
MVP.T2D.EUR.MAF0.001.combined.dbGaP	3	T2D	CpG11809921	183884993	183884994	0.0273058	-0.310877	0.0486808	1.70232e-10	0.0153157	-6.35891	Metabolic
MVP.T2D.EUR.MAF0.001.combined.dbGaP	3	T2D	CpG11809931	183885059	183885060		-0.379116	0.0600022	2.64334e-10			Metabolic
MVP.T2D.EUR.MAF0.001.combined.dbGaP	3	T2D	CpG11809955	183885348	183885349		-0.276535	0.0429847	1.24833e-10			Metabolic
MVP.T2D.EUR.MAF0.001.combined.dbGaP	3	T2D	CpG11813989	184016997	184016998	0.080926	-0.0531142	0.00822983	1.09034e-10	0.00729434	-6.47191	Metabolic		0.91111
MVP.T2D.EUR.MAF0.001.combined.dbGaP	3	T2D	CpG11605423	170896084	170896085	0.183556	0.0272348	0.0037194	2.43643e-13	1.58306e-05	7.34226	Metabolic	0.0162787
MVP.T2D.EUR.MAF0.001.combined.dbGaP	3	T2D	CpG11605849	170912094	170912095	0.324415	-0.0232169	0.00280468	1.25354e-16	3.98176e-09	-8.38023	Metabolic	5.01961e-11
MVP.T2D.EUR.MAF0.001.combined.dbGaP	3	T2D	CpG11605985	170919652	170919653	0.430239	0.0171061	0.00213184	1.02255e-15	5.97038e-08	8.05542	Metabolic	5.75783e-11
MVP.T2D.EUR.MAF0.001.combined.dbGaP	3	T2D	CpG11606053	170923412	170923413	0.408915	-0.0132684	0.00197678	1.91818e-11	0.00161557	-6.69591	Metabolic	0.00146137
MVP.T2D.EUR.MAF0.001.combined.dbGaP	3	T2D	CpG11606091	170923730	170923731	0.238474	0.0228455	0.0026663	1.0509e-17	9.46352e-10	8.54771	Metabolic	2.7679e-08
MVP.T2D.EUR.MAF0.001.combined.dbGaP	3	T2D	CpG11606179	170928234	170928235	0.114122	0.0331249	0.0042981	1.28957e-14	1.46892e-06	7.65396	Metabolic	6.66594e-09	0.725095
MVP.T2D.EUR.MAF0.001.combined.dbGaP	3	T2D	CpG11606237	170931959	170931960	0.345491	0.0206874	0.00252984	2.90144e-16	1.59958e-08	8.21497	Metabolic	5.01961e-11
MVP.T2D.EUR.MAF0.001.combined.dbGaP	3	T2D	CpG11606683	170955215	170955216	0.0168796	0.0525107	0.00840409	4.15145e-10	0.00201611	6.66345	Metabolic
MVP.T2D.EUR.MAF0.001.combined.dbGaP	3	T2D	CpG11606997	170977636	170977637	0.316832	0.0218197	0.00224082	2.08891e-22	1.76796e-14	9.72559	Metabolic	1.92546e-22	0.988254
MVP.T2D.EUR.MAF0.001.combined.dbGaP	3	T2D	CpG11851501	185282911	185282912	0.0240144	-0.32012	0.0354768	1.82415e-19	3.20222e-11	-8.93031	Metabolic
MVP.T2D.EUR.MAF0.001.combined.dbGaP	3	T2D	CpG11851555	185283373	185283374	0.0248123	-0.566224	0.0725149	5.79308e-15	5.66615e-07	-7.77546	Metabolic
MVP.T2D.EUR.MAF0.001.combined.dbGaP	3	T2D	CpG11854855	185450905	185450906	0.0136234	-0.11485	0.012161	3.58401e-21	4.95212e-12	-9.13452	Metabolic
MVP.T2D.EUR.MAF0.001.combined.dbGaP	3	T2D	CpG11855723	185491247	185491248	0.0210718	-0.153801	0.0122448	3.47797e-36	1.20832e-27	-12.4391	Metabolic
MVP.T2D.EUR.MAF0.001.combined.dbGaP	3	T2D	CpG11857155	185541984	185541985		-0.061001	0.00955008	1.68627e-10			Metabolic
MVP.T2D.EUR.MAF0.001.combined.dbGaP	3	T2D	CpG11858993	185591005	185591006	0.0136391	0.0552955	0.00819398	1.49574e-11	0.00106241	6.75693	Metabolic
MVP.T2D.EUR.MAF0.001.combined.dbGaP	3	T2D	CpG11859543	185614612	185614613	0.0625408	-0.0948626	0.0101786	1.16541e-20	1.63034e-12	-9.25398	Metabolic
MVP.T2D.EUR.MAF0.001.combined.dbGaP	3	T2D	CpG11862993	185755276	185755277	0.291668	-0.0345438	0.0031994	3.55785e-27	9.46317e-19	-10.6805	Metabolic	5.25728e-26
MVP.T2D.EUR.MAF0.001.combined.dbGaP	3	T2D	CpG11863055	185759534	185759535	0.0862576	-0.0601587	0.00878314	7.419e-12	0.000647663	-6.8283	Metabolic
MVP.T2D.EUR.MAF0.001.combined.dbGaP	3	T2D	CpG11863091	185761685	185761686	0.113332	-0.210499	0.0218129	4.90595e-22	4.87425e-14	-9.62184	Metabolic	1.31016e-27
MVP.T2D.EUR.MAF0.001.combined.dbGaP	3	T2D	CpG11863093	185761836	185761837	0.103931	-0.146446	0.0143098	1.39704e-24	1.34247e-16	-10.2104	Metabolic	5.25728e-26
MVP.T2D.EUR.MAF0.001.combined.dbGaP	3	T2D	CpG11863095	185761875	185761876	0.112179	-0.284363	0.0269317	4.6309e-26	6.5703e-18	-10.4991	Metabolic	5.25728e-26
MVP.T2D.EUR.MAF0.001.combined.dbGaP	3	T2D	CpG11863097	185761890	185761891	0.135311	-0.16786	0.0153597	8.41431e-28	1.22335e-19	-10.8688	Metabolic	1.31016e-27
MVP.T2D.EUR.MAF0.001.combined.dbGaP	3	T2D	CpG11863099	185761902	185761903	0.129818	-0.645552	0.0586241	3.35527e-28	7.56598e-20	-10.9126	Metabolic	5.25728e-26
MVP.T2D.EUR.MAF0.001.combined.dbGaP	3	T2D	CpG11863667	185792217	185792218	0.376195	-0.0556158	0.00355024	2.60943e-55	2.00953e-47	-15.664	Metabolic	1.78886e-98	0.920057
MVP.T2D.EUR.MAF0.001.combined.dbGaP	3	T2D	CpG11863681	185792623	185792624	0.352666	-0.0496691	0.00346274	1.16379e-46	2.27031e-39	-14.4374	Metabolic	4.30094e-61
MVP.T2D.EUR.MAF0.001.combined.dbGaP	3	T2D	CpG11863757	185796328	185796329		-0.086991	0.0120235	4.6532e-13			Metabolic
MVP.T2D.EUR.MAF0.001.combined.dbGaP	3	T2D	CpG11863785	185797821	185797822	0.393834	-0.0533107	0.00344115	3.92102e-54	3.8376e-46	-15.4753	Metabolic	7.30465e-99	0.969926
MVP.T2D.EUR.MAF0.001.combined.dbGaP	3	T2D	CpG11863789	185797846	185797847	0.41736	-0.0448455	0.0028769	8.76503e-55	5.76518e-47	-15.5968	Metabolic	1.78886e-98	0.981703
MVP.T2D.EUR.MAF0.001.combined.dbGaP	3	T2D	CpG11863883	185801121	185801122	0.262966	-0.128178	0.00837566	7.22374e-53	7.85995e-45	-15.2798	Metabolic	1.78886e-98	0.957524
MVP.T2D.EUR.MAF0.001.combined.dbGaP	3	T2D	CpG11863893	185801318	185801319	0.333444	-0.0618318	0.00394269	1.98814e-55	1.51513e-47	-15.6819	Metabolic	1.78886e-98	0.976562
MVP.T2D.EUR.MAF0.001.combined.dbGaP	3	T2D	CpG11863927	185803207	185803208	0.379505	-0.076203	0.0048694	3.35541e-55	2.74483e-47	-15.6442	Metabolic	1.14335e-98	0.947856
MVP.T2D.EUR.MAF0.001.combined.dbGaP	3	T2D	CpG11863975	185804658	185804659	0.407988	-0.0449867	0.00306798	1.10784e-48	1.35336e-40	-14.6305	Metabolic	3.78286e-76
MVP.T2D.EUR.MAF0.001.combined.dbGaP	3	T2D	CpG11864291	185823591	185823592	0.0465908	-0.160482	0.0257525	4.61314e-10	0.0314735	-6.24732	Metabolic
MVP.T2D.EUR.MAF0.001.combined.dbGaP	3	T2D	CpG11607281	171009561	171009562	0.346304	0.0247135	0.00254319	2.53954e-22	1.49506e-14	9.74263	Metabolic	3.01784e-22	0.987379
MVP.T2D.EUR.MAF0.001.combined.dbGaP	3	T2D	CpG11607777	171044504	171044505	0.442948	-0.0147351	0.00206603	9.88719e-13	0.000133966	-7.05093	Metabolic	3.28138e-07
MVP.T2D.EUR.MAF0.001.combined.dbGaP	3	T2D	CpG11607993	171056364	171056365	0.0477114	-0.0513591	0.00738785	3.60585e-12	0.000190889	-7.00149	Metabolic		0.860431
MVP.T2D.EUR.MAF0.001.combined.dbGaP	3	T2D	CpG11864947	185826520	185826521	0.366606	-0.105288	0.00855424	8.17588e-35	8.0029e-28	-12.472	Metabolic	1.80293e-39
MVP.T2D.EUR.MAF0.001.combined.dbGaP	3	T2D	CpG11865065	185832776	185832777	0.316917	-0.0190392	0.0030147	2.69395e-10	0.00026114	-6.95747	Metabolic
MVP.T2D.EUR.MAF0.001.combined.dbGaP	3	T2D	CpG11868401	185954248	185954249	0.0625649	-0.0418981	0.00602364	3.51022e-12	0.000187258	-7.00418	Metabolic
MVP.T2D.EUR.MAF0.001.combined.dbGaP	3	T2D	CpG11872967	186139974	186139975	0.0176804	-0.0736452	0.00964951	2.31121e-14	1.02494e-07	-7.98906	Metabolic
MVP.T2D.EUR.MAF0.001.combined.dbGaP	3	T2D	CpG11874597	186210576	186210577	0.0315367	-0.319249	0.040601	3.74824e-15	1.98176e-07	-7.90736	Metabolic
MVP.T2D.EUR.MAF0.001.combined.dbGaP	3	T2D	CpG11874643	186212062	186212063	0.0252587	-0.102353	0.0110202	1.57509e-20	2.40995e-13	-9.45607	Metabolic
MVP.T2D.EUR.MAF0.001.combined.dbGaP	3	T2D	CpG11875923	186262207	186262208	0.0132228	-0.0668922	0.00798636	5.48503e-17	1.35244e-16	-10.2097	Metabolic
MVP.T2D.EUR.MAF0.001.combined.dbGaP	3	T2D	CpG11876037	186265431	186265432		0.100583	0.00975593	6.35522e-25			Metabolic
MVP.T2D.EUR.MAF0.001.combined.dbGaP	3	T2D	CpG11891563	186920763	186920764		-0.0223939	0.00353647	2.41556e-10			Metabolic
MVP.T2D.EUR.MAF0.001.combined.dbGaP	3	T2D	CpG11893197	186974235	186974236	0.36373	0.0167491	0.0026262	1.79754e-10	0.0211663	6.30902	Metabolic
MVP.T2D.EUR.MAF0.001.combined.dbGaP	3	T2D	CpG11911193	188013071	188013072	0.205887	0.0184964	0.00285308	8.99317e-11	0.00603562	6.50046	Metabolic
MVP.T2D.EUR.MAF0.001.combined.dbGaP	3	T2D	CpG11911341	188024864	188024865	0.444472	-0.010734	0.00157319	8.91113e-12	0.000725862	-6.81193	Metabolic	1.0925e-06
MVP.T2D.EUR.MAF0.001.combined.dbGaP	3	T2D	CpG11911375	188027017	188027018	0.302639	0.0160816	0.00247055	7.54923e-11	0.00558216	6.5122	Metabolic	0.01521
MVP.T2D.EUR.MAF0.001.combined.dbGaP	3	T2D	CpG11911491	188034623	188034624	0.23752	0.028706	0.00404118	1.21755e-12	3.76789e-05	7.22533	Metabolic	2.33969e-07
MVP.T2D.EUR.MAF0.001.combined.dbGaP	4	T2D	CpG12151581	338406	338407	0.0179801	0.192573	0.0285913	1.63534e-11	0.00689188	6.48048	Metabolic
MVP.T2D.EUR.MAF0.001.combined.dbGaP	4	T2D	CpG12167413	720622	720623		-0.0394558	0.00485936	4.67946e-16			Metabolic
MVP.T2D.EUR.MAF0.001.combined.dbGaP	4	T2D	CpG12168167	728516	728517	0.14897	-0.0303822	0.00403105	4.80735e-14	7.61107e-06	-7.43962	Metabolic	1.04595e-10	0.964401
MVP.T2D.EUR.MAF0.001.combined.dbGaP	4	T2D	CpG12170085	748802	748803	0.126622	-0.0388531	0.00496746	5.21903e-15	1.0402e-06	-7.6982	Metabolic	2.94311e-11	0.982632
MVP.T2D.EUR.MAF0.001.combined.dbGaP	4	T2D	CpG12171775	775470	775471	0.291532	-0.0252819	0.0036467	4.12518e-12	0.000929985	-6.7762	Metabolic	0.00015215
MVP.T2D.EUR.MAF0.001.combined.dbGaP	4	T2D	CpG12171853	778907	778908	0.317983	-0.0261327	0.00390482	2.1951e-11	0.00176539	-6.68293	Metabolic	0.000187978
MVP.T2D.EUR.MAF0.001.combined.dbGaP	4	T2D	CpG12171869	779236	779237	0.388306	-0.0212228	0.00325593	7.11575e-11	0.00267926	-6.62155	Metabolic	6.16951e-05
MVP.T2D.EUR.MAF0.001.combined.dbGaP	4	T2D	CpG12173347	796474	796475	0.223617	-0.0369649	0.00523316	1.62238e-12	9.31348e-05	-7.10133	Metabolic	0.000132826
MVP.T2D.EUR.MAF0.001.combined.dbGaP	4	T2D	CpG12195441	1156422	1156423	0.0472585	-0.0914625	0.012734	6.84111e-13	4.43159e-06	-7.51074	Metabolic
MVP.T2D.EUR.MAF0.001.combined.dbGaP	4	T2D	CpG12198077	1210086	1210087		0.0868875	0.0139038	4.12628e-10			Metabolic
MVP.T2D.EUR.MAF0.001.combined.dbGaP	4	T2D	CpG12202479	1276491	1276492	0.156797	0.0329622	0.00527771	4.22304e-10	0.0324966	6.24232	Metabolic	0.0123397
MVP.T2D.EUR.MAF0.001.combined.dbGaP	4	T2D	CpG12231589	1782646	1782647	0.0410599	-0.0917249	0.0140901	7.52001e-11	0.00050352	-6.86434	Metabolic		0.989922
MVP.T2D.EUR.MAF0.001.combined.dbGaP	4	T2D	CpG12231593	1782654	1782655	0.0625412	-0.0726298	0.0099617	3.0789e-13	1.42024e-06	-7.65829	Metabolic		0.998261
MVP.T2D.EUR.MAF0.001.combined.dbGaP	4	T2D	CpG12372017	5860743	5860744		0.0692424	0.00987341	2.33234e-12			Metabolic
MVP.T2D.EUR.MAF0.001.combined.dbGaP	4	T2D	CpG12380731	6117608	6117609		0.31754	0.0452953	2.37546e-12			Metabolic
MVP.T2D.EUR.MAF0.001.combined.dbGaP	4	T2D	CpG12383405	6201052	6201053	0.0171648	1.25887	0.101915	4.74121e-35	2.41401e-29	12.7479	Metabolic
MVP.T2D.EUR.MAF0.001.combined.dbGaP	4	T2D	CpG12385671	6268328	6268329	0.226737	-0.106359	0.0090669	8.89623e-32	1.11984e-23	-11.687	Metabolic	3.17557e-25
MVP.T2D.EUR.MAF0.001.combined.dbGaP	4	T2D	CpG12385699	6269409	6269410	0.041406	0.223222	0.0222762	1.23675e-23	8.23558e-22	11.3161	Metabolic		0.705801
MVP.T2D.EUR.MAF0.001.combined.dbGaP	4	T2D	CpG12385701	6269412	6269413	0.0790918	0.27322	0.0240923	8.26139e-30	8.11707e-22	11.3173	Metabolic		0.811694
MVP.T2D.EUR.MAF0.001.combined.dbGaP	4	T2D	CpG12385703	6269421	6269422	0.020323	0.45237	0.0403996	4.19882e-29	3.39113e-20	10.9853	Metabolic
MVP.T2D.EUR.MAF0.001.combined.dbGaP	4	T2D	CpG12385963	6270910	6270911	0.0133994	0.462249	0.055809	1.20412e-16	4.91928e-07	7.79334	Metabolic
MVP.T2D.EUR.MAF0.001.combined.dbGaP	4	T2D	CpG12385969	6271160	6271161	0.424713	-0.0402784	0.0031701	5.49614e-37	4.88922e-30	-12.8718	Metabolic	3.9238e-50
MVP.T2D.EUR.MAF0.001.combined.dbGaP	4	T2D	CpG12386095	6274398	6274399	0.325886	-0.0462212	0.00456565	4.33791e-24	1.37251e-16	-10.2083	Metabolic	2.8461e-18
MVP.T2D.EUR.MAF0.001.combined.dbGaP	4	T2D	CpG12386111	6274836	6274837	0.306498	-0.0526044	0.00395422	2.21363e-40	7.92736e-33	-13.3589	Metabolic	5.00633e-57
MVP.T2D.EUR.MAF0.001.combined.dbGaP	4	T2D	CpG12386113	6274853	6274854		-0.0361783	0.00363246	2.28686e-23			Metabolic
MVP.T2D.EUR.MAF0.001.combined.dbGaP	4	T2D	CpG12386129	6275321	6275322	0.408708	-0.0345506	0.00343375	8.12717e-24	6.18102e-16	-10.0612	Metabolic	7.76161e-20
MVP.T2D.EUR.MAF0.001.combined.dbGaP	4	T2D	CpG12386253	6277776	6277777	0.497587	-0.0449971	0.00327544	6.03251e-43	4.23937e-35	-13.7428	Metabolic	1.04907e-56
MVP.T2D.EUR.MAF0.001.combined.dbGaP	4	T2D	CpG12386519	6284167	6284168	0.468885	-0.0582011	0.00443258	2.20766e-39	9.72751e-32	-13.1709	Metabolic	1.04907e-56
MVP.T2D.EUR.MAF0.001.combined.dbGaP	4	T2D	CpG12386563	6285119	6285120	0.449569	-0.0401595	0.00294815	2.96593e-42	8.51997e-35	-13.6922	Metabolic	2.8077e-61	0.974086
MVP.T2D.EUR.MAF0.001.combined.dbGaP	4	T2D	CpG12386567	6285158	6285159	0.0111439	-0.141685	0.0107998	2.55861e-39	1.83675e-31	-13.1228	Metabolic	4.67278e-60	0.88483
MVP.T2D.EUR.MAF0.001.combined.dbGaP	4	T2D	CpG12386677	6288309	6288310	0.454751	-0.0598485	0.00432713	1.65714e-43	5.22461e-36	-13.8935	Metabolic	4.67278e-60
MVP.T2D.EUR.MAF0.001.combined.dbGaP	4	T2D	CpG12386775	6290953	6290954		-0.33963	0.0279613	5.99267e-34			Metabolic
MVP.T2D.EUR.MAF0.001.combined.dbGaP	4	T2D	CpG12386779	6291023	6291024	0.206207	-0.0500041	0.00381085	2.47953e-39	4.06938e-34	-13.5781	Metabolic	2.22269e-60	0.960084
MVP.T2D.EUR.MAF0.001.combined.dbGaP	4	T2D	CpG12386781	6291028	6291029	0.225132	-0.068432	0.00501039	1.80865e-42	4.10177e-34	-13.5775	Metabolic	6.77063e-60	0.879803
MVP.T2D.EUR.MAF0.001.combined.dbGaP	4	T2D	CpG12386783	6291030	6291031	0.460562	-0.0313998	0.00228211	4.49015e-43	1.59221e-35	-13.8135	Metabolic	4.67278e-60
MVP.T2D.EUR.MAF0.001.combined.dbGaP	4	T2D	CpG12386873	6292239	6292240	0.377971	-0.0464154	0.00336152	2.28536e-43	1.68178e-35	-13.8096	Metabolic	4.67278e-60	0.745036
MVP.T2D.EUR.MAF0.001.combined.dbGaP	4	T2D	CpG12386885	6292617	6292618	0.0230964	0.265096	0.022365	2.07202e-32	2.26524e-24	11.822	Metabolic		0.932712
MVP.T2D.EUR.MAF0.001.combined.dbGaP	4	T2D	CpG12387091	6296429	6296430	0.0364815	0.188321	0.0205179	4.37571e-20	1.43834e-09	8.49925	Metabolic
MVP.T2D.EUR.MAF0.001.combined.dbGaP	4	T2D	CpG12387143	6297659	6297660	0.465892	-0.0532315	0.00391061	3.39501e-42	9.72021e-34	-13.5142	Metabolic	8.89064e-62	0.987582
MVP.T2D.EUR.MAF0.001.combined.dbGaP	4	T2D	CpG12387229	6299731	6299732	0.413268	-0.0380416	0.00274653	1.25818e-43	5.08081e-36	-13.8955	Metabolic	2.22269e-60	0.816165
MVP.T2D.EUR.MAF0.001.combined.dbGaP	4	T2D	CpG12387235	6299808	6299809	0.0467429	-0.143325	0.0100658	5.26199e-46	3.61138e-38	-14.2454	Metabolic		0.972484
MVP.T2D.EUR.MAF0.001.combined.dbGaP	4	T2D	CpG12387295	6300791	6300792	0.510035	-0.0341656	0.002537	2.44778e-41	1.99539e-33	-13.4612	Metabolic	9.15695e-53
MVP.T2D.EUR.MAF0.001.combined.dbGaP	4	T2D	CpG12387377	6301626	6301627	0.436516	-0.0226634	0.00176783	1.2682e-37	1.16155e-29	-12.8048	Metabolic	1.54405e-53
MVP.T2D.EUR.MAF0.001.combined.dbGaP	4	T2D	CpG12387513	6302616	6302617	0.479693	-0.0303748	0.00221588	9.11698e-43	2.82197e-35	-13.7722	Metabolic	9.8059e-60
MVP.T2D.EUR.MAF0.001.combined.dbGaP	4	T2D	CpG12387527	6303151	6303152	0.420447	-0.0426189	0.00305823	3.83988e-44	5.28062e-36	-13.8928	Metabolic	3.61441e-62	0.997252
MVP.T2D.EUR.MAF0.001.combined.dbGaP	4	T2D	CpG12387615	6305035	6305036	0.428228	-0.0368194	0.00263358	2.04267e-44	1.43697e-36	-13.9857	Metabolic	3.61441e-62	0.997012
MVP.T2D.EUR.MAF0.001.combined.dbGaP	4	T2D	CpG12387939	6311248	6311249	0.432106	-0.0173744	0.00205717	3.02012e-17	1.02504e-08	-8.26821	Metabolic	7.1212e-11
MVP.T2D.EUR.MAF0.001.combined.dbGaP	4	T2D	CpG12387993	6313301	6313302	0.347494	0.0628931	0.00447922	8.73868e-45	1.81106e-36	13.9692	Metabolic	8.89064e-62	0.99115
MVP.T2D.EUR.MAF0.001.combined.dbGaP	4	T2D	CpG12388005	6313706	6313707	0.424755	-0.0350231	0.00275004	3.75364e-37	2.00016e-29	-12.7626	Metabolic	1.60308e-48
MVP.T2D.EUR.MAF0.001.combined.dbGaP	4	T2D	CpG12388025	6314226	6314227	0.335617	-0.0550187	0.00456435	1.84721e-33	2.32067e-25	-12.0119	Metabolic	1.22205e-48
MVP.T2D.EUR.MAF0.001.combined.dbGaP	4	T2D	CpG12388033	6314354	6314355	0.0108104	0.182855	0.0189927	6.11128e-22	5.56864e-13	9.36806	Metabolic
MVP.T2D.EUR.MAF0.001.combined.dbGaP	4	T2D	CpG12389865	6357423	6357424		0.0710616	0.0106583	2.60669e-11			Metabolic
MVP.T2D.EUR.MAF0.001.combined.dbGaP	4	T2D	CpG12391667	6406649	6406650		-0.045621	0.00732333	4.67813e-10			Metabolic
MVP.T2D.EUR.MAF0.001.combined.dbGaP	4	T2D	CpG12391671	6406705	6406706	0.020209	-0.0451451	0.00626487	5.75921e-13	0.000391316	-6.90024	Metabolic
MVP.T2D.EUR.MAF0.001.combined.dbGaP	4	T2D	CpG12398555	6610653	6610654	0.0125686	-0.118951	0.0157511	4.28924e-14	2.1297e-08	-8.18055	Metabolic
MVP.T2D.EUR.MAF0.001.combined.dbGaP	4	T2D	CpG12647109	17932046	17932047	0.386211	-0.0193752	0.00311437	4.93328e-10	0.0302084	-6.25373	Metabolic	3.55107e-05	0.988436
MVP.T2D.EUR.MAF0.001.combined.dbGaP	4	T2D	CpG13049487	45331949	45331950		-0.0459149	0.00726332	2.5909e-10			Metabolic
MVP.T2D.EUR.MAF0.001.combined.dbGaP	4	T2D	CpG13102931	49151594	49151595		0.0236803	0.00381309	5.29005e-10			Metabolic
MVP.T2D.EUR.MAF0.001.combined.dbGaP	4	T2D	CpG13112871	51810782	51810783	0.044585	-0.0627617	0.00917167	7.75564e-12	0.000826854	-6.79317	Metabolic		0.827308
MVP.T2D.EUR.MAF0.001.combined.dbGaP	4	T2D	CpG13116419	52026548	52026549	0.0202542	-0.0884853	0.0136418	8.7941e-11	0.0241016	-6.28889	Metabolic
MVP.T2D.EUR.MAF0.001.combined.dbGaP	4	T2D	CpG13120857	52376941	52376942	0.227658	-0.158539	0.024123	4.96149e-11	0.00486892	-6.5327	Metabolic
MVP.T2D.EUR.MAF0.001.combined.dbGaP	4	T2D	CpG13530285	82666408	82666409	0.325699	0.0229795	0.00349711	4.99744e-11	0.00351487	6.58131	Metabolic	0.000403661	0.998624
MVP.T2D.EUR.MAF0.001.combined.dbGaP	4	T2D	CpG13799159	102657237	102657238	0.255572	-0.018213	0.00287773	2.46876e-10	0.0241834	-6.28836	Metabolic
MVP.T2D.EUR.MAF0.001.combined.dbGaP	4	T2D	CpG13799579	102686477	102686478	0.45202	-0.019163	0.00295354	8.6891e-11	0.00604295	-6.50028	Metabolic	0.00294245
MVP.T2D.EUR.MAF0.001.combined.dbGaP	4	T2D	CpG13799745	102699228	102699229	0.195273	-0.0300554	0.00464976	1.02072e-10	0.00781879	-6.46141	Metabolic	0.00294245
MVP.T2D.EUR.MAF0.001.combined.dbGaP	4	T2D	CpG13800957	102764313	102764314	0.485217	0.0211721	0.00337432	3.5079e-10	0.0335984	6.23711	Metabolic
MVP.T2D.EUR.MAF0.001.combined.dbGaP	4	T2D	CpG13801049	102772006	102772007	0.316116	0.0277413	0.00420501	4.19016e-11	0.00416269	6.55612	Metabolic	7.44655e-08
MVP.T2D.EUR.MAF0.001.combined.dbGaP	4	T2D	CpG13801075	102772464	102772465	0.4242	0.0188163	0.00301841	4.55155e-10	0.0445855	6.19268	Metabolic
MVP.T2D.EUR.MAF0.001.combined.dbGaP	4	T2D	CpG13801381	102791431	102791432	0.460641	0.0258859	0.00366292	1.58306e-12	0.000775337	6.80244	Metabolic	5.23611e-08	0.832495
MVP.T2D.EUR.MAF0.001.combined.dbGaP	4	T2D	CpG13801565	102804736	102804737	0.436166	0.0344797	0.00496788	3.90664e-12	0.000448961	6.88069	Metabolic	7.30025e-09	0.882203
MVP.T2D.EUR.MAF0.001.combined.dbGaP	4	T2D	CpG13801655	102810567	102810568	0.498037	0.0253134	0.00378499	2.26484e-11	0.00551935	6.5139	Metabolic	7.30025e-09	0.927157
MVP.T2D.EUR.MAF0.001.combined.dbGaP	4	T2D	CpG13801681	102811540	102811541	0.248621	0.0141807	0.00222731	1.93102e-10	0.0319714	6.24487	Metabolic	7.30025e-09	0.902442
MVP.T2D.EUR.MAF0.001.combined.dbGaP	4	T2D	CpG13802467	102842938	102842939	0.202645	0.0313024	0.00418938	7.90878e-14	4.87158e-06	7.49834	Metabolic	6.08604e-09	0.880675
MVP.T2D.EUR.MAF0.001.combined.dbGaP	4	T2D	CpG13802487	102844758	102844759	0.470577	0.0190684	0.00282808	1.55643e-11	0.00130272	6.72731	Metabolic	7.30025e-09	0.9277
MVP.T2D.EUR.MAF0.001.combined.dbGaP	4	T2D	CpG13802671	102855709	102855710	0.494113	0.0235614	0.00337438	2.90117e-12	0.000409136	6.89391	Metabolic	3.67497e-08	0.71032
MVP.T2D.EUR.MAF0.001.combined.dbGaP	4	T2D	CpG13802677	102856234	102856235	0.524525	0.0221051	0.00326598	1.30311e-11	0.000747677	6.80767	Metabolic	7.30025e-09	0.927809
MVP.T2D.EUR.MAF0.001.combined.dbGaP	4	T2D	CpG13802679	102856258	102856259	0.0801532	-0.0633375	0.00999926	2.3855e-10	0.0110165	-6.40934	Metabolic	6.24573e-08	0.74361
MVP.T2D.EUR.MAF0.001.combined.dbGaP	4	T2D	CpG13803551	102901675	102901676	0.477328	0.0240781	0.00334525	6.12323e-13	4.68475e-05	7.19568	Metabolic	3.67497e-08	0.720635
MVP.T2D.EUR.MAF0.001.combined.dbGaP	4	T2D	CpG13803707	102913482	102913483	0.459291	0.0242204	0.00349716	4.33705e-12	0.000414214	6.89216	Metabolic	6.24573e-08	0.825213
MVP.T2D.EUR.MAF0.001.combined.dbGaP	4	T2D	CpG13803719	102917319	102917320	0.369194	0.0283721	0.00402904	1.89609e-12	0.000198696	6.99588	Metabolic	1.25641e-08	0.884632
MVP.T2D.EUR.MAF0.001.combined.dbGaP	4	T2D	CpG13803875	102930952	102930953	0.463448	0.0275034	0.00366161	5.85513e-14	4.32695e-06	7.51387	Metabolic	3.07661e-08	0.756344
MVP.T2D.EUR.MAF0.001.combined.dbGaP	4	T2D	CpG13803953	102937923	102937924	0.378643	0.0339018	0.00482788	2.18583e-12	0.000222616	6.97992	Metabolic	4.81072e-09	0.939949
MVP.T2D.EUR.MAF0.001.combined.dbGaP	4	T2D	CpG13804001	102941634	102941635	0.225268	0.0423685	0.00630162	1.77488e-11	0.000580074	6.8441	Metabolic		0.797219
MVP.T2D.EUR.MAF0.001.combined.dbGaP	4	T2D	CpG13804177	102955978	102955979	0.474819	0.025635	0.00351846	3.19622e-13	2.6986e-05	7.27055	Metabolic	5.7974e-09	0.937099
MVP.T2D.EUR.MAF0.001.combined.dbGaP	4	T2D	CpG13804521	102986880	102986881	0.26489	0.0207178	0.00322027	1.24634e-10	0.00906085	6.43907	Metabolic
MVP.T2D.EUR.MAF0.001.combined.dbGaP	4	T2D	CpG13804629	103006990	103006991	0.37987	0.0456533	0.0066342	5.92217e-12	0.000130031	7.05507	Metabolic	6.08604e-09	0.936856
MVP.T2D.EUR.MAF0.001.combined.dbGaP	4	T2D	CpG13804691	103008999	103009000		-0.623189	0.085998	4.27511e-13			Metabolic
MVP.T2D.EUR.MAF0.001.combined.dbGaP	4	T2D	CpG13804755	103016437	103016438	0.431041	0.0188626	0.0026208	6.14333e-13	9.98621e-05	7.09169	Metabolic	1.0489e-08	0.878753
MVP.T2D.EUR.MAF0.001.combined.dbGaP	4	T2D	CpG13804783	103019189	103019190	0.0510997	-0.365408	0.0559251	6.40858e-11	0.00712042	-6.47555	Metabolic
MVP.T2D.EUR.MAF0.001.combined.dbGaP	4	T2D	CpG13805063	103039576	103039577	0.210329	-0.0414038	0.00590439	2.34296e-12	0.000188844	-7.003	Metabolic
MVP.T2D.EUR.MAF0.001.combined.dbGaP	4	T2D	CpG13805143	103046766	103046767	0.161152	-0.272629	0.041396	4.5219e-11	0.00689196	-6.48048	Metabolic
MVP.T2D.EUR.MAF0.001.combined.dbGaP	4	T2D	CpG13805147	103046829	103046830		-0.489815	0.0719926	1.01976e-11			Metabolic
MVP.T2D.EUR.MAF0.001.combined.dbGaP	4	T2D	CpG13805573	103076095	103076096	0.0526695	-0.297296	0.0431412	5.53132e-12	0.000157625	-7.02826	Metabolic
MVP.T2D.EUR.MAF0.001.combined.dbGaP	4	T2D	CpG13805581	103076132	103076133	0.0136414	-0.290915	0.0426586	9.12882e-12	6.57151e-05	-7.14936	Metabolic
MVP.T2D.EUR.MAF0.001.combined.dbGaP	4	T2D	CpG13805729	103076774	103076775	0.0459883	-0.30849	0.0441159	2.69631e-12	0.000275356	-6.94999	Metabolic
MVP.T2D.EUR.MAF0.001.combined.dbGaP	4	T2D	CpG13805945	103091958	103091959	0.246608	-0.622248	0.0860477	4.77911e-13	2.69712e-05	-7.27063	Metabolic
MVP.T2D.EUR.MAF0.001.combined.dbGaP	4	T2D	CpG13806045	103100036	103100037	0.19289	-0.556893	0.0764487	3.22779e-13	2.63605e-05	-7.27372	Metabolic
MVP.T2D.EUR.MAF0.001.combined.dbGaP	4	T2D	CpG13806419	103129352	103129353	0.358903	0.0171701	0.00249628	6.05909e-12	0.000350406	6.91591	Metabolic	9.50276e-05
MVP.T2D.EUR.MAF0.001.combined.dbGaP	4	T2D	CpG13806501	103134564	103134565	0.351605	0.0172762	0.00257719	2.03489e-11	0.00147978	6.70873	Metabolic	9.50276e-05
MVP.T2D.EUR.MAF0.001.combined.dbGaP	4	T2D	CpG13806519	103137438	103137439	0.503797	0.0115571	0.00175203	4.21335e-11	0.00368144	6.57443	Metabolic	8.41695e-05
MVP.T2D.EUR.MAF0.001.combined.dbGaP	4	T2D	CpG13806533	103138384	103138385	0.464095	0.0139355	0.00207987	2.08171e-11	0.00131882	6.72552	Metabolic	8.41695e-05
MVP.T2D.EUR.MAF0.001.combined.dbGaP	4	T2D	CpG13806593	103144022	103144023	0.432282	0.0154781	0.00229952	1.6846e-11	0.0016802	6.69017	Metabolic	0.00010772
MVP.T2D.EUR.MAF0.001.combined.dbGaP	4	T2D	CpG13807017	103188969	103188970	0.217067	0.0190451	0.00303501	3.49311e-10	0.0258129	6.27823	Metabolic	5.7378e-05
MVP.T2D.EUR.MAF0.001.combined.dbGaP	4	T2D	CpG13807119	103197640	103197641	0.0868704	-0.603873	0.0850151	1.21963e-12	5.72607e-05	-7.16824	Metabolic
MVP.T2D.EUR.MAF0.001.combined.dbGaP	4	T2D	CpG13807173	103198289	103198290		-0.315034	0.0504295	4.1837e-10			Metabolic
MVP.T2D.EUR.MAF0.001.combined.dbGaP	4	T2D	CpG13807233	103198840	103198841	0.204807	-0.586187	0.0748806	4.9456e-15	1.63657e-07	-7.93115	Metabolic
MVP.T2D.EUR.MAF0.001.combined.dbGaP	4	T2D	CpG13807279	103201820	103201821	0.0683266	-0.330758	0.0496754	2.76865e-11	0.00504873	-6.52727	Metabolic
MVP.T2D.EUR.MAF0.001.combined.dbGaP	4	T2D	CpG13807301	103206314	103206315	0.336937	0.0143515	0.0022611	2.1935e-10	0.0226973	6.2982	Metabolic	0.000473632
MVP.T2D.EUR.MAF0.001.combined.dbGaP	4	T2D	CpG13807811	103255061	103255062	0.148212	0.0291254	0.00463488	3.30055e-10	0.0212099	6.3087	Metabolic	8.41695e-05
MVP.T2D.EUR.MAF0.001.combined.dbGaP	4	T2D	CpG14464895	152378962	152378963	0.433046	0.00910897	0.00136614	2.59878e-11	0.00128457	6.72935	Metabolic	0.00532186
MVP.T2D.EUR.MAF0.001.combined.dbGaP	4	T2D	CpG14467821	152564279	152564280	0.263364	0.0286465	0.00395046	4.12372e-13	2.99309e-05	7.25655	Metabolic	4.54205e-05	0.857358
MVP.T2D.EUR.MAF0.001.combined.dbGaP	4	T2D	CpG14467829	152564766	152564767	0.341848	0.0197435	0.0030213	6.37091e-11	0.00558812	6.51204	Metabolic	0.0076094
MVP.T2D.EUR.MAF0.001.combined.dbGaP	4	T2D	CpG14468009	152576261	152576262	0.383899	0.0148113	0.00213063	3.61177e-12	0.000165404	7.02154	Metabolic	1.8961e-07	0.952697
MVP.T2D.EUR.MAF0.001.combined.dbGaP	4	T2D	CpG14468037	152577399	152577400	0.385631	0.0214523	0.00282589	3.16674e-14	2.56473e-06	7.582	Metabolic	1.8961e-07	0.872114
MVP.T2D.EUR.MAF0.001.combined.dbGaP	4	T2D	CpG14468057	152578292	152578293	0.294213	0.0386573	0.00511078	3.91251e-14	1.73694e-06	7.63239	Metabolic	1.15867e-08	0.988741
MVP.T2D.EUR.MAF0.001.combined.dbGaP	4	T2D	CpG14468421	152597959	152597960	0.394437	0.021318	0.00285933	8.94554e-14	8.33229e-06	7.42765	Metabolic	3.24186e-08	0.968683
MVP.T2D.EUR.MAF0.001.combined.dbGaP	4	T2D	CpG14468427	152598093	152598094	0.31907	0.0219307	0.00327173	2.04049e-11	0.000852651	6.78874	Metabolic	4.46445e-08	0.968438
MVP.T2D.EUR.MAF0.001.combined.dbGaP	4	T2D	CpG14468441	152599126	152599127	0.412535	0.019087	0.00249477	1.99706e-14	1.96934e-06	7.61619	Metabolic	6.15835e-08	0.940433
MVP.T2D.EUR.MAF0.001.combined.dbGaP	4	T2D	CpG14531409	156694683	156694684	0.0590528	-0.156948	0.0249352	3.08921e-10	0.0114788	-6.40307	Metabolic
MVP.T2D.EUR.MAF0.001.combined.dbGaP	4	T2D	CpG14531427	156695339	156695340	0.456774	0.0095404	0.00145191	5.00018e-11	0.00403067	6.56093	Metabolic	0.000197045
MVP.T2D.EUR.MAF0.001.combined.dbGaP	4	T2D	CpG14531693	156718371	156718372	0.0872954	0.0577183	0.008259	2.77762e-12	0.000199831	6.99508	Metabolic	1.50358e-05	0.923463
MVP.T2D.EUR.MAF0.001.combined.dbGaP	4	T2D	CpG14531833	156730664	156730665	0.397463	0.0132981	0.00190223	2.73343e-12	0.000169544	7.01808	Metabolic	2.14502e-06	0.984924
MVP.T2D.EUR.MAF0.001.combined.dbGaP	4	T2D	CpG14531865	156733060	156733061	0.267435	0.0165774	0.00227889	3.48178e-13	2.36445e-05	7.28839	Metabolic	3.95867e-06	0.970591
MVP.T2D.EUR.MAF0.001.combined.dbGaP	4	T2D	CpG14531869	156733270	156733271	0.349427	0.0108173	0.00155884	3.93983e-12	0.000523509	6.85878	Metabolic	3.95867e-06	0.97009
MVP.T2D.EUR.MAF0.001.combined.dbGaP	4	T2D	CpG14531999	156745236	156745237	0.0231181	-0.0465489	0.00679257	7.23618e-12	0.000519612	-6.85984	Metabolic		0.84511
MVP.T2D.EUR.MAF0.001.combined.dbGaP	4	T2D	CpG14532107	156755534	156755535	0.353743	0.0150236	0.00216317	3.78002e-12	0.00041641	6.8914	Metabolic	5.73125e-06	0.96281
MVP.T2D.EUR.MAF0.001.combined.dbGaP	4	T2D	CpG14532271	156763555	156763556	0.114491	0.0227019	0.00350752	9.64883e-11	0.0246495	6.2854	Metabolic	0.0104436
MVP.T2D.EUR.MAF0.001.combined.dbGaP	4	T2D	CpG14958723	184762790	184762791		0.0229369	0.00339829	1.48321e-11			Metabolic
MVP.T2D.EUR.MAF0.001.combined.dbGaP	4	T2D	CpG14958735	184763136	184763137	0.116885	-0.139451	0.0214508	7.98222e-11	0.0101511	-6.4218	Metabolic	0.000213935
MVP.T2D.EUR.MAF0.001.combined.dbGaP	4	T2D	CpG14958737	184763153	184763154	0.032695	-0.490867	0.0723628	1.17363e-11	0.00539273	-6.51738	Metabolic
MVP.T2D.EUR.MAF0.001.combined.dbGaP	4	T2D	CpG14958921	184768797	184768798	0.38326	0.0165124	0.0022791	4.32026e-13	3.20988e-05	7.24708	Metabolic	0.000120848
MVP.T2D.EUR.MAF0.001.combined.dbGaP	4	T2D	CpG14959489	184792453	184792454	0.203476	0.0421303	0.00544088	9.68672e-15	3.84464e-07	7.82441	Metabolic	2.13902e-11	0.96122
MVP.T2D.EUR.MAF0.001.combined.dbGaP	4	T2D	CpG14959545	184794131	184794132	0.312383	0.0349847	0.00414977	3.44178e-17	2.33487e-09	8.44282	Metabolic	1.08813e-11	0.959073
MVP.T2D.EUR.MAF0.001.combined.dbGaP	4	T2D	CpG14959551	184794451	184794452	0.315229	0.022432	0.00327874	7.82822e-12	0.00198101	6.66603	Metabolic	4.1852e-12	0.968883
MVP.T2D.EUR.MAF0.001.combined.dbGaP	4	T2D	CpG14959565	184794945	184794946	0.230292	0.0300542	0.00355927	3.06851e-17	4.56122e-09	8.36422	Metabolic	1.24617e-11	0.958575
MVP.T2D.EUR.MAF0.001.combined.dbGaP	4	T2D	CpG14959619	184797161	184797162	0.0981672	0.0433182	0.00574022	4.47351e-14	8.25333e-05	7.11801	Metabolic	1.08813e-11	0.958616
MVP.T2D.EUR.MAF0.001.combined.dbGaP	4	T2D	CpG14959631	184797364	184797365	0.367698	0.0246256	0.00296571	1.01149e-16	7.87667e-09	8.29956	Metabolic	1.08813e-11	0.958499
MVP.T2D.EUR.MAF0.001.combined.dbGaP	5	T2D	CpG17579369	158464869	158464870	0.567635	0.0152325	0.002372	1.34669e-10	0.0113032	6.40542	Metabolic	0.0318268
MVP.T2D.EUR.MAF0.001.combined.dbGaP	5	T2D	CpG17580915	158565685	158565686	0.462527	-0.01044	0.00151001	4.71658e-12	0.000171692	-7.01633	Metabolic	3.84696e-05
MVP.T2D.EUR.MAF0.001.combined.dbGaP	5	T2D	CpG17580951	158568794	158568795	0.443617	-0.0206309	0.00260289	2.2603e-15	1.6416e-07	-7.93077	Metabolic	2.32406e-09	0.948346
MVP.T2D.EUR.MAF0.001.combined.dbGaP	5	T2D	CpG17581025	158572013	158572014	0.362353	-0.0137321	0.00183524	7.29474e-14	4.57975e-06	-7.50644	Metabolic	2.32406e-09	0.948191
MVP.T2D.EUR.MAF0.001.combined.dbGaP	5	T2D	CpG17581371	158584426	158584427	0.500568	-0.012528	0.00157762	2.00387e-15	1.67462e-07	-7.9283	Metabolic	3.86738e-09	0.951189
MVP.T2D.EUR.MAF0.001.combined.dbGaP	5	T2D	CpG17581549	158598110	158598111	0.153628	-0.12556	0.0150849	8.53718e-17	4.30665e-09	-8.37099	Metabolic	5.79534e-10	0.975387
MVP.T2D.EUR.MAF0.001.combined.dbGaP	5	T2D	CpG17581553	158598243	158598244	0.10706	-0.0346383	0.00476664	3.68049e-13	2.10308e-05	-7.30416	Metabolic	1.50624e-09	0.966782
MVP.T2D.EUR.MAF0.001.combined.dbGaP	5	T2D	CpG17581555	158598245	158598246		-0.0383838	0.00495686	9.66629e-15			Metabolic
MVP.T2D.EUR.MAF0.001.combined.dbGaP	5	T2D	CpG17581557	158598251	158598252	0.105701	-0.0867807	0.0108383	1.17653e-15	9.28747e-08	-8.0012	Metabolic	3.86738e-09	0.948968
MVP.T2D.EUR.MAF0.001.combined.dbGaP	5	T2D	CpG17581649	158602541	158602542	0.348639	-0.0131733	0.00201282	5.96144e-11	0.00268292	-6.62135	Metabolic	0.000718118
MVP.T2D.EUR.MAF0.001.combined.dbGaP	5	T2D	CpG17581665	158603473	158603474	0.354468	-0.0163224	0.00243329	1.97388e-11	0.000832136	-6.79225	Metabolic	6.94568e-05
MVP.T2D.EUR.MAF0.001.combined.dbGaP	5	T2D	CpG15447449	14787041	14787042	0.0775338	0.0528429	0.00735786	6.8784e-13	6.89523e-05	7.14276	Metabolic	6.08604e-09	0.908867
MVP.T2D.EUR.MAF0.001.combined.dbGaP	5	T2D	CpG15447451	14787051	14787052	0.0140327	0.103647	0.0159861	8.95787e-11	0.00160284	6.69707	Metabolic		0.722002
MVP.T2D.EUR.MAF0.001.combined.dbGaP	5	T2D	CpG15447533	14790670	14790671	0.407974	0.0137909	0.00204429	1.51911e-11	0.00099466	6.76647	Metabolic	0.0164039
MVP.T2D.EUR.MAF0.001.combined.dbGaP	5	T2D	CpG15447535	14790676	14790677	0.0779696	0.0543267	0.00705428	1.34752e-14	5.80982e-07	7.77229	Metabolic	0.0123986	0.824691
MVP.T2D.EUR.MAF0.001.combined.dbGaP	5	T2D	CpG15447633	14794855	14794856	0.20723	0.0372072	0.00513863	4.46406e-13	1.96583e-05	7.31323	Metabolic	2.27476e-06
MVP.T2D.EUR.MAF0.001.combined.dbGaP	5	T2D	CpG15447635	14794891	14794892	0.291734	0.0221312	0.00316475	2.69027e-12	0.00017259	7.0156	Metabolic	2.27476e-06
MVP.T2D.EUR.MAF0.001.combined.dbGaP	5	T2D	CpG15447637	14794899	14794900	0.302537	0.0225973	0.00323002	2.63299e-12	0.000189367	7.00261	Metabolic	2.27476e-06
MVP.T2D.EUR.MAF0.001.combined.dbGaP	5	T2D	CpG15447639	14795057	14795058	0.400177	0.0221732	0.0030008	1.47838e-13	6.64255e-06	7.45758	Metabolic	2.27476e-06
MVP.T2D.EUR.MAF0.001.combined.dbGaP	5	T2D	CpG15447721	14798477	14798478	0.380798	0.0164064	0.00223268	2.0078e-13	1.30081e-05	7.36849	Metabolic	4.21065e-05
MVP.T2D.EUR.MAF0.001.combined.dbGaP	5	T2D	CpG15447891	14807239	14807240	0.383727	0.0179866	0.002545	1.5784e-12	0.000116312	7.07056	Metabolic	4.92997e-05
MVP.T2D.EUR.MAF0.001.combined.dbGaP	5	T2D	CpG15448085	14817267	14817268	0.0765422	-0.167154	0.0235055	1.14971e-12	0.000108487	-7.08022	Metabolic	7.02083e-07
MVP.T2D.EUR.MAF0.001.combined.dbGaP	5	T2D	CpG15448541	14841359	14841360	0.305261	0.0166968	0.00244239	8.12986e-12	0.000615215	6.83568	Metabolic	2.51707e-07
MVP.T2D.EUR.MAF0.001.combined.dbGaP	5	T2D	CpG15887851	44662296	44662297	0.150413	-0.0428906	0.00662564	9.57995e-11	0.00576463	-6.50737	Metabolic	0.00273271	0.812168
MVP.T2D.EUR.MAF0.001.combined.dbGaP	5	T2D	CpG15887853	44662857	44662858	0.263588	-0.0194381	0.0030839	2.91773e-10	0.0328618	-6.24057	Metabolic	0.00273271	0.89693
MVP.T2D.EUR.MAF0.001.combined.dbGaP	5	T2D	CpG15888209	44690861	44690862	0.247848	-0.0375054	0.0058386	1.32993e-10	0.00987157	-6.42605	Metabolic	0.00730906	0.901005
MVP.T2D.EUR.MAF0.001.combined.dbGaP	5	T2D	CpG15888237	44694292	44694293	0.236281	-0.0222806	0.00349518	1.8335e-10	0.0159195	-6.35297	Metabolic	0.0287008	0.867364
MVP.T2D.EUR.MAF0.001.combined.dbGaP	5	T2D	CpG15888275	44697932	44697933	0.364068	-0.0148692	0.00234592	2.3226e-10	0.0239249	-6.29003	Metabolic	0.000496701	0.955167
MVP.T2D.EUR.MAF0.001.combined.dbGaP	5	T2D	CpG15889713	44816881	44816882	0.457226	-0.0108841	0.00172335	2.69014e-10	0.0248248	-6.2843	Metabolic	0.0010482	0.930799
MVP.T2D.EUR.MAF0.001.combined.dbGaP	5	T2D	CpG15889831	44828491	44828492	0.339693	-0.0120572	0.00192813	4.01786e-10	0.0434432	-6.19677	Metabolic	0.0010482	0.894618
MVP.T2D.EUR.MAF0.001.combined.dbGaP	5	T2D	CpG15890339	44876236	44876237	0.0566264	-0.0727037	0.0109637	3.32645e-11	0.00183209	-6.6775	Metabolic		0.866307
MVP.T2D.EUR.MAF0.001.combined.dbGaP	5	T2D	CpG15956389	53884619	53884620	0.0149097	0.198389	0.0263982	5.67916e-14	5.97634e-07	7.76871	Metabolic
MVP.T2D.EUR.MAF0.001.combined.dbGaP	5	T2D	CpG15956397	53884690	53884691	0.0597515	0.237494	0.0310951	2.21226e-14	1.50317e-06	7.651	Metabolic
MVP.T2D.EUR.MAF0.001.combined.dbGaP	5	T2D	CpG15956675	53901101	53901102	0.0429931	0.291263	0.0333342	2.37969e-18	4.52301e-10	8.63254	Metabolic
MVP.T2D.EUR.MAF0.001.combined.dbGaP	5	T2D	CpG15958205	53997276	53997277	0.287046	-0.0269725	0.00329723	2.83015e-16	2.37229e-08	-8.16755	Metabolic	7.57061e-11
MVP.T2D.EUR.MAF0.001.combined.dbGaP	5	T2D	CpG15958321	54004760	54004761	0.382297	-0.0139312	0.00167794	1.01884e-16	8.26316e-09	-8.29387	Metabolic	1.90857e-11	0.739897
MVP.T2D.EUR.MAF0.001.combined.dbGaP	5	T2D	CpG15958341	54005585	54005586	0.345144	-0.0166945	0.00203043	1.99877e-16	1.97863e-08	-8.18941	Metabolic	3.20853e-11	0.778844
MVP.T2D.EUR.MAF0.001.combined.dbGaP	5	T2D	CpG15958429	54009588	54009589	0.367229	-0.0162873	0.00196497	1.1439e-16	1.20449e-08	-8.24895	Metabolic	2.23339e-11	0.749274
MVP.T2D.EUR.MAF0.001.combined.dbGaP	5	T2D	CpG15958665	54021643	54021644	0.0146883	0.216123	0.0326289	3.50407e-11	0.00199635	6.6649	Metabolic
MVP.T2D.EUR.MAF0.001.combined.dbGaP	5	T2D	CpG15959093	54047745	54047746	0.330462	-0.0167613	0.00242625	4.90476e-12	0.00242063	-6.63654	Metabolic	0.0039396
MVP.T2D.EUR.MAF0.001.combined.dbGaP	5	T2D	CpG16000783	56372788	56372789	0.0547178	0.0870666	0.00843832	5.84263e-25	5.20372e-18	10.5211	Metabolic		0.990215
MVP.T2D.EUR.MAF0.001.combined.dbGaP	5	T2D	CpG16001107	56394682	56394683	0.025171	-0.0857627	0.00989203	4.32603e-18	2.13337e-09	-8.45336	Metabolic		0.971445
MVP.T2D.EUR.MAF0.001.combined.dbGaP	5	T2D	CpG16002827	56487850	56487851	0.26037	0.0237931	0.00382105	4.75906e-10	0.0426444	6.19969	Metabolic
MVP.T2D.EUR.MAF0.001.combined.dbGaP	5	T2D	CpG16002831	56487866	56487867	0.240114	0.0224125	0.00327214	7.41185e-12	0.000438894	6.88392	Metabolic
MVP.T2D.EUR.MAF0.001.combined.dbGaP	5	T2D	CpG16003073	56498619	56498620	0.10364	0.0416432	0.00623933	2.48395e-11	0.00218421	6.65168	Metabolic	1.86914e-06
MVP.T2D.EUR.MAF0.001.combined.dbGaP	5	T2D	CpG16003161	56500444	56500445	0.252927	0.0238671	0.00346205	5.42692e-12	0.000297906	6.93888	Metabolic	6.34942e-05
MVP.T2D.EUR.MAF0.001.combined.dbGaP	5	T2D	CpG16003343	56514467	56514468	0.0260571	-0.070466	0.0103676	1.06997e-11	0.00427305	-6.55222	Metabolic		0.954469
MVP.T2D.EUR.MAF0.001.combined.dbGaP	5	T2D	CpG16003347	56514621	56514622	0.299026	0.0193053	0.00260421	1.23367e-13	9.86692e-06	7.40525	Metabolic	6.31426e-07
MVP.T2D.EUR.MAF0.001.combined.dbGaP	5	T2D	CpG16003351	56514732	56514733	0.214327	0.0249604	0.00346467	5.83579e-13	2.78702e-05	7.2662	Metabolic	3.70855e-07
MVP.T2D.EUR.MAF0.001.combined.dbGaP	5	T2D	CpG16003511	56522073	56522074	0.200859	0.027012	0.00404139	2.32761e-11	0.00512281	6.52508	Metabolic	0.00328048
MVP.T2D.EUR.MAF0.001.combined.dbGaP	5	T2D	CpG16003513	56522189	56522190	0.184327	0.0260674	0.00374542	3.40746e-12	8.64316e-05	7.11165	Metabolic	0.000802598
MVP.T2D.EUR.MAF0.001.combined.dbGaP	5	T2D	CpG16003697	56532750	56532751	0.434901	-0.0212427	0.0031136	8.94369e-12	0.000668872	-6.82368	Metabolic	0.000697842
MVP.T2D.EUR.MAF0.001.combined.dbGaP	5	T2D	CpG16004189	56565531	56565532	0.188139	-0.0492922	0.0050291	1.11028e-22	4.20508e-15	-9.87068	Metabolic	6.05637e-21
MVP.T2D.EUR.MAF0.001.combined.dbGaP	5	T2D	CpG16297287	75307653	75307654	0.314651	0.0210382	0.00300946	2.73534e-12	0.000183534	7.007	Metabolic	2.27476e-06
MVP.T2D.EUR.MAF0.001.combined.dbGaP	5	T2D	CpG16297849	75333706	75333707	0.292945	0.0175032	0.00279546	3.81834e-10	0.0415681	6.20371	Metabolic	0.0261048
MVP.T2D.EUR.MAF0.001.combined.dbGaP	5	T2D	CpG16298821	75374538	75374539	0.0150356	-0.0927938	0.0135887	8.56549e-12	0.00117232	-6.74264	Metabolic
MVP.T2D.EUR.MAF0.001.combined.dbGaP	5	T2D	CpG16301123	75521119	75521120	0.243034	0.027449	0.00400006	6.78294e-12	0.000532097	6.85645	Metabolic	0.00180481
MVP.T2D.EUR.MAF0.001.combined.dbGaP	5	T2D	CpG16301125	75521410	75521411	0.203318	0.0300381	0.00448419	2.10349e-11	0.00125426	6.73283	Metabolic
MVP.T2D.EUR.MAF0.001.combined.dbGaP	5	T2D	CpG16301229	75530909	75530910	0.257759	0.0258257	0.00364424	1.37324e-12	0.000319195	6.92912	Metabolic	0.00200498
MVP.T2D.EUR.MAF0.001.combined.dbGaP	5	T2D	CpG16302545	75621046	75621047	0.348159	0.0139924	0.00216608	1.0484e-10	0.00752077	6.46729	Metabolic	0.000334946
MVP.T2D.EUR.MAF0.001.combined.dbGaP	5	T2D	CpG16302611	75626070	75626071	0.383135	0.0140217	0.00216345	9.10168e-11	0.00733477	6.47107	Metabolic	0.000334946
MVP.T2D.EUR.MAF0.001.combined.dbGaP	5	T2D	CpG16302767	75639243	75639244	0.488515	-0.0231405	0.00340131	1.02164e-11	0.000844379	-6.79014	Metabolic	4.51938e-05
MVP.T2D.EUR.MAF0.001.combined.dbGaP	5	T2D	CpG16303267	75664144	75664145	0.505459	-0.0262785	0.0036675	7.76457e-13	5.30337e-05	-7.17874	Metabolic	1.12137e-05
MVP.T2D.EUR.MAF0.001.combined.dbGaP	5	T2D	CpG16303343	75669727	75669728	0.0535716	0.465232	0.0548232	2.13801e-17	2.07843e-09	8.45641	Metabolic	4.93554e-13	0.974404
MVP.T2D.EUR.MAF0.001.combined.dbGaP	5	T2D	CpG16303531	75683031	75683032	0.416601	-0.0428953	0.00574952	8.60751e-14	6.51134e-06	-7.46021	Metabolic	4.0194e-07
MVP.T2D.EUR.MAF0.001.combined.dbGaP	5	T2D	CpG16303589	75684898	75684899	0.267066	0.0226927	0.00320443	1.4241e-12	7.43129e-05	7.13246	Metabolic	6.04782e-06
MVP.T2D.EUR.MAF0.001.combined.dbGaP	5	T2D	CpG16303653	75687191	75687192	0.359256	0.0284656	0.00377991	5.04477e-14	3.59836e-06	7.53796	Metabolic	4.0194e-07
MVP.T2D.EUR.MAF0.001.combined.dbGaP	5	T2D	CpG16303841	75698987	75698988	0.222194	0.0202584	0.00292302	4.18931e-12	0.000352057	6.91524	Metabolic	6.04782e-06
MVP.T2D.EUR.MAF0.001.combined.dbGaP	5	T2D	CpG16303865	75701283	75701284	0.322611	0.0196115	0.00269988	3.76269e-13	2.81587e-05	7.26481	Metabolic	8.65375e-07
MVP.T2D.EUR.MAF0.001.combined.dbGaP	5	T2D	CpG16303885	75702438	75702439	0.301311	0.0226253	0.00311698	3.90778e-13	2.21241e-05	7.29734	Metabolic	4.0194e-07
MVP.T2D.EUR.MAF0.001.combined.dbGaP	5	T2D	CpG16303887	75702600	75702601	0.405543	0.0142559	0.00204279	2.98037e-12	0.000221516	6.98062	Metabolic	6.04782e-06
MVP.T2D.EUR.MAF0.001.combined.dbGaP	5	T2D	CpG16304453	75732690	75732691	0.413134	0.0119972	0.00183689	6.52127e-11	0.00323408	6.59368	Metabolic	0.000795352
MVP.T2D.EUR.MAF0.001.combined.dbGaP	5	T2D	CpG16323973	76834463	76834464	0.0573349	0.0859332	0.0137389	3.98129e-10	0.0195014	6.32169	Metabolic
MVP.T2D.EUR.MAF0.001.combined.dbGaP	5	T2D	CpG16330751	77129123	77129124	0.369752	0.0527805	0.00543085	2.51115e-22	1.402e-14	9.74916	Metabolic	5.16004e-21	0.990794
MVP.T2D.EUR.MAF0.001.combined.dbGaP	5	T2D	CpG16365061	79001142	79001143		0.131722	0.0205976	1.60534e-10			Metabolic
MVP.T2D.EUR.MAF0.001.combined.dbGaP	5	T2D	CpG16367533	79136933	79136934	0.296502	0.01782	0.00245397	3.82199e-13	2.85856e-05	7.26277	Metabolic	6.31426e-07	0.923759
MVP.T2D.EUR.MAF0.001.combined.dbGaP	5	T2D	CpG16367693	79146889	79146890	0.18918	0.0462729	0.00653978	1.48802e-12	0.000117931	7.06864	Metabolic	6.31426e-07	0.890828
MVP.T2D.EUR.MAF0.001.combined.dbGaP	5	T2D	CpG16368109	79165397	79165398	0.0144562	-0.0770871	0.0123424	4.21821e-10	0.0212523	-6.30839	Metabolic		0.814827
MVP.T2D.EUR.MAF0.001.combined.dbGaP	5	T2D	CpG16368229	79167655	79167656	0.348717	0.017018	0.00245978	4.56488e-12	0.000319216	6.92911	Metabolic	1.664e-06	0.885361
MVP.T2D.EUR.MAF0.001.combined.dbGaP	5	T2D	CpG16369557	79220308	79220309	0.380196	0.0158269	0.00230617	6.7498e-12	0.000377163	6.90547	Metabolic	1.75396e-05
MVP.T2D.EUR.MAF0.001.combined.dbGaP	5	T2D	CpG16371281	79281137	79281138	0.378171	-0.0209963	0.00324445	9.706e-11	0.00517328	-6.52362	Metabolic	0.0017807
MVP.T2D.EUR.MAF0.001.combined.dbGaP	5	T2D	CpG16371367	79284544	79284545	0.517701	-0.0188199	0.00268119	2.23107e-12	0.000190774	-7.00158	Metabolic	1.56636e-05
MVP.T2D.EUR.MAF0.001.combined.dbGaP	5	T2D	CpG16371683	79301955	79301956	0.3952	-0.0156521	0.00236581	3.69118e-11	0.00352301	-6.58097	Metabolic	0.000197045
MVP.T2D.EUR.MAF0.001.combined.dbGaP	5	T2D	CpG16371907	79318092	79318093	0.428529	-0.0162474	0.00244186	2.85845e-11	0.00252859	-6.6301	Metabolic	0.000197045
MVP.T2D.EUR.MAF0.001.combined.dbGaP	5	T2D	CpG16371913	79318162	79318163	0.372796	-0.0184897	0.00277707	2.77625e-11	0.002264	-6.64639	Metabolic	0.000747113
MVP.T2D.EUR.MAF0.001.combined.dbGaP	5	T2D	CpG16674491	102225817	102225818	0.19972	-0.022596	0.00337094	2.03915e-11	0.000971579	-6.76987	Metabolic	0.00104046
MVP.T2D.EUR.MAF0.001.combined.dbGaP	5	T2D	CpG16674955	102271898	102271899	0.343317	0.0192739	0.00268982	7.74883e-13	5.91477e-05	7.1638	Metabolic	7.04476e-06
MVP.T2D.EUR.MAF0.001.combined.dbGaP	5	T2D	CpG16674963	102272641	102272642	0.357275	0.0211934	0.00288312	1.96925e-13	2.01189e-05	7.31012	Metabolic	1.26515e-05
MVP.T2D.EUR.MAF0.001.combined.dbGaP	5	T2D	CpG16675491	102302676	102302677	0.454317	-0.0143328	0.00194432	1.68568e-13	1.15504e-05	-7.38432	Metabolic	2.48446e-06
MVP.T2D.EUR.MAF0.001.combined.dbGaP	5	T2D	CpG16675719	102325902	102325903	0.334194	-0.0199947	0.00259401	1.27797e-14	8.29233e-07	-7.72711	Metabolic	1.13808e-07
MVP.T2D.EUR.MAF0.001.combined.dbGaP	5	T2D	CpG16675795	102329838	102329839	0.171351	-0.0332046	0.00450402	1.67804e-13	8.84075e-06	-7.41981	Metabolic	1.32779e-07
MVP.T2D.EUR.MAF0.001.combined.dbGaP	5	T2D	CpG16675863	102339877	102339878	0.13291	-0.0496686	0.00461298	4.92079e-27	9.49343e-19	-10.6802	Metabolic	5.30212e-22	0.832895
MVP.T2D.EUR.MAF0.001.combined.dbGaP	5	T2D	CpG16676211	102372088	102372089	0.285392	-0.0177602	0.00247658	7.43004e-13	4.0618e-05	-7.21512	Metabolic	2.12539e-06
MVP.T2D.EUR.MAF0.001.combined.dbGaP	5	T2D	CpG16676273	102378929	102378930	0.305339	-0.0371808	0.00354176	8.83758e-26	6.18434e-18	-10.5049	Metabolic	5.30212e-22	0.952866
MVP.T2D.EUR.MAF0.001.combined.dbGaP	5	T2D	CpG16676835	102445189	102445190	0.0432544	-0.0898847	0.0142183	2.58562e-10	0.00880652	-6.44339	Metabolic	8.53462e-06
MVP.T2D.EUR.MAF0.001.combined.dbGaP	5	T2D	CpG16677187	102477184	102477185	0.329152	-0.0176854	0.0023822	1.13655e-13	9.40025e-06	-7.41168	Metabolic	3.5742e-07
MVP.T2D.EUR.MAF0.001.combined.dbGaP	5	T2D	CpG16677193	102477423	102477424	0.43546	-0.0146283	0.0019785	1.4287e-13	1.24221e-05	-7.37463	Metabolic	3.5742e-07
MVP.T2D.EUR.MAF0.001.combined.dbGaP	5	T2D	CpG16677221	102480399	102480400	0.188525	-0.0394529	0.00525728	6.16955e-14	5.28844e-06	-7.48757	Metabolic	1.15543e-07
MVP.T2D.EUR.MAF0.001.combined.dbGaP	5	T2D	CpG16677563	102498651	102498652	0.0534002	-0.0437089	0.00670491	7.08067e-11	0.000840511	-6.79081	Metabolic
MVP.T2D.EUR.MAF0.001.combined.dbGaP	5	T2D	CpG16679263	102664607	102664608	0.0395863	-0.262069	0.038198	6.84775e-12	0.000502102	-6.86474	Metabolic
MVP.T2D.EUR.MAF0.001.combined.dbGaP	5	T2D	CpG16682175	102865930	102865931		0.341703	0.046347	1.67209e-13			Metabolic
MVP.T2D.EUR.MAF0.001.combined.dbGaP	5	T2D	CpG16683413	102981713	102981714	0.408226	-0.0135071	0.00217152	4.96841e-10	0.0339655	-6.2354	Metabolic	0.00924348
MVP.T2D.EUR.MAF0.001.combined.dbGaP	5	T2D	CpG16683471	102986743	102986744	0.37487	-0.0221014	0.00355594	5.12125e-10	0.0363806	-6.22464	Metabolic	0.00361727
MVP.T2D.EUR.MAF0.001.combined.dbGaP	5	T2D	CpG16683531	102993173	102993174	0.410882	-0.0123792	0.00199094	5.04345e-10	0.0314351	-6.24751	Metabolic	0.00924348
MVP.T2D.EUR.MAF0.001.combined.dbGaP	5	T2D	CpG16684891	103114609	103114610	0.138261	0.250588	0.0287562	2.92698e-18	8.665e-12	9.07378	Metabolic
MVP.T2D.EUR.MAF0.001.combined.dbGaP	5	T2D	CpG16688723	103397024	103397025	0.0130356	-0.0651653	0.00838888	7.96975e-15	1.58825e-07	-7.93487	Metabolic
MVP.T2D.EUR.MAF0.001.combined.dbGaP	6	T2D	CpG18276509	6821896	6821897		-0.099342	0.0140628	1.61587e-12			Metabolic
MVP.T2D.EUR.MAF0.001.combined.dbGaP	6	T2D	CpG18278251	6892780	6892781		-0.371286	0.0563678	4.49238e-11			Metabolic
MVP.T2D.EUR.MAF0.001.combined.dbGaP	6	T2D	CpG18282859	7057836	7057837	0.328065	0.0240944	0.0036498	4.06846e-11	0.00409371	6.55861	Metabolic	0.00315838
MVP.T2D.EUR.MAF0.001.combined.dbGaP	6	T2D	CpG18283011	7063887	7063888		-0.0298353	0.00459213	8.19134e-11			Metabolic
MVP.T2D.EUR.MAF0.001.combined.dbGaP	6	T2D	CpG18284075	7099795	7099796	0.401984	0.0267976	0.0043131	5.19564e-10	0.0293799	6.25807	Metabolic
MVP.T2D.EUR.MAF0.001.combined.dbGaP	6	T2D	CpG18285337	7127931	7127932	0.113751	-0.0739876	0.0106182	3.21452e-12	0.000572195	-6.84606	Metabolic
MVP.T2D.EUR.MAF0.001.combined.dbGaP	6	T2D	CpG18286861	7188254	7188255	0.0785147	0.0528213	0.00791168	2.44937e-11	0.00252277	6.63044	Metabolic	0.00338022
MVP.T2D.EUR.MAF0.001.combined.dbGaP	6	T2D	CpG18287215	7204502	7204503	0.499284	0.0145135	0.00217738	2.63633e-11	0.00230318	6.64387	Metabolic	7.45069e-06
MVP.T2D.EUR.MAF0.001.combined.dbGaP	6	T2D	CpG18287537	7219132	7219133		0.0252453	0.00381629	3.71169e-11			Metabolic
MVP.T2D.EUR.MAF0.001.combined.dbGaP	6	T2D	CpG18287685	7223332	7223333	0.245976	0.0346589	0.00381833	1.11628e-19	5.7473e-12	9.11839	Metabolic	7.45069e-06
MVP.T2D.EUR.MAF0.001.combined.dbGaP	6	T2D	CpG18287689	7223421	7223422	0.0371318	0.0650795	0.0104267	4.33144e-10	0.0309052	6.25017	Metabolic
MVP.T2D.EUR.MAF0.001.combined.dbGaP	6	T2D	CpG18288375	7239141	7239142	0.036766	0.292207	0.0382928	2.33194e-14	6.13794e-06	7.46799	Metabolic	0.000272372
MVP.T2D.EUR.MAF0.001.combined.dbGaP	6	T2D	CpG18288377	7239155	7239156	0.0298937	0.143199	0.0196143	2.86228e-13	2.48218e-06	7.58625	Metabolic	0.000948717
MVP.T2D.EUR.MAF0.001.combined.dbGaP	6	T2D	CpG18289057	7254781	7254782	0.403738	-0.0225206	0.00272825	1.52408e-16	1.28035e-08	-8.24164	Metabolic	1.47411e-10
MVP.T2D.EUR.MAF0.001.combined.dbGaP	6	T2D	CpG18290203	7283240	7283241	0.185729	0.0302374	0.00375525	8.14384e-16	3.92604e-08	8.10653	Metabolic	5.97954e-06
MVP.T2D.EUR.MAF0.001.combined.dbGaP	6	T2D	CpG18290223	7284253	7284254	0.139984	0.047579	0.00709013	1.93828e-11	0.00311082	6.59944	Metabolic	4.61989e-06
MVP.T2D.EUR.MAF0.001.combined.dbGaP	6	T2D	CpG18290327	7290963	7290964	0.0834805	0.0387765	0.00518963	7.90294e-14	1.76035e-07	7.9221	Metabolic		0.923497
MVP.T2D.EUR.MAF0.001.combined.dbGaP	6	T2D	CpG18290355	7292478	7292479	0.411322	0.0185806	0.00218089	1.59905e-17	1.12144e-09	8.52809	Metabolic	2.02836e-13	0.92518
MVP.T2D.EUR.MAF0.001.combined.dbGaP	6	T2D	CpG18290547	7301801	7301802	0.460076	0.0156766	0.00239617	6.05465e-11	0.00331268	6.59012	Metabolic	2.23024e-05
MVP.T2D.EUR.MAF0.001.combined.dbGaP	6	T2D	CpG18290583	7302934	7302935	0.437886	0.015459	0.00236961	6.85256e-11	0.00465304	6.53949	Metabolic	2.23024e-05
MVP.T2D.EUR.MAF0.001.combined.dbGaP	6	T2D	CpG18290641	7305498	7305499	0.447085	0.0203586	0.00307062	3.35432e-11	0.00267903	6.62156	Metabolic	2.23024e-05
MVP.T2D.EUR.MAF0.001.combined.dbGaP	6	T2D	CpG18291025	7314821	7314822	0.175406	0.094757	0.0135394	2.58467e-12	0.000161984	7.02446	Metabolic	0.00871848
MVP.T2D.EUR.MAF0.001.combined.dbGaP	6	T2D	CpG18291043	7315143	7315144	0.108504	0.114561	0.0176781	9.14846e-11	0.00271634	6.61952	Metabolic	0.0208773
MVP.T2D.EUR.MAF0.001.combined.dbGaP	6	T2D	CpG18291061	7315273	7315274		-0.0553154	0.00892544	5.73669e-10			Metabolic
MVP.T2D.EUR.MAF0.001.combined.dbGaP	6	T2D	CpG18552947	20205950	20205951	0.0243727	0.235872	0.030941	2.47279e-14	0.0018552	6.67566	Metabolic
MVP.T2D.EUR.MAF0.001.combined.dbGaP	6	T2D	CpG18556347	20347027	20347028	0.0240209	0.0854941	0.00946574	1.68638e-19	1.54235e-08	8.21934	Metabolic
MVP.T2D.EUR.MAF0.001.combined.dbGaP	6	T2D	CpG18556523	20356651	20356652	0.0129905	-0.0897719	0.0102511	1.99952e-18	2.4692e-10	-8.70148	Metabolic
MVP.T2D.EUR.MAF0.001.combined.dbGaP	6	T2D	CpG18559583	20478526	20478527		-0.113577	0.0174723	8.0096e-11			Metabolic
MVP.T2D.EUR.MAF0.001.combined.dbGaP	6	T2D	CpG18559771	20485306	20485307	0.0347791	0.0775152	0.00918478	3.18607e-17	2.79251e-10	8.68751	Metabolic
MVP.T2D.EUR.MAF0.001.combined.dbGaP	6	T2D	CpG18559813	20486473	20486474		0.0517932	0.00837016	6.09952e-10			Metabolic
MVP.T2D.EUR.MAF0.001.combined.dbGaP	6	T2D	CpG18560357	20511596	20511597	0.0186025	-0.0839201	0.011754	9.35425e-13	4.12951e-05	-7.21287	Metabolic
MVP.T2D.EUR.MAF0.001.combined.dbGaP	6	T2D	CpG18561013	20538293	20538294	0.0935111	-0.0486387	0.00533276	7.46265e-20	3.94067e-13	-9.4045	Metabolic	2.43328e-21
MVP.T2D.EUR.MAF0.001.combined.dbGaP	6	T2D	CpG18561095	20541989	20541990	0.51169	0.0228394	0.00226119	5.49078e-24	2.52306e-16	10.149	Metabolic	1.55734e-15
MVP.T2D.EUR.MAF0.001.combined.dbGaP	6	T2D	CpG18561275	20550612	20550613	0.0488695	-0.271792	0.0311208	2.47052e-18	1.30147e-09	-8.51085	Metabolic	2.85886e-23
MVP.T2D.EUR.MAF0.001.combined.dbGaP	6	T2D	CpG18561885	20584908	20584909	0.384112	-0.0240871	0.0020808	5.45883e-31	3.32435e-23	-11.5942	Metabolic	3.69066e-37
MVP.T2D.EUR.MAF0.001.combined.dbGaP	6	T2D	CpG18561899	20585149	20585150		-0.0373425	0.00312628	6.92128e-33			Metabolic
MVP.T2D.EUR.MAF0.001.combined.dbGaP	6	T2D	CpG18562001	20589423	20589424	0.0410665	0.129658	0.0178674	3.96648e-13	0.00288301	6.61071	Metabolic
MVP.T2D.EUR.MAF0.001.combined.dbGaP	6	T2D	CpG18562003	20589548	20589549		0.323569	0.0372836	4.00738e-18			Metabolic
MVP.T2D.EUR.MAF0.001.combined.dbGaP	6	T2D	CpG18562041	20592054	20592055	0.0935532	-0.0467061	0.00679681	6.34131e-12	0.000973986	-6.76951	Metabolic
MVP.T2D.EUR.MAF0.001.combined.dbGaP	6	T2D	CpG18562055	20592718	20592719	0.547004	0.0191565	0.00161544	1.94736e-32	6.94618e-25	11.9209	Metabolic	1.20392e-35
MVP.T2D.EUR.MAF0.001.combined.dbGaP	6	T2D	CpG18562089	20594691	20594692	0.0130907	-0.0579254	0.00887989	6.88162e-11	1.68537e-05	-7.33387	Metabolic
MVP.T2D.EUR.MAF0.001.combined.dbGaP	6	T2D	CpG18562141	20596873	20596874	0.124025	0.0383227	0.00560627	8.16147e-12	0.000270592	6.95245	Metabolic
MVP.T2D.EUR.MAF0.001.combined.dbGaP	6	T2D	CpG18562147	20596938	20596939	0.508715	0.0149201	0.00139443	1.02067e-26	8.41541e-19	10.6914	Metabolic	8.67981e-31
MVP.T2D.EUR.MAF0.001.combined.dbGaP	6	T2D	CpG18562191	20598090	20598091		-0.0667905	0.00961685	3.78045e-12			Metabolic
MVP.T2D.EUR.MAF0.001.combined.dbGaP	6	T2D	CpG18562345	20611820	20611821	0.301393	-0.0195527	0.00241271	5.3159e-16	4.10232e-08	-8.10119	Metabolic	3.99268e-10
MVP.T2D.EUR.MAF0.001.combined.dbGaP	6	T2D	CpG18562359	20613297	20613298	0.0680555	-0.0881132	0.0098797	4.72184e-19	8.07206e-12	-9.0815	Metabolic	3.99268e-10
MVP.T2D.EUR.MAF0.001.combined.dbGaP	6	T2D	CpG18562361	20613305	20613306	0.0983853	-0.0536592	0.00610088	1.42638e-18	3.10148e-10	-8.67558	Metabolic	3.99268e-10
MVP.T2D.EUR.MAF0.001.combined.dbGaP	6	T2D	CpG18562413	20616261	20616262	0.217696	-0.0358588	0.0039253	6.52272e-20	1.53957e-12	-9.26009	Metabolic	4.74996e-10
MVP.T2D.EUR.MAF0.001.combined.dbGaP	6	T2D	CpG18562433	20617866	20617867	0.139514	-0.0419611	0.00461629	9.92398e-20	2.29116e-11	-8.96727	Metabolic	3.66677e-07
MVP.T2D.EUR.MAF0.001.combined.dbGaP	6	T2D	CpG18562443	20618209	20618210	0.0395366	0.21509	0.0282543	2.68565e-14	1.80377e-06	7.62753	Metabolic
MVP.T2D.EUR.MAF0.001.combined.dbGaP	6	T2D	CpG18562539	20630165	20630166	0.377251	-0.0191536	0.00206166	1.53764e-20	1.52729e-12	-9.26095	Metabolic	4.01685e-15
MVP.T2D.EUR.MAF0.001.combined.dbGaP	6	T2D	CpG18562569	20632813	20632814	0.265681	-0.0307973	0.00331512	1.54381e-20	1.252e-12	-9.28215	Metabolic	0.00946558
MVP.T2D.EUR.MAF0.001.combined.dbGaP	6	T2D	CpG18562605	20636531	20636532	0.0161126	0.113994	0.0164622	4.37127e-12	0.0230401	6.29588	Metabolic
MVP.T2D.EUR.MAF0.001.combined.dbGaP	6	T2D	CpG18562755	20641668	20641669	0.392037	0.0187388	0.00256372	2.68663e-13	5.31737e-06	7.48685	Metabolic	1.41735e-06
MVP.T2D.EUR.MAF0.001.combined.dbGaP	6	T2D	CpG18562763	20641835	20641836	0.340468	0.0253171	0.00192436	1.5692e-39	3.45562e-32	13.2488	Metabolic	6.99656e-40
MVP.T2D.EUR.MAF0.001.combined.dbGaP	6	T2D	CpG18562811	20644262	20644263	0.443482	-0.0133276	0.00160667	1.08412e-16	8.37955e-09	-8.2922	Metabolic	3.57838e-10
MVP.T2D.EUR.MAF0.001.combined.dbGaP	6	T2D	CpG18562835	20644721	20644722	0.357223	-0.0159484	0.00170903	1.0405e-20	1.27649e-12	-9.28008	Metabolic	3.04505e-10
MVP.T2D.EUR.MAF0.001.combined.dbGaP	6	T2D	CpG18562953	20650134	20650135	0.418802	-0.0161498	0.00184656	2.21282e-18	2.65715e-10	-8.69315	Metabolic	3.57838e-10
MVP.T2D.EUR.MAF0.001.combined.dbGaP	6	T2D	CpG18562979	20651944	20651945	0.0725747	0.0572408	0.00612583	9.26093e-21	4.90161e-16	10.084	Metabolic
MVP.T2D.EUR.MAF0.001.combined.dbGaP	6	T2D	CpG18563081	20656348	20656349	0.416677	-0.0176115	0.00185343	2.05726e-21	1.22497e-13	-9.5266	Metabolic	2.09889e-18
MVP.T2D.EUR.MAF0.001.combined.dbGaP	6	T2D	CpG18563129	20661297	20661298	0.460825	-0.0310612	0.00197671	1.21968e-55	1.20108e-47	-15.6967	Metabolic	6.83417e-98
MVP.T2D.EUR.MAF0.001.combined.dbGaP	6	T2D	CpG18563169	20665359	20665360	0.194347	-0.044527	0.00314278	1.44429e-45	6.17695e-38	-14.2078	Metabolic	2.18651e-60
MVP.T2D.EUR.MAF0.001.combined.dbGaP	6	T2D	CpG18563175	20665823	20665824	0.477483	-0.0314836	0.00199237	3.00971e-56	2.48523e-48	-15.7963	Metabolic	1.06748e-97
MVP.T2D.EUR.MAF0.001.combined.dbGaP	6	T2D	CpG18563437	20685281	20685282	0.0234257	0.124835	0.0101898	1.66022e-34	3.69054e-28	12.5335	Metabolic
MVP.T2D.EUR.MAF0.001.combined.dbGaP	6	T2D	CpG18563715	20705839	20705840	0.0520802	-0.0690875	0.00679048	2.58606e-24	7.88799e-18	-10.4819	Metabolic
MVP.T2D.EUR.MAF0.001.combined.dbGaP	6	T2D	CpG18563719	20705998	20705999	0.449698	-0.0299007	0.00216133	1.5806e-43	1.19298e-35	-13.8343	Metabolic	3.02627e-66
MVP.T2D.EUR.MAF0.001.combined.dbGaP	6	T2D	CpG18563821	20716953	20716954	0.034408	0.23919	0.0168613	1.12284e-45	1.37435e-37	14.1517	Metabolic		0.719932
MVP.T2D.EUR.MAF0.001.combined.dbGaP	6	T2D	CpG18563829	20718873	20718874	0.0765014	-0.0402357	0.00529111	2.86244e-14	9.68848e-08	-7.99599	Metabolic
MVP.T2D.EUR.MAF0.001.combined.dbGaP	6	T2D	CpG18563831	20719062	20719063	0.0540324	-0.296578	0.0252345	6.82855e-32	2.3863e-21	-11.2224	Metabolic	1.27588e-61
MVP.T2D.EUR.MAF0.001.combined.dbGaP	6	T2D	CpG18563921	20724018	20724019	0.375303	-0.0355904	0.00244174	4.00211e-48	3.45419e-40	-14.5666	Metabolic	6.10448e-60
MVP.T2D.EUR.MAF0.001.combined.dbGaP	6	T2D	CpG18564211	20742095	20742096		0.0340808	0.00527027	1.00229e-10			Metabolic
MVP.T2D.EUR.MAF0.001.combined.dbGaP	6	T2D	CpG18564245	20745424	20745425	0.0255372	-0.0427557	0.00506943	3.33965e-17	1.78205e-09	-8.47434	Metabolic
MVP.T2D.EUR.MAF0.001.combined.dbGaP	6	T2D	CpG18564297	20749445	20749446	0.461709	0.0187623	0.00173805	3.63417e-27	2.81055e-19	10.7927	Metabolic	3.92167e-36
MVP.T2D.EUR.MAF0.001.combined.dbGaP	6	T2D	CpG18564337	20750820	20750821	0.381857	-0.0224212	0.00190639	6.19224e-32	1.51701e-24	-11.8556	Metabolic	5.46716e-27
MVP.T2D.EUR.MAF0.001.combined.dbGaP	6	T2D	CpG18564361	20752147	20752148	0.425613	0.0179622	0.00161592	1.05125e-28	4.26746e-21	11.1709	Metabolic	3.77598e-22
MVP.T2D.EUR.MAF0.001.combined.dbGaP	6	T2D	CpG18564385	20753655	20753656	0.439505	0.0191675	0.00211778	1.42008e-19	1.25114e-11	9.03368	Metabolic	6.97457e-15
MVP.T2D.EUR.MAF0.001.combined.dbGaP	6	T2D	CpG18564387	20753700	20753701	0.433158	0.0226809	0.00199765	7.09836e-30	5.45139e-22	11.3522	Metabolic	3.77598e-22
MVP.T2D.EUR.MAF0.001.combined.dbGaP	6	T2D	CpG18564559	20766406	20766407	0.0121253	0.103204	0.00990528	2.02947e-25	2.77759e-17	10.3622	Metabolic
MVP.T2D.EUR.MAF0.001.combined.dbGaP	6	T2D	CpG18564571	20768334	20768335	0.107507	0.117692	0.0104393	1.76474e-29	9.59034e-20	10.891	Metabolic
MVP.T2D.EUR.MAF0.001.combined.dbGaP	6	T2D	CpG18564595	20769297	20769298	0.364917	0.0188558	0.00176357	1.11143e-26	1.54012e-14	9.73962	Metabolic	3.92167e-36
MVP.T2D.EUR.MAF0.001.combined.dbGaP	6	T2D	CpG18564621	20770594	20770595		0.216391	0.0326632	3.47452e-11			Metabolic
MVP.T2D.EUR.MAF0.001.combined.dbGaP	6	T2D	CpG18564623	20770691	20770692		0.177387	0.0262363	1.36924e-11			Metabolic
MVP.T2D.EUR.MAF0.001.combined.dbGaP	6	T2D	CpG18564685	20774527	20774528	0.454309	0.0168081	0.00175537	1.0158e-21	1.39737e-13	9.51292	Metabolic	2.58605e-16
MVP.T2D.EUR.MAF0.001.combined.dbGaP	6	T2D	CpG18564803	20782142	20782143	0.022408	0.094684	0.00878022	4.10619e-27	3.35874e-18	10.5623	Metabolic
MVP.T2D.EUR.MAF0.001.combined.dbGaP	6	T2D	CpG18565263	20811350	20811351	0.0316282	0.226023	0.0323606	2.8586e-12	0.001522	6.70463	Metabolic
MVP.T2D.EUR.MAF0.001.combined.dbGaP	6	T2D	CpG18565443	20825779	20825780	0.28562	0.0246917	0.00269297	4.77576e-20	3.48522e-12	9.17245	Metabolic	1.24946e-16
MVP.T2D.EUR.MAF0.001.combined.dbGaP	6	T2D	CpG18565569	20833327	20833328	0.364669	-0.0211531	0.00244162	4.57359e-18	3.16426e-10	-8.67329	Metabolic	3.54471e-15
MVP.T2D.EUR.MAF0.001.combined.dbGaP	6	T2D	CpG18565581	20833939	20833940	0.0476083	0.144699	0.0221608	6.59981e-11	0.0235064	6.29277	Metabolic
MVP.T2D.EUR.MAF0.001.combined.dbGaP	6	T2D	CpG18565585	20834032	20834033	0.0911349	0.268046	0.0414296	9.80636e-11	0.0111803	6.40709	Metabolic
MVP.T2D.EUR.MAF0.001.combined.dbGaP	6	T2D	CpG18565725	20843919	20843920	0.429629	-0.0264193	0.00246821	9.76432e-27	7.41155e-19	-10.7032	Metabolic	8.60635e-27
MVP.T2D.EUR.MAF0.001.combined.dbGaP	6	T2D	CpG18566423	20885186	20885187		-0.0825033	0.012281	1.84272e-11			Metabolic
MVP.T2D.EUR.MAF0.001.combined.dbGaP	6	T2D	CpG18567081	20926676	20926677	0.0157728	0.0804885	0.00862054	9.92632e-21	7.96775e-10	8.56755	Metabolic
MVP.T2D.EUR.MAF0.001.combined.dbGaP	6	T2D	CpG18567661	20960829	20960830	0.396264	0.0130845	0.00165717	2.88783e-15	4.13514e-07	7.81524	Metabolic	3.08072e-12
MVP.T2D.EUR.MAF0.001.combined.dbGaP	6	T2D	CpG18567679	20961525	20961526		-0.0654598	0.00974493	1.85097e-11			Metabolic
MVP.T2D.EUR.MAF0.001.combined.dbGaP	6	T2D	CpG18568085	20987443	20987444	0.290381	0.019259	0.00228482	3.48318e-17	2.55173e-09	8.43244	Metabolic	3.08072e-12
MVP.T2D.EUR.MAF0.001.combined.dbGaP	6	T2D	CpG18568869	21039337	21039338	0.0184863	0.0835369	0.0131513	2.12551e-10	0.0108185	6.4121	Metabolic
MVP.T2D.EUR.MAF0.001.combined.dbGaP	6	T2D	CpG18568971	21046596	21046597		-0.0795537	0.0115574	5.84541e-12			Metabolic
MVP.T2D.EUR.MAF0.001.combined.dbGaP	6	T2D	CpG18569371	21081720	21081721	0.366616	0.0135833	0.00210593	1.11853e-10	0.00220493	6.65029	Metabolic	1.21105e-05
MVP.T2D.EUR.MAF0.001.combined.dbGaP	6	T2D	CpG18570811	21170574	21170575	0.0290821	0.0859226	0.00827834	3.08344e-25	2.11779e-15	9.93924	Metabolic
MVP.T2D.EUR.MAF0.001.combined.dbGaP	6	T2D	CpG18300017	7653996	7653997	0.0126341	0.102093	0.0164264	5.12683e-10	0.00869747	6.44528	Metabolic
MVP.T2D.EUR.MAF0.001.combined.dbGaP	6	T2D	CpG19009405	39211691	39211692		-0.13137	0.0208192	2.79005e-10			Metabolic
MVP.T2D.EUR.MAF0.001.combined.dbGaP	6	T2D	CpG19122045	43837764	43837765	0.423377	0.0186472	0.00268476	3.76919e-12	0.000269383	6.95308	Metabolic	0.00058073
MVP.T2D.EUR.MAF0.001.combined.dbGaP	6	T2D	CpG19122165	43843236	43843237	0.478668	0.0229421	0.00319254	6.66334e-13	5.16122e-05	7.18245	Metabolic	6.69515e-07	0.995188
MVP.T2D.EUR.MAF0.001.combined.dbGaP	6	T2D	CpG19122239	43846887	43846888	0.389833	-0.0156671	0.00215516	3.60684e-13	3.3791e-05	-7.24012	Metabolic	3.64125e-06	0.970405
MVP.T2D.EUR.MAF0.001.combined.dbGaP	6	T2D	CpG19122261	43848281	43848282	0.329208	-0.0197203	0.00272459	4.55726e-13	4.38088e-05	-7.20482	Metabolic	1.45425e-06	0.989528
MVP.T2D.EUR.MAF0.001.combined.dbGaP	6	T2D	CpG19122285	43850017	43850018	0.22366	-0.0202796	0.00277678	2.8084e-13	7.4756e-06	-7.44199	Metabolic	0.00315838	0.978641
MVP.T2D.EUR.MAF0.001.combined.dbGaP	6	T2D	CpG19122745	43870014	43870015	0.0226262	0.100422	0.0144475	3.63128e-12	0.00110475	6.75126	Metabolic
MVP.T2D.EUR.MAF0.001.combined.dbGaP	6	T2D	CpG19226757	51006916	51006917	0.357875	-0.0145427	0.00221415	5.097e-11	0.00321413	-6.5946	Metabolic	0.00188931
MVP.T2D.EUR.MAF0.001.combined.dbGaP	6	T2D	CpG19226981	51025216	51025217	0.0179196	-0.142891	0.0220074	8.42088e-11	0.0218279	-6.30425	Metabolic
MVP.T2D.EUR.MAF0.001.combined.dbGaP	6	T2D	CpG19919095	107111707	107111708	0.381065	0.0146789	0.00228212	1.25814e-10	0.00820756	6.45407	Metabolic	0.00033328	0.991056
MVP.T2D.EUR.MAF0.001.combined.dbGaP	6	T2D	CpG19919187	107113424	107113425		-0.0201067	0.00320005	3.31584e-10			Metabolic
MVP.T2D.EUR.MAF0.001.combined.dbGaP	6	T2D	CpG20193533	125779049	125779050	0.0505283	-0.0420901	0.00662371	2.09167e-10	0.0179665	-6.33434	Metabolic
MVP.T2D.EUR.MAF0.001.combined.dbGaP	6	T2D	CpG20200225	126244820	126244821	0.0188127	0.284501	0.0387369	2.06608e-13	3.39334e-05	7.23955	Metabolic
MVP.T2D.EUR.MAF0.001.combined.dbGaP	6	T2D	CpG20201339	126339990	126339991	0.0187745	0.303958	0.0404179	5.46185e-14	2.6645e-06	7.57705	Metabolic
MVP.T2D.EUR.MAF0.001.combined.dbGaP	6	T2D	CpG20201345	126340026	126340027		0.484507	0.0657823	1.76742e-13			Metabolic
MVP.T2D.EUR.MAF0.001.combined.dbGaP	6	T2D	CpG20201375	126340138	126340139	0.0428248	0.341733	0.0471689	4.32807e-13	2.54213e-05	7.27862	Metabolic
MVP.T2D.EUR.MAF0.001.combined.dbGaP	6	T2D	CpG20201381	126340177	126340178		0.190232	0.0306232	5.23125e-10			Metabolic
MVP.T2D.EUR.MAF0.001.combined.dbGaP	6	T2D	CpG20201391	126340240	126340241	0.0416839	0.262153	0.0408126	1.33312e-10	0.0109355	6.41046	Metabolic
MVP.T2D.EUR.MAF0.001.combined.dbGaP	6	T2D	CpG20201575	126357121	126357122	0.388065	-0.0167804	0.00208826	9.31319e-16	3.72674e-08	-8.11286	Metabolic	2.92617e-09	0.879323
MVP.T2D.EUR.MAF0.001.combined.dbGaP	6	T2D	CpG20201599	126359342	126359343	0.342956	-0.015302	0.00211198	4.31427e-13	2.58545e-05	-7.27634	Metabolic	1.02369e-05
MVP.T2D.EUR.MAF0.001.combined.dbGaP	6	T2D	CpG20201999	126406783	126406784	0.383381	-0.0148146	0.00197578	6.4743e-14	3.49194e-06	-7.54187	Metabolic	1.05704e-07
MVP.T2D.EUR.MAF0.001.combined.dbGaP	6	T2D	CpG20202377	126457453	126457454	0.436208	-0.0144024	0.00191887	6.11003e-14	3.45177e-06	-7.54338	Metabolic	2.15329e-08
MVP.T2D.EUR.MAF0.001.combined.dbGaP	6	T2D	CpG20202379	126457455	126457456	0.0507101	-0.0486083	0.00781149	4.88766e-10	0.0327692	-6.24101	Metabolic
MVP.T2D.EUR.MAF0.001.combined.dbGaP	6	T2D	CpG20202643	126488723	126488724	0.422463	-0.013943	0.00188158	1.26039e-13	8.82135e-06	-7.4201	Metabolic	2.15329e-08
MVP.T2D.EUR.MAF0.001.combined.dbGaP	6	T2D	CpG20202937	126513868	126513869	0.298805	-0.0257449	0.0033361	1.19045e-14	9.19378e-07	-7.71396	Metabolic	2.15329e-08
MVP.T2D.EUR.MAF0.001.combined.dbGaP	6	T2D	CpG20203647	126591015	126591016	0.314902	-0.0180278	0.00233433	1.13712e-14	1.79853e-06	-7.6279	Metabolic	2.43379e-09	0.884524
MVP.T2D.EUR.MAF0.001.combined.dbGaP	6	T2D	CpG20204179	126643528	126643529	0.449519	-0.0126631	0.00174761	4.29363e-13	1.52814e-05	-7.34698	Metabolic	1.6813e-09	0.92805
MVP.T2D.EUR.MAF0.001.combined.dbGaP	6	T2D	CpG20204325	126653973	126653974		0.0651237	0.00982508	3.3955e-11			Metabolic
MVP.T2D.EUR.MAF0.001.combined.dbGaP	6	T2D	CpG20204605	126679262	126679263	0.408769	-0.0207831	0.00279508	1.04086e-13	5.97306e-06	-7.47157	Metabolic	2.92617e-09	0.888786
MVP.T2D.EUR.MAF0.001.combined.dbGaP	6	T2D	CpG20204857	126706504	126706505	0.412858	0.0149565	0.00217551	6.20167e-12	0.000448281	6.88091	Metabolic	1.6813e-09	0.859467
MVP.T2D.EUR.MAF0.001.combined.dbGaP	6	T2D	CpG20204999	126724299	126724300	0.16083	-0.0221598	0.00328591	1.54203e-11	0.00259933	-6.62602	Metabolic	0.00376229
MVP.T2D.EUR.MAF0.001.combined.dbGaP	6	T2D	CpG20205035	126726461	126726462	0.505758	0.0104529	0.00138984	5.4382e-14	1.43911e-05	7.355	Metabolic	7.61743e-05
MVP.T2D.EUR.MAF0.001.combined.dbGaP	6	T2D	CpG20205061	126727377	126727378	0.472428	0.0110371	0.00174553	2.56391e-10	0.015987	6.35232	Metabolic	0.00338022
MVP.T2D.EUR.MAF0.001.combined.dbGaP	6	T2D	CpG20205105	126731333	126731334	0.473201	0.0119485	0.00182673	6.11425e-11	0.00688631	6.4806	Metabolic	0.00338022
MVP.T2D.EUR.MAF0.001.combined.dbGaP	6	T2D	CpG20205339	126759554	126759555	0.452088	0.0127664	0.00194327	5.04631e-11	0.00363078	6.57649	Metabolic	0.00338022
MVP.T2D.EUR.MAF0.001.combined.dbGaP	6	T2D	CpG20205397	126764992	126764993	0.0621525	-0.124977	0.019198	7.51978e-11	0.00219651	-6.65085	Metabolic
MVP.T2D.EUR.MAF0.001.combined.dbGaP	6	T2D	CpG20206763	126882499	126882500	0.0261976	-0.11822	0.0184503	1.47964e-10	0.0366135	-6.22364	Metabolic
MVP.T2D.EUR.MAF0.001.combined.dbGaP	6	T2D	CpG20208969	127088846	127088847	0.409569	0.016468	0.00247362	2.7857e-11	0.00207894	6.65894	Metabolic	4.21065e-05
MVP.T2D.EUR.MAF0.001.combined.dbGaP	6	T2D	CpG20405981	139513731	139513732	0.472976	0.0125872	0.00185336	1.10917e-11	0.00132378	6.72497	Metabolic	0.00919034	0.907051
MVP.T2D.EUR.MAF0.001.combined.dbGaP	6	T2D	CpG20413003	139929318	139929319	0.359347	-0.0141196	0.00225738	3.97921e-10	0.0436674	-6.19596	Metabolic
MVP.T2D.EUR.MAF0.001.combined.dbGaP	6	T2D	CpG20413039	139929585	139929586	0.42292	-0.0143578	0.00217333	3.93878e-11	0.00294858	-6.60738	Metabolic	0.00723131	0.889247
MVP.T2D.EUR.MAF0.001.combined.dbGaP	6	T2D	CpG20413421	139954015	139954016	0.3745	0.00986888	0.00156309	2.72471e-10	0.0209461	6.31064	Metabolic	0.00358305	0.927212
MVP.T2D.EUR.MAF0.001.combined.dbGaP	6	T2D	CpG20357647	136972127	136972128	0.36944	0.0256995	0.00296355	4.25037e-18	3.25564e-10	8.67005	Metabolic	4.62305e-13	0.825747
MVP.T2D.EUR.MAF0.001.combined.dbGaP	6	T2D	CpG20357687	136974215	136974216	0.38809	0.0316402	0.00359199	1.26803e-18	9.85307e-11	8.80512	Metabolic	4.71202e-14	0.977783
MVP.T2D.EUR.MAF0.001.combined.dbGaP	6	T2D	CpG20357729	136977105	136977106	0.301731	0.0300877	0.0037645	1.32253e-15	2.0828e-07	7.90116	Metabolic	1.2599e-09
MVP.T2D.EUR.MAF0.001.combined.dbGaP	6	T2D	CpG20357747	136978677	136978678	0.396102	0.0315622	0.0036585	6.29324e-18	2.07874e-10	8.72099	Metabolic	4.62305e-13	0.930054
MVP.T2D.EUR.MAF0.001.combined.dbGaP	6	T2D	CpG20357779	136980860	136980861	0.458204	0.0310148	0.00353147	1.60012e-18	1.51778e-10	8.75653	Metabolic	4.71202e-14	0.974344
MVP.T2D.EUR.MAF0.001.combined.dbGaP	6	T2D	CpG20631599	153094232	153094233	0.388994	-0.0180605	0.00282319	1.58259e-10	0.0124656	-6.39047	Metabolic	0.000427191	0.7349
MVP.T2D.EUR.MAF0.001.combined.dbGaP	6	T2D	CpG20631817	153109106	153109107	0.0602992	0.0643586	0.00959241	1.95527e-11	0.00460053	6.54118	Metabolic	3.59461e-05	0.973783
MVP.T2D.EUR.MAF0.001.combined.dbGaP	6	T2D	CpG20363277	137320214	137320215		0.112521	0.0156204	5.87089e-13			Metabolic
MVP.T2D.EUR.MAF0.001.combined.dbGaP	6	T2D	CpG20791679	160306473	160306474		-0.211296	0.0341132	5.86628e-10			Metabolic
MVP.T2D.EUR.MAF0.001.combined.dbGaP	6	T2D	CpG20792709	160350733	160350734	0.474488	0.0145622	0.0022543	1.04897e-10	0.00934288	6.43441	Metabolic	7.83624e-05	0.981693
MVP.T2D.EUR.MAF0.001.combined.dbGaP	6	T2D	CpG20792785	160353408	160353409	0.372804	0.0254354	0.0039852	1.74257e-10	0.0122462	6.39318	Metabolic	7.83624e-05	0.982001
MVP.T2D.EUR.MAF0.001.combined.dbGaP	6	T2D	CpG20792845	160355620	160355621	0.340022	0.0229015	0.00351053	6.86051e-11	0.00471456	6.53752	Metabolic	0.000670562	0.918357
MVP.T2D.EUR.MAF0.001.combined.dbGaP	6	T2D	CpG20863755	163702041	163702042	0.0326884	-0.164965	0.0264958	4.78213e-10	0.031693	-6.24624	Metabolic		0.937112
MVP.T2D.EUR.MAF0.001.combined.dbGaP	7	T2D	CpG21452515	12241996	12241997		-0.0560442	0.00889979	3.02969e-10			Metabolic
MVP.T2D.EUR.MAF0.001.combined.dbGaP	7	T2D	CpG21484657	14572179	14572180		-0.0954878	0.0122471	6.35102e-15			Metabolic
MVP.T2D.EUR.MAF0.001.combined.dbGaP	7	T2D	CpG21489699	14987161	14987162	0.361249	-0.0156534	0.0019763	2.36439e-15	2.04869e-07	-7.90322	Metabolic	2.44016e-11
MVP.T2D.EUR.MAF0.001.combined.dbGaP	7	T2D	CpG21489701	14987246	14987247	0.386764	0.0163275	0.00197415	1.33248e-16	8.46597e-09	8.29098	Metabolic	3.64825e-11
MVP.T2D.EUR.MAF0.001.combined.dbGaP	7	T2D	CpG21489947	15012017	15012018	0.483367	-0.0220328	0.00191004	8.76116e-31	1.2323e-22	-11.4815	Metabolic	9.19083e-33
MVP.T2D.EUR.MAF0.001.combined.dbGaP	7	T2D	CpG21489983	15013681	15013682	0.388297	-0.0272974	0.00243084	2.91698e-29	2.95708e-21	-11.2034	Metabolic	5.65936e-34
MVP.T2D.EUR.MAF0.001.combined.dbGaP	7	T2D	CpG21490005	15015776	15015777	0.131697	-0.115833	0.0106495	1.48548e-27	8.3146e-19	-10.6925	Metabolic	1.22903e-32
MVP.T2D.EUR.MAF0.001.combined.dbGaP	7	T2D	CpG21490009	15015961	15015962	0.0635829	-0.279773	0.0325072	7.53333e-18	3.05151e-11	-8.93564	Metabolic		0.928666
MVP.T2D.EUR.MAF0.001.combined.dbGaP	7	T2D	CpG21490011	15015990	15015991	0.345619	0.0623626	0.0060039	2.84125e-25	1.28074e-16	10.215	Metabolic	3.8327e-33
MVP.T2D.EUR.MAF0.001.combined.dbGaP	7	T2D	CpG21490035	15018102	15018103	0.437787	0.021035	0.00184844	5.26741e-30	2.27465e-22	11.4284	Metabolic	1.36495e-35
MVP.T2D.EUR.MAF0.001.combined.dbGaP	7	T2D	CpG21490067	15020280	15020281	0.366148	0.0190076	0.00191455	3.14529e-23	7.41256e-16	10.0433	Metabolic	2.1899e-31
MVP.T2D.EUR.MAF0.001.combined.dbGaP	7	T2D	CpG21707387	27871157	27871158	0.0170662	0.115336	0.0121801	2.81823e-21	1.44286e-12	9.26702	Metabolic		0.866159
MVP.T2D.EUR.MAF0.001.combined.dbGaP	7	T2D	CpG21711355	28104836	28104837		-0.0843954	0.0125301	1.63483e-11			Metabolic
MVP.T2D.EUR.MAF0.001.combined.dbGaP	7	T2D	CpG21711609	28118044	28118045	0.499455	0.0231835	0.00233187	2.73158e-23	9.07086e-16	10.0234	Metabolic	9.17589e-22
MVP.T2D.EUR.MAF0.001.combined.dbGaP	7	T2D	CpG21711655	28120568	28120569	0.0696045	-0.183293	0.0280113	6.00853e-11	0.00805228	-6.45696	Metabolic	1.8927e-12
MVP.T2D.EUR.MAF0.001.combined.dbGaP	7	T2D	CpG21711657	28120570	28120571	0.0772462	-0.314648	0.0366269	8.64986e-18	7.89441e-09	-8.29929	Metabolic	1.8927e-12
MVP.T2D.EUR.MAF0.001.combined.dbGaP	7	T2D	CpG21711767	28126847	28126848	0.12559	-0.106822	0.0152054	2.1363e-12	5.41653e-07	-7.78116	Metabolic	8.27117e-11
MVP.T2D.EUR.MAF0.001.combined.dbGaP	7	T2D	CpG21711887	28136685	28136686	0.335872	-0.0203249	0.00240047	2.51632e-17	1.46359e-09	-8.49723	Metabolic	1.8927e-12
MVP.T2D.EUR.MAF0.001.combined.dbGaP	7	T2D	CpG21711919	28137718	28137719	0.43379	0.0392675	0.00284997	3.44776e-43	3.04868e-35	13.7667	Metabolic	2.40391e-58
MVP.T2D.EUR.MAF0.001.combined.dbGaP	7	T2D	CpG21711931	28138642	28138643	0.29637	-0.0287906	0.00326574	1.18673e-18	7.26484e-11	-8.83923	Metabolic	5.7153e-13
MVP.T2D.EUR.MAF0.001.combined.dbGaP	7	T2D	CpG21712209	28156669	28156670	0.122705	0.131337	0.0095497	4.88486e-43	6.08995e-35	13.7166	Metabolic	8.19884e-65	0.994455
MVP.T2D.EUR.MAF0.001.combined.dbGaP	7	T2D	CpG21712211	28156793	28156794	0.446868	0.0411078	0.00294899	3.63735e-44	3.11329e-36	13.9306	Metabolic	1.3436e-63	0.941982
MVP.T2D.EUR.MAF0.001.combined.dbGaP	7	T2D	CpG21713453	28208470	28208471	0.0587868	0.067395	0.00551006	2.11615e-34	1.64702e-28	12.5973	Metabolic	2.31289e-39	0.971687
MVP.T2D.EUR.MAF0.001.combined.dbGaP	7	T2D	CpG21713461	28209346	28209347	0.243829	-0.0215505	0.00346477	4.97534e-10	0.0435874	-6.19624	Metabolic	0.000846863
MVP.T2D.EUR.MAF0.001.combined.dbGaP	7	T2D	CpG21720147	28600462	28600463	0.0296821	0.0687623	0.00833308	1.56128e-16	6.1335e-07	7.76543	Metabolic
MVP.T2D.EUR.MAF0.001.combined.dbGaP	7	T2D	CpG21761525	30687337	30687338	0.315005	0.0193354	0.00301149	1.35809e-10	0.0165224	6.34725	Metabolic	0.000314945
MVP.T2D.EUR.MAF0.001.combined.dbGaP	7	T2D	CpG22121985	50923626	50923627	0.0227013	-0.36828	0.0498543	1.5004e-13	1.87881e-05	-7.31931	Metabolic
MVP.T2D.EUR.MAF0.001.combined.dbGaP	7	T2D	CpG21991995	44184121	44184122	0.324363	-0.0222897	0.00228051	1.45615e-22	1.4233e-14	-9.74763	Metabolic	3.09794e-21	0.992207
MVP.T2D.EUR.MAF0.001.combined.dbGaP	7	T2D	CpG21992009	44184342	44184343	0.254704	-0.0791013	0.00783304	5.61384e-24	6.69562e-16	-10.0533	Metabolic	2.14216e-21	0.993508
MVP.T2D.EUR.MAF0.001.combined.dbGaP	7	T2D	CpG21992273	44196083	44196084	0.0122865	0.20509	0.0261561	4.46956e-15	2.59509e-06	7.58048	Metabolic		0.921293
MVP.T2D.EUR.MAF0.001.combined.dbGaP	7	T2D	CpG21992649	44209228	44209229	0.401711	-0.0206385	0.0021012	9.0281e-23	4.1995e-15	-9.87081	Metabolic	2.74705e-20	0.94502
MVP.T2D.EUR.MAF0.001.combined.dbGaP	7	T2D	CpG21992829	44216043	44216044	0.297351	-0.0256587	0.00322906	1.92356e-15	3.68347e-07	-7.82979	Metabolic	3.3789e-07
MVP.T2D.EUR.MAF0.001.combined.dbGaP	7	T2D	CpG21993047	44220106	44220107	0.466671	0.0146895	0.00207856	1.58152e-12	0.000106995	7.08214	Metabolic	8.75262e-09
MVP.T2D.EUR.MAF0.001.combined.dbGaP	7	T2D	CpG21993081	44220272	44220273	0.401583	0.0122809	0.00175358	2.49991e-12	0.000155086	7.03053	Metabolic	8.75262e-09
MVP.T2D.EUR.MAF0.001.combined.dbGaP	7	T2D	CpG21993339	44225579	44225580	0.206835	-0.0243696	0.00297906	2.83117e-16	1.40697e-07	-7.9499	Metabolic	0.0193117	0.899713
MVP.T2D.EUR.MAF0.001.combined.dbGaP	7	T2D	CpG21995465	44278143	44278144	0.0165526	-0.102938	0.0130649	3.30097e-15	4.61181e-08	-8.08694	Metabolic
MVP.T2D.EUR.MAF0.001.combined.dbGaP	7	T2D	CpG23104669	102535163	102535164	0.0887835	0.212523	0.0330767	1.31715e-10	0.00348163	6.58273	Metabolic
MVP.T2D.EUR.MAF0.001.combined.dbGaP	7	T2D	CpG23105127	102546730	102546731	0.042085	0.0750516	0.0111895	1.98211e-11	0.00109057	6.75314	Metabolic
MVP.T2D.EUR.MAF0.001.combined.dbGaP	7	T2D	CpG23108363	102619230	102619231	0.241832	0.0351789	0.00505375	3.37978e-12	0.000394244	6.89918	Metabolic
MVP.T2D.EUR.MAF0.001.combined.dbGaP	7	T2D	CpG23108961	102637164	102637165	0.0952351	-0.053701	0.0077449	4.09908e-12	0.00225394	-6.64705	Metabolic
MVP.T2D.EUR.MAF0.001.combined.dbGaP	7	T2D	CpG23111765	102723542	102723543	0.220783	-0.0458401	0.00693551	3.85675e-11	0.00236576	-6.63992	Metabolic
MVP.T2D.EUR.MAF0.001.combined.dbGaP	7	T2D	CpG23114843	102928475	102928476	0.010854	0.0761817	0.0095645	1.65164e-15	2.16578e-07	7.89629	Metabolic
MVP.T2D.EUR.MAF0.001.combined.dbGaP	7	T2D	CpG23115273	102954691	102954692	0.0781862	0.0251139	0.00348519	5.76689e-13	4.36537e-05	7.2053	Metabolic
MVP.T2D.EUR.MAF0.001.combined.dbGaP	7	T2D	CpG23522445	130739313	130739314	0.460835	0.018286	0.00241427	3.61604e-14	3.2127e-06	7.55273	Metabolic	1.2354e-07
MVP.T2D.EUR.MAF0.001.combined.dbGaP	7	T2D	CpG23522451	130739884	130739885	0.502748	0.0149108	0.00197405	4.2401e-14	2.96073e-06	7.56336	Metabolic	1.2354e-07
MVP.T2D.EUR.MAF0.001.combined.dbGaP	7	T2D	CpG23522647	130752716	130752717	0.237721	-0.0330627	0.00429144	1.31517e-14	4.05346e-06	-7.52241	Metabolic	6.39797e-09	0.784396
MVP.T2D.EUR.MAF0.001.combined.dbGaP	7	T2D	CpG23522693	130755102	130755103	0.479768	0.0151328	0.00202299	7.40924e-14	5.01837e-06	7.49445	Metabolic	2.11091e-08
MVP.T2D.EUR.MAF0.001.combined.dbGaP	7	T2D	CpG23522715	130757124	130757125	0.466264	0.0157695	0.00206361	2.14409e-14	1.58381e-06	7.64428	Metabolic	2.11091e-08
MVP.T2D.EUR.MAF0.001.combined.dbGaP	7	T2D	CpG23522877	130764698	130764699	0.451706	-0.0173003	0.0021874	2.5929e-15	5.22043e-07	-7.78583	Metabolic	3.4815e-10	0.974472
MVP.T2D.EUR.MAF0.001.combined.dbGaP	7	T2D	CpG23522913	130766911	130766912	0.404891	-0.0272058	0.00347985	5.36259e-15	2.71859e-07	-7.86789	Metabolic	3.10989e-10	0.975903
MVP.T2D.EUR.MAF0.001.combined.dbGaP	7	T2D	CpG23523013	130777478	130777479	0.134124	0.041352	0.0061403	1.64473e-11	0.00291269	6.60919	Metabolic		0.975785
MVP.T2D.EUR.MAF0.001.combined.dbGaP	7	T2D	CpG23523021	130778696	130778697	0.468816	-0.0197372	0.00244833	7.53834e-16	5.6215e-08	-8.06278	Metabolic	3.75828e-10	0.980759
MVP.T2D.EUR.MAF0.001.combined.dbGaP	7	T2D	CpG24089843	156895318	156895319	0.016293	0.249119	0.0395941	3.13775e-10	0.0109701	6.40998	Metabolic
MVP.T2D.EUR.MAF0.001.combined.dbGaP	7	T2D	CpG24100379	157134574	157134575	0.470865	0.0156549	0.00221325	1.51314e-12	0.000125253	7.06028	Metabolic	8.73658e-07
MVP.T2D.EUR.MAF0.001.combined.dbGaP	7	T2D	CpG24100893	157140488	157140489	0.214236	-0.116863	0.0138024	2.52011e-17	1.56818e-09	-8.48921	Metabolic	2.75513e-16	0.931968
MVP.T2D.EUR.MAF0.001.combined.dbGaP	7	T2D	CpG24100943	157141780	157141781	0.457892	0.0187423	0.00213585	1.70791e-18	9.34981e-11	8.81099	Metabolic	2.22811e-16	0.952044
MVP.T2D.EUR.MAF0.001.combined.dbGaP	7	T2D	CpG24101139	157146723	157146724	0.42274	0.0195371	0.00212983	4.59676e-20	3.57916e-12	9.16959	Metabolic	3.40534e-16	0.937036
MVP.T2D.EUR.MAF0.001.combined.dbGaP	7	T2D	CpG24101589	157164434	157164435	0.0124464	-0.093381	0.0149653	4.37995e-10	0.0190055	-6.32567	Metabolic
MVP.T2D.EUR.MAF0.001.combined.dbGaP	7	T2D	CpG24101743	157170179	157170180	0.301123	0.0230831	0.00252248	5.64245e-20	3.60457e-12	9.16882	Metabolic	3.40534e-16	0.934996
MVP.T2D.EUR.MAF0.001.combined.dbGaP	7	T2D	CpG24101783	157171799	157171800	0.229649	0.0195547	0.00258455	3.84898e-14	1.92083e-06	7.61941	Metabolic	2.01294e-08
MVP.T2D.EUR.MAF0.001.combined.dbGaP	7	T2D	CpG24101963	157177586	157177587	0.480424	0.0165273	0.00187666	1.28805e-18	9.66748e-11	8.80725	Metabolic	2.22811e-16	0.956405
MVP.T2D.EUR.MAF0.001.combined.dbGaP	7	T2D	CpG24102611	157204046	157204047	0.481161	0.0175448	0.0022863	1.66851e-14	1.20875e-06	7.67898	Metabolic	3.6859e-09
MVP.T2D.EUR.MAF0.001.combined.dbGaP	7	T2D	CpG24102839	157215647	157215648	0.235172	0.0289552	0.00369512	4.64904e-15	3.89671e-07	7.82271	Metabolic	5.67408e-09
MVP.T2D.EUR.MAF0.001.combined.dbGaP	7	T2D	CpG24103157	157226281	157226282	0.350927	0.0190721	0.00250414	2.61226e-14	1.70246e-06	7.63498	Metabolic	8.71204e-09
MVP.T2D.EUR.MAF0.001.combined.dbGaP	7	T2D	CpG24103175	157226937	157226938	0.345726	0.021887	0.00283258	1.10226e-14	7.92839e-07	7.73283	Metabolic	3.6859e-09
MVP.T2D.EUR.MAF0.001.combined.dbGaP	7	T2D	CpG24103191	157227436	157227437	0.422811	0.0170281	0.00215424	2.69157e-15	1.60881e-07	7.93328	Metabolic	2.01294e-08
MVP.T2D.EUR.MAF0.001.combined.dbGaP	7	T2D	CpG24103353	157233460	157233461	0.320595	0.0208244	0.00274629	3.38382e-14	2.03127e-06	7.61219	Metabolic	8.71204e-09
MVP.T2D.EUR.MAF0.001.combined.dbGaP	7	T2D	CpG24103501	157240215	157240216	0.0556622	-0.0971962	0.0114796	2.52118e-17	6.80072e-09	-8.31699	Metabolic		0.930406
MVP.T2D.EUR.MAF0.001.combined.dbGaP	7	T2D	CpG24103597	157242827	157242828	0.324933	0.0199537	0.00252474	2.71722e-15	1.67955e-07	7.92793	Metabolic	6.60096e-08
MVP.T2D.EUR.MAF0.001.combined.dbGaP	7	T2D	CpG24103607	157242979	157242980	0.394511	-0.0282287	0.00361524	5.7978e-15	2.83224e-07	-7.86276	Metabolic
MVP.T2D.EUR.MAF0.001.combined.dbGaP	7	T2D	CpG24103701	157245863	157245864	0.384689	-0.0287227	0.00329669	2.96988e-18	2.38667e-10	-8.70534	Metabolic	3.54819e-11
MVP.T2D.EUR.MAF0.001.combined.dbGaP	7	T2D	CpG24103783	157247889	157247890	0.415349	-0.0236807	0.00266344	6.05451e-19	4.03086e-11	-8.90481	Metabolic	3.64825e-11
MVP.T2D.EUR.MAF0.001.combined.dbGaP	7	T2D	CpG24103899	157250778	157250779	0.148791	-0.110172	0.0145177	3.2278e-14	2.81543e-06	-7.5699	Metabolic	2.94311e-11
MVP.T2D.EUR.MAF0.001.combined.dbGaP	7	T2D	CpG24104251	157260923	157260924	0.45997	-0.0229858	0.0026456	3.67931e-18	2.10785e-10	-8.71941	Metabolic	3.64825e-11
MVP.T2D.EUR.MAF0.001.combined.dbGaP	7	T2D	CpG24104363	157264128	157264129	0.0835161	0.0657932	0.00862734	2.41903e-14	8.50811e-07	7.72384	Metabolic
MVP.T2D.EUR.MAF0.001.combined.dbGaP	7	T2D	CpG24104437	157265668	157265669	0.509902	-0.0206011	0.00236679	3.19732e-18	1.79249e-10	-8.73775	Metabolic	3.64825e-11
MVP.T2D.EUR.MAF0.001.combined.dbGaP	7	T2D	CpG24104449	157265862	157265863	0.410977	-0.0258189	0.002921	9.65056e-19	1.03074e-10	-8.80006	Metabolic	3.64825e-11
MVP.T2D.EUR.MAF0.001.combined.dbGaP	7	T2D	CpG24104479	157266245	157266246	0.35069	0.0204772	0.00267894	2.1095e-14	1.27374e-06	7.67227	Metabolic	6.60096e-08
MVP.T2D.EUR.MAF0.001.combined.dbGaP	7	T2D	CpG24105263	157279955	157279956		-0.456445	0.0673907	1.2604e-11			Metabolic
MVP.T2D.EUR.MAF0.001.combined.dbGaP	7	T2D	CpG24105473	157283065	157283066	0.61301	-0.0211589	0.00273801	1.09379e-14	5.87707e-07	-7.77084	Metabolic	0.00311047
MVP.T2D.EUR.MAF0.001.combined.dbGaP	7	T2D	CpG24128725	157714878	157714879	0.024544	0.073048	0.0113508	1.2307e-10	0.0102985	6.41961	Metabolic
MVP.T2D.EUR.MAF0.001.combined.dbGaP	8	T2D	CpG24420795	8146101	8146102	0.0799163	-0.0804941	0.011922	1.46108e-11	0.00167951	-6.69023	Metabolic		0.752189
MVP.T2D.EUR.MAF0.001.combined.dbGaP	8	T2D	CpG24421545	8175329	8175330		-0.037909	0.00573772	3.92245e-11			Metabolic
MVP.T2D.EUR.MAF0.001.combined.dbGaP	8	T2D	CpG24422891	8222861	8222862	0.0737582	-0.0545832	0.00879623	5.45956e-10	0.0389509	-6.21393	Metabolic
MVP.T2D.EUR.MAF0.001.combined.dbGaP	8	T2D	CpG24427643	8400944	8400945	0.398678	-0.0161744	0.00238226	1.12522e-11	0.00158494	-6.69871	Metabolic	4.21065e-05
MVP.T2D.EUR.MAF0.001.combined.dbGaP	8	T2D	CpG24428751	8446991	8446992	0.345074	-0.0247513	0.00389016	1.98448e-10	0.0141328	-6.37125	Metabolic	0.000999751
MVP.T2D.EUR.MAF0.001.combined.dbGaP	8	T2D	CpG24430977	8548732	8548733	0.0118348	-0.221117	0.033689	5.25649e-11	0.0103704	-6.41855	Metabolic
MVP.T2D.EUR.MAF0.001.combined.dbGaP	8	T2D	CpG24435397	8745711	8745712	0.0646064	-0.0660037	0.00987761	2.35452e-11	0.00346067	-6.58362	Metabolic
MVP.T2D.EUR.MAF0.001.combined.dbGaP	8	T2D	CpG24436159	8781137	8781138	0.0733392	0.0409935	0.00653282	3.49615e-10	0.0199046	6.31853	Metabolic
MVP.T2D.EUR.MAF0.001.combined.dbGaP	8	T2D	CpG24436327	8782840	8782841	0.0170886	0.340238	0.0501892	1.20913e-11	0.00131683	6.72574	Metabolic
MVP.T2D.EUR.MAF0.001.combined.dbGaP	8	T2D	CpG24436329	8782856	8782857	0.0518495	0.237382	0.0376792	2.97493e-10	0.0222248	6.30146	Metabolic	0.0017807
MVP.T2D.EUR.MAF0.001.combined.dbGaP	8	T2D	CpG24436331	8783196	8783197	0.050838	0.0666108	0.00988904	1.63008e-11	0.000888117	6.78285	Metabolic	0.000415013
MVP.T2D.EUR.MAF0.001.combined.dbGaP	8	T2D	CpG24436335	8783468	8783469	0.0200147	0.19643	0.0282491	3.56371e-12	6.09564e-05	7.15967	Metabolic
MVP.T2D.EUR.MAF0.001.combined.dbGaP	8	T2D	CpG24436345	8783914	8783915	0.0834988	0.13472	0.0210858	1.66836e-10	0.00808657	6.45632	Metabolic	0.000481041
MVP.T2D.EUR.MAF0.001.combined.dbGaP	8	T2D	CpG24436347	8784040	8784041		0.0668039	0.0107476	5.10874e-10			Metabolic
MVP.T2D.EUR.MAF0.001.combined.dbGaP	8	T2D	CpG24436363	8784430	8784431	0.0219485	0.0937456	0.0145671	1.23123e-10	0.00137239	6.71972	Metabolic	0.0069219
MVP.T2D.EUR.MAF0.001.combined.dbGaP	8	T2D	CpG24436383	8784943	8784944	0.110242	0.0903584	0.0140979	1.46139e-10	0.0161326	6.35092	Metabolic	0.000481041
MVP.T2D.EUR.MAF0.001.combined.dbGaP	8	T2D	CpG24436683	8795378	8795379	0.104976	-0.034175	0.0052638	8.44462e-11	0.00774372	-6.46287	Metabolic	0.000125772
MVP.T2D.EUR.MAF0.001.combined.dbGaP	8	T2D	CpG24437235	8812171	8812172	0.0367488	-0.141728	0.0223941	2.47067e-10	0.00374912	-6.57172	Metabolic
MVP.T2D.EUR.MAF0.001.combined.dbGaP	8	T2D	CpG24438751	8867718	8867719	0.347453	-0.0145514	0.00227394	1.56213e-10	0.00929752	-6.43515	Metabolic	0.000864441
MVP.T2D.EUR.MAF0.001.combined.dbGaP	8	T2D	CpG24438899	8872977	8872978	0.343139	-0.023173	0.00343451	1.50806e-11	0.00110809	-6.75082	Metabolic	2.91264e-06	0.96818
MVP.T2D.EUR.MAF0.001.combined.dbGaP	8	T2D	CpG24440889	8934762	8934763	0.33039	0.0172668	0.00269841	1.56517e-10	0.0114912	6.4029	Metabolic	0.00188931
MVP.T2D.EUR.MAF0.001.combined.dbGaP	8	T2D	CpG24440897	8935271	8935272	0.405136	0.027899	0.00433111	1.18271e-10	0.0120861	6.39519	Metabolic	0.00218658
MVP.T2D.EUR.MAF0.001.combined.dbGaP	8	T2D	CpG24440903	8935546	8935547		0.0251797	0.00394678	1.77314e-10			Metabolic
MVP.T2D.EUR.MAF0.001.combined.dbGaP	8	T2D	CpG24440907	8935678	8935679	0.397196	0.0232645	0.00356413	6.69229e-11	0.00783229	6.46115	Metabolic	0.00218658
MVP.T2D.EUR.MAF0.001.combined.dbGaP	8	T2D	CpG24440909	8935697	8935698	0.292616	0.0228112	0.00359366	2.18656e-10	0.0171592	6.34143	Metabolic	0.00218658
MVP.T2D.EUR.MAF0.001.combined.dbGaP	8	T2D	CpG24440911	8935762	8935763	0.332385	0.022746	0.00355035	1.48719e-10	0.0130136	6.38389	Metabolic	0.00188931
MVP.T2D.EUR.MAF0.001.combined.dbGaP	8	T2D	CpG24440913	8935768	8935769	0.287022	0.0251963	0.00386954	7.4423e-11	0.00663616	6.48618	Metabolic	0.00188931
MVP.T2D.EUR.MAF0.001.combined.dbGaP	8	T2D	CpG24440915	8935798	8935799	0.275845	0.0281148	0.00444755	2.59189e-10	0.0201127	6.31692	Metabolic	0.00218658
MVP.T2D.EUR.MAF0.001.combined.dbGaP	8	T2D	CpG24441053	8942465	8942466	0.440815	0.0213669	0.00330403	1.0003e-10	0.00644876	6.4905	Metabolic	0.000670562
MVP.T2D.EUR.MAF0.001.combined.dbGaP	8	T2D	CpG24441091	8943491	8943492	0.363309	0.0209418	0.00320518	6.41579e-11	0.00569733	6.50913	Metabolic	0.000315552
MVP.T2D.EUR.MAF0.001.combined.dbGaP	8	T2D	CpG24442897	9017275	9017276	0.450824	0.0161199	0.00249655	1.06882e-10	0.0118184	6.39862	Metabolic
MVP.T2D.EUR.MAF0.001.combined.dbGaP	8	T2D	CpG24443393	9044913	9044914	0.377594	-0.0236229	0.00360391	5.57187e-11	0.00368686	-6.57421	Metabolic	0.00439713
MVP.T2D.EUR.MAF0.001.combined.dbGaP	8	T2D	CpG24443557	9050439	9050440		-0.018028	0.00289928	5.03226e-10			Metabolic
MVP.T2D.EUR.MAF0.001.combined.dbGaP	8	T2D	CpG24443889	9061625	9061626	0.296139	-0.0313973	0.00487851	1.22792e-10	0.0160271	-6.35193	Metabolic	0.00769989
MVP.T2D.EUR.MAF0.001.combined.dbGaP	8	T2D	CpG24447243	9185101	9185102	0.0136472	-0.0807982	0.0125711	1.29902e-10	0.00959858	-6.43031	Metabolic
MVP.T2D.EUR.MAF0.001.combined.dbGaP	8	T2D	CpG24447413	9190913	9190914	0.0172238	-0.34123	0.0481854	1.42491e-12	5.13001e-05	-7.18328	Metabolic
MVP.T2D.EUR.MAF0.001.combined.dbGaP	8	T2D	CpG24447433	9192336	9192337	0.0711482	-0.213372	0.0343878	5.47401e-10	0.0173256	-6.33994	Metabolic
MVP.T2D.EUR.MAF0.001.combined.dbGaP	8	T2D	CpG24448679	9254091	9254092	0.0227564	-0.318587	0.0451583	1.7273e-12	0.000171889	-7.01616	Metabolic
MVP.T2D.EUR.MAF0.001.combined.dbGaP	8	T2D	CpG24450007	9321787	9321788	0.299896	0.0266369	0.00386597	5.57551e-12	0.000782741	6.80107	Metabolic	0.000681203
MVP.T2D.EUR.MAF0.001.combined.dbGaP	8	T2D	CpG24450607	9349167	9349168	0.369155	0.0228962	0.00366639	4.24157e-10	0.0268378	6.27217	Metabolic
MVP.T2D.EUR.MAF0.001.combined.dbGaP	8	T2D	CpG24453179	9458888	9458889		0.0675442	0.00992636	1.01376e-11			Metabolic
MVP.T2D.EUR.MAF0.001.combined.dbGaP	8	T2D	CpG24458967	9740902	9740903	0.0189822	0.0640359	0.0080928	2.51857e-15	5.20361e-07	7.78624	Metabolic
MVP.T2D.EUR.MAF0.001.combined.dbGaP	8	T2D	CpG24459879	9787465	9787466	0.330442	-0.0156317	0.00239099	6.24509e-11	0.00452754	-6.54357	Metabolic	0.0156593
MVP.T2D.EUR.MAF0.001.combined.dbGaP	8	T2D	CpG24459945	9791022	9791023	0.472231	-0.0178055	0.00261439	9.72167e-12	0.000494208	-6.867	Metabolic	0.010552
MVP.T2D.EUR.MAF0.001.combined.dbGaP	8	T2D	CpG24460459	9813195	9813196	0.550162	0.0152467	0.00242385	3.16893e-10	0.00854648	6.44794	Metabolic	0.00173033
MVP.T2D.EUR.MAF0.001.combined.dbGaP	8	T2D	CpG24460573	9821207	9821208	0.406402	-0.024816	0.00393129	2.74689e-10	0.0189447	-6.32616	Metabolic	0.00573503
MVP.T2D.EUR.MAF0.001.combined.dbGaP	8	T2D	CpG24464589	9969047	9969048	0.0849751	-0.0623282	0.00782791	1.68864e-15	3.58642e-07	-7.83315	Metabolic		0.799019
MVP.T2D.EUR.MAF0.001.combined.dbGaP	8	T2D	CpG24465549	10025064	10025065	0.336245	0.028473	0.00398257	8.71534e-13	7.19618e-05	7.13688	Metabolic	5.19462e-06
MVP.T2D.EUR.MAF0.001.combined.dbGaP	8	T2D	CpG24467609	10117313	10117314	0.320799	0.0167297	0.00220895	3.63114e-14	5.0592e-06	7.49339	Metabolic	8.75262e-09	0.997839
MVP.T2D.EUR.MAF0.001.combined.dbGaP	8	T2D	CpG24467697	10120960	10120961	0.228774	-0.0169301	0.00242204	2.74808e-12	0.00021283	-6.98624	Metabolic	3.59461e-05
MVP.T2D.EUR.MAF0.001.combined.dbGaP	8	T2D	CpG24467701	10121012	10121013	0.353321	-0.0138664	0.00203356	9.18035e-12	0.000321299	-6.92819	Metabolic	1.17253e-05
MVP.T2D.EUR.MAF0.001.combined.dbGaP	8	T2D	CpG24467711	10121408	10121409	0.287717	-0.0141494	0.00208673	1.1963e-11	0.000510792	-6.86229	Metabolic	0.000125772
MVP.T2D.EUR.MAF0.001.combined.dbGaP	8	T2D	CpG24468153	10140532	10140533	0.0713475	0.0656706	0.0104932	3.89023e-10	0.026431	6.27455	Metabolic	6.81663e-05
MVP.T2D.EUR.MAF0.001.combined.dbGaP	8	T2D	CpG24468155	10140621	10140622	0.133393	0.147446	0.021429	5.95724e-12	0.000878002	6.78451	Metabolic	1.0925e-06	0.750837
MVP.T2D.EUR.MAF0.001.combined.dbGaP	8	T2D	CpG24468161	10140947	10140948	0.167633	0.0991718	0.0157833	3.31396e-10	0.00996882	6.42456	Metabolic	8.96044e-06
MVP.T2D.EUR.MAF0.001.combined.dbGaP	8	T2D	CpG24468165	10141109	10141110	0.243025	0.0228126	0.00320103	1.0285e-12	9.3233e-05	7.10119	Metabolic	6.81663e-05
MVP.T2D.EUR.MAF0.001.combined.dbGaP	8	T2D	CpG24468167	10141151	10141152	0.279671	0.0250835	0.0035269	1.14335e-12	8.49355e-05	7.11406	Metabolic	2.43533e-07	0.897179
MVP.T2D.EUR.MAF0.001.combined.dbGaP	8	T2D	CpG24468169	10141193	10141194	0.0676493	0.0497101	0.00712391	2.99566e-12	0.000151768	7.03355	Metabolic	5.84711e-05	0.943875
MVP.T2D.EUR.MAF0.001.combined.dbGaP	8	T2D	CpG24468175	10141271	10141272	0.128561	0.0588855	0.00845144	3.22596e-12	0.000198883	6.99575	Metabolic	7.94338e-05	0.706513
MVP.T2D.EUR.MAF0.001.combined.dbGaP	8	T2D	CpG24470241	10228273	10228274		0.172055	0.0247207	3.40362e-12			Metabolic
MVP.T2D.EUR.MAF0.001.combined.dbGaP	8	T2D	CpG24473065	10349654	10349655		0.0559843	0.00881142	2.10318e-10			Metabolic
MVP.T2D.EUR.MAF0.001.combined.dbGaP	8	T2D	CpG24475807	10434571	10434572		0.260369	0.038155	8.85401e-12			Metabolic
MVP.T2D.EUR.MAF0.001.combined.dbGaP	8	T2D	CpG24485701	10754564	10754565	0.492828	0.0142934	0.00229908	5.06732e-10	0.0254632	6.28035	Metabolic
MVP.T2D.EUR.MAF0.001.combined.dbGaP	8	T2D	CpG24486319	10772398	10772399	0.200987	-0.0732117	0.0114063	1.37613e-10	0.00572328	-6.50845	Metabolic	0.000308491
MVP.T2D.EUR.MAF0.001.combined.dbGaP	8	T2D	CpG24486321	10772402	10772403	0.234207	-0.114149	0.0180896	2.78645e-10	0.0225416	-6.29927	Metabolic	0.000308491
MVP.T2D.EUR.MAF0.001.combined.dbGaP	8	T2D	CpG24486323	10772452	10772453	0.0691619	-0.110938	0.017086	8.42057e-11	0.00670017	-6.48473	Metabolic
MVP.T2D.EUR.MAF0.001.combined.dbGaP	8	T2D	CpG24486327	10772589	10772590	0.224116	-0.0464823	0.00716097	8.52299e-11	0.00811121	-6.45586	Metabolic	0.000999751
MVP.T2D.EUR.MAF0.001.combined.dbGaP	8	T2D	CpG24486329	10772601	10772602	0.177216	-0.0487791	0.00770661	2.45931e-10	0.0228273	-6.29732	Metabolic	0.000265793
MVP.T2D.EUR.MAF0.001.combined.dbGaP	8	T2D	CpG24486469	10777630	10777631	0.295605	0.0390308	0.00618661	2.8099e-10	0.0203524	6.31509	Metabolic	0.04289
MVP.T2D.EUR.MAF0.001.combined.dbGaP	8	T2D	CpG24487165	10805650	10805651	0.203408	0.025203	0.00364043	4.41882e-12	0.000404691	6.89546	Metabolic	0.00553028
MVP.T2D.EUR.MAF0.001.combined.dbGaP	8	T2D	CpG24487195	10806317	10806318	0.0702644	0.123456	0.0185025	2.51657e-11	0.000922014	6.77744	Metabolic	0.00386009
MVP.T2D.EUR.MAF0.001.combined.dbGaP	8	T2D	CpG24487231	10808119	10808120		-0.0713012	0.0113283	3.0928e-10			Metabolic
MVP.T2D.EUR.MAF0.001.combined.dbGaP	8	T2D	CpG24487491	10817989	10817990	0.524731	0.0113469	0.00181982	4.51312e-10	0.0354366	6.22876	Metabolic	0.0100969
MVP.T2D.EUR.MAF0.001.combined.dbGaP	8	T2D	CpG24487545	10819905	10819906	0.162863	0.0277768	0.00444481	4.12369e-10	0.0347222	6.23195	Metabolic	0.0416383
MVP.T2D.EUR.MAF0.001.combined.dbGaP	8	T2D	CpG24487557	10820324	10820325	0.160055	0.0263233	0.00385981	9.11493e-12	0.00145497	6.7112	Metabolic	0.00803745
MVP.T2D.EUR.MAF0.001.combined.dbGaP	8	T2D	CpG24488045	10838141	10838142	0.398264	0.0153116	0.00241154	2.16291e-10	0.0129829	6.38425	Metabolic	0.0105824
MVP.T2D.EUR.MAF0.001.combined.dbGaP	8	T2D	CpG24488061	10838836	10838837		-0.221441	0.0340683	8.03648e-11			Metabolic
MVP.T2D.EUR.MAF0.001.combined.dbGaP	8	T2D	CpG24488151	10839688	10839689	0.032692	-0.331415	0.0416916	1.87722e-15	2.29232e-07	-7.88921	Metabolic
MVP.T2D.EUR.MAF0.001.combined.dbGaP	8	T2D	CpG24488183	10839861	10839862	0.0197923	-0.398117	0.0595828	2.36121e-11	0.00329856	-6.59075	Metabolic
MVP.T2D.EUR.MAF0.001.combined.dbGaP	8	T2D	CpG24488229	10840060	10840061	0.0210051	-0.379423	0.0556614	9.32039e-12	0.000331319	-6.92384	Metabolic
MVP.T2D.EUR.MAF0.001.combined.dbGaP	8	T2D	CpG24488643	10855434	10855435	0.416261	0.0202089	0.00321246	3.15875e-10	0.0324334	6.24263	Metabolic
MVP.T2D.EUR.MAF0.001.combined.dbGaP	8	T2D	CpG24489185	10884548	10884549		0.0284641	0.00408261	3.12412e-12			Metabolic
MVP.T2D.EUR.MAF0.001.combined.dbGaP	8	T2D	CpG24489719	10900985	10900986	0.236921	-0.0235965	0.00326601	5.01552e-13	3.73608e-05	-7.22648	Metabolic	2.69712e-05
MVP.T2D.EUR.MAF0.001.combined.dbGaP	8	T2D	CpG24489805	10904074	10904075	0.399189	0.0189333	0.002613	4.29903e-13	3.65178e-05	7.22958	Metabolic	2.69712e-05
MVP.T2D.EUR.MAF0.001.combined.dbGaP	8	T2D	CpG24489969	10910237	10910238	0.382715	0.0211274	0.00306364	5.34217e-12	0.000395283	6.89881	Metabolic	3.59461e-05
MVP.T2D.EUR.MAF0.001.combined.dbGaP	8	T2D	CpG24489973	10910406	10910407	0.441162	0.0171881	0.00241881	1.19461e-12	0.000104228	7.08577	Metabolic	3.59461e-05
MVP.T2D.EUR.MAF0.001.combined.dbGaP	8	T2D	CpG24490115	10916023	10916024		-0.141713	0.0229007	6.08787e-10			Metabolic
MVP.T2D.EUR.MAF0.001.combined.dbGaP	8	T2D	CpG24490345	10925563	10925564	0.359059	0.0260024	0.0036801	1.59842e-12	0.000126963	7.05839	Metabolic	1.90041e-05
MVP.T2D.EUR.MAF0.001.combined.dbGaP	8	T2D	CpG24490529	10932509	10932510	0.145135	0.0226232	0.00357361	2.44157e-10	0.0238331	6.29063	Metabolic	1.90041e-05
MVP.T2D.EUR.MAF0.001.combined.dbGaP	8	T2D	CpG24490675	10938099	10938100		0.0846755	0.0127981	3.6842e-11			Metabolic
MVP.T2D.EUR.MAF0.001.combined.dbGaP	8	T2D	CpG24490927	10944352	10944353	0.225892	-0.15533	0.0223908	3.99887e-12	0.000307038	-6.93461	Metabolic	9.25227e-05
MVP.T2D.EUR.MAF0.001.combined.dbGaP	8	T2D	CpG24490929	10944380	10944381	0.162711	-0.0946015	0.0145187	7.22766e-11	0.0092922	-6.43524	Metabolic	9.25227e-05
MVP.T2D.EUR.MAF0.001.combined.dbGaP	8	T2D	CpG24490931	10944456	10944457	0.0346391	-0.100858	0.0146635	6.06215e-12	0.000337293	-6.92131	Metabolic
MVP.T2D.EUR.MAF0.001.combined.dbGaP	8	T2D	CpG24490933	10944489	10944490		-0.0605091	0.00933053	8.8695e-11			Metabolic
MVP.T2D.EUR.MAF0.001.combined.dbGaP	8	T2D	CpG24490947	10945001	10945002		-0.0994234	0.0152242	6.55078e-11			Metabolic
MVP.T2D.EUR.MAF0.001.combined.dbGaP	8	T2D	CpG24491055	10947332	10947333	0.394292	0.0162	0.00241181	1.85572e-11	0.000924547	6.77705	Metabolic	0.00155959
MVP.T2D.EUR.MAF0.001.combined.dbGaP	8	T2D	CpG24491543	10964888	10964889	0.0108913	-0.142929	0.0202517	1.69364e-12	0.00135444	-6.72164	Metabolic
MVP.T2D.EUR.MAF0.001.combined.dbGaP	8	T2D	CpG24491549	10964920	10964921	0.142646	0.0338896	0.00519562	6.90444e-11	0.00385272	6.56766	Metabolic	0.0219091
MVP.T2D.EUR.MAF0.001.combined.dbGaP	8	T2D	CpG24492083	10979508	10979509	0.357644	0.018492	0.00297024	4.79296e-10	0.043501	6.19656	Metabolic	0.0115548
MVP.T2D.EUR.MAF0.001.combined.dbGaP	8	T2D	CpG24493913	11050066	11050067		-0.179091	0.028441	3.03604e-10			Metabolic
MVP.T2D.EUR.MAF0.001.combined.dbGaP	8	T2D	CpG24493927	11050278	11050279	0.0256923	0.0811287	0.0130268	4.72905e-10	0.0112091	6.40669	Metabolic
MVP.T2D.EUR.MAF0.001.combined.dbGaP	8	T2D	CpG24494527	11063859	11063860	0.0565563	-0.247267	0.0345007	7.66631e-13	4.21688e-05	-7.21002	Metabolic
MVP.T2D.EUR.MAF0.001.combined.dbGaP	8	T2D	CpG24494613	11066858	11066859	0.350493	0.0206114	0.00307245	1.96721e-11	0.000720368	6.81302	Metabolic
MVP.T2D.EUR.MAF0.001.combined.dbGaP	8	T2D	CpG24495023	11081979	11081980	0.383431	0.0155892	0.00226139	5.43912e-12	0.000284629	6.94532	Metabolic	0.000171219
MVP.T2D.EUR.MAF0.001.combined.dbGaP	8	T2D	CpG24495203	11087298	11087299	0.284144	0.0180705	0.00264425	8.26385e-12	0.00126513	6.73157	Metabolic	1.37795e-05
MVP.T2D.EUR.MAF0.001.combined.dbGaP	8	T2D	CpG24495351	11093876	11093877	0.351976	0.0137622	0.00221955	5.63142e-10	0.043293	6.19731	Metabolic
MVP.T2D.EUR.MAF0.001.combined.dbGaP	8	T2D	CpG24495539	11100212	11100213	0.41245	0.0176304	0.00255371	5.06126e-12	0.000280323	6.94747	Metabolic	1.05021e-05
MVP.T2D.EUR.MAF0.001.combined.dbGaP	8	T2D	CpG24496255	11130456	11130457	0.408305	0.0120612	0.00187554	1.26952e-10	0.0108079	6.41225	Metabolic	0.00014582
MVP.T2D.EUR.MAF0.001.combined.dbGaP	8	T2D	CpG24496277	11132010	11132011	0.425631	0.0151302	0.00225063	1.7844e-11	0.00133892	6.72332	Metabolic	0.00014582
MVP.T2D.EUR.MAF0.001.combined.dbGaP	8	T2D	CpG24496307	11132653	11132654	0.38175	0.0155027	0.00233786	3.33101e-11	0.00222197	6.64915	Metabolic	0.00014582
MVP.T2D.EUR.MAF0.001.combined.dbGaP	8	T2D	CpG24496309	11132762	11132763	0.0714328	0.0496151	0.00708909	2.58149e-12	0.000155349	7.03029	Metabolic
MVP.T2D.EUR.MAF0.001.combined.dbGaP	8	T2D	CpG24496351	11135095	11135096	0.346814	0.016228	0.00235415	5.44863e-12	0.000448773	6.88075	Metabolic	0.000125359
MVP.T2D.EUR.MAF0.001.combined.dbGaP	8	T2D	CpG24496449	11139302	11139303	0.285661	0.0168714	0.00260777	9.82308e-11	0.00664241	6.48604	Metabolic
MVP.T2D.EUR.MAF0.001.combined.dbGaP	8	T2D	CpG24496567	11144432	11144433	0.200515	-0.122328	0.0172836	1.46597e-12	0.000153852	-7.03165	Metabolic	0.0048073
MVP.T2D.EUR.MAF0.001.combined.dbGaP	8	T2D	CpG24496569	11144494	11144495	0.0519535	-0.11462	0.0163267	2.21248e-12	0.000149094	-7.03603	Metabolic	0.00273271
MVP.T2D.EUR.MAF0.001.combined.dbGaP	8	T2D	CpG24496581	11144641	11144642	0.0522798	-0.0610547	0.00890517	7.07695e-12	0.000597255	-6.83992	Metabolic
MVP.T2D.EUR.MAF0.001.combined.dbGaP	8	T2D	CpG24496979	11166487	11166488	0.338407	0.0165447	0.00244028	1.20303e-11	0.000694326	6.81831	Metabolic	3.59461e-05
MVP.T2D.EUR.MAF0.001.combined.dbGaP	8	T2D	CpG24497295	11179524	11179525	0.342498	0.022007	0.00334266	4.58974e-11	0.00292544	6.60855	Metabolic	0.000171219
MVP.T2D.EUR.MAF0.001.combined.dbGaP	8	T2D	CpG24497621	11199217	11199218	0.0495568	-0.471821	0.0634095	1.0003e-13	6.2322e-06	-7.46598	Metabolic
MVP.T2D.EUR.MAF0.001.combined.dbGaP	8	T2D	CpG24497623	11199253	11199254	0.0354883	-0.470292	0.0728021	1.04791e-10	0.0197792	-6.3195	Metabolic
MVP.T2D.EUR.MAF0.001.combined.dbGaP	8	T2D	CpG24497823	11200989	11200990		-0.225571	0.0336582	2.05823e-11			Metabolic
MVP.T2D.EUR.MAF0.001.combined.dbGaP	8	T2D	CpG24497969	11201642	11201643	0.0123097	-0.387782	0.0620612	4.14712e-10	0.0398641	-6.21029	Metabolic
MVP.T2D.EUR.MAF0.001.combined.dbGaP	8	T2D	CpG24497981	11201723	11201724	0.0414191	-0.35049	0.0519716	1.54224e-11	0.00209481	-6.65782	Metabolic
MVP.T2D.EUR.MAF0.001.combined.dbGaP	8	T2D	CpG24498525	11229965	11229966	0.304442	0.0364441	0.00560282	7.78961e-11	0.0100463	6.42338	Metabolic	0.00415865
MVP.T2D.EUR.MAF0.001.combined.dbGaP	8	T2D	CpG24498801	11243999	11244000		-0.403951	0.0574263	2.00334e-12			Metabolic
MVP.T2D.EUR.MAF0.001.combined.dbGaP	8	T2D	CpG24500005	11289613	11289614	0.420071	-0.0213434	0.00313049	9.23743e-12	0.000725306	-6.81204	Metabolic	0.000199634
MVP.T2D.EUR.MAF0.001.combined.dbGaP	8	T2D	CpG24501999	11370590	11370591	0.246607	0.0224242	0.00347894	1.15058e-10	0.009158	6.43745	Metabolic
MVP.T2D.EUR.MAF0.001.combined.dbGaP	8	T2D	CpG24502103	11375350	11375351	0.434939	0.0297546	0.00454624	5.95482e-11	0.00370971	6.57329	Metabolic	0.000199634
MVP.T2D.EUR.MAF0.001.combined.dbGaP	8	T2D	CpG24507375	11555885	11555886	0.0138854	-0.0838071	0.0122149	6.83571e-12	0.000828501	-6.79288	Metabolic
MVP.T2D.EUR.MAF0.001.combined.dbGaP	8	T2D	CpG24508623	11587006	11587007	0.384627	-0.0165275	0.00253649	7.22518e-11	0.00468327	-6.53852	Metabolic	0.000169546
MVP.T2D.EUR.MAF0.001.combined.dbGaP	8	T2D	CpG25079311	41190963	41190964	0.0273151	-0.0744513	0.00972132	1.88038e-14	8.12972e-08	-8.01757	Metabolic
MVP.T2D.EUR.MAF0.001.combined.dbGaP	8	T2D	CpG25082095	41309170	41309171	0.0190663	-0.140253	0.0210827	2.88101e-11	0.00204338	-6.66148	Metabolic
MVP.T2D.EUR.MAF0.001.combined.dbGaP	8	T2D	CpG25082983	41338766	41338767	0.0187603	0.0674758	0.0106631	2.48384e-10	0.0225433	6.29926	Metabolic
MVP.T2D.EUR.MAF0.001.combined.dbGaP	8	T2D	CpG25085305	41464816	41464817	0.0590617	0.033096	0.00513396	1.14478e-10	0.0165566	6.34693	Metabolic
MVP.T2D.EUR.MAF0.001.combined.dbGaP	8	T2D	CpG25086125	41495441	41495442	0.0210758	-0.0988445	0.0147985	2.4001e-11	0.000537943	-6.85489	Metabolic
MVP.T2D.EUR.MAF0.001.combined.dbGaP	8	T2D	CpG25086373	41511505	41511506	0.0200285	0.174399	0.0177269	7.7186e-23	2.54893e-15	9.92076	Metabolic
MVP.T2D.EUR.MAF0.001.combined.dbGaP	8	T2D	CpG25087871	41561469	41561470	0.127885	0.0326733	0.005178	2.79007e-10	0.0169335	6.34347	Metabolic	0.00125836
MVP.T2D.EUR.MAF0.001.combined.dbGaP	8	T2D	CpG25088735	41579816	41579817	0.17593	0.0274615	0.00363719	4.34548e-14	1.1408e-07	7.97584	Metabolic	1.70886e-12
MVP.T2D.EUR.MAF0.001.combined.dbGaP	8	T2D	CpG25089497	41611088	41611089	0.329639	-0.0286531	0.00401281	9.30575e-13	0.000220203	-6.98146	Metabolic	8.22664e-06
MVP.T2D.EUR.MAF0.001.combined.dbGaP	8	T2D	CpG25089709	41618483	41618484	0.285704	0.0213075	0.00325465	5.87821e-11	0.00276708	6.61678	Metabolic	0.000317248
MVP.T2D.EUR.MAF0.001.combined.dbGaP	8	T2D	CpG25089777	41620841	41620842	0.414554	0.0242196	0.00249081	2.39211e-22	4.435e-14	9.63154	Metabolic	1.03635e-25
MVP.T2D.EUR.MAF0.001.combined.dbGaP	8	T2D	CpG25090193	41627922	41627923	0.0492123	0.0827135	0.0118091	2.48378e-12	0.00111813	6.74952	Metabolic	1.70886e-12
MVP.T2D.EUR.MAF0.001.combined.dbGaP	8	T2D	CpG25090195	41627933	41627934	0.0596666	0.103213	0.0158131	6.70906e-11	0.00116697	6.74331	Metabolic	1.70886e-12
MVP.T2D.EUR.MAF0.001.combined.dbGaP	8	T2D	CpG25090277	41630518	41630519	0.130803	0.0707966	0.00536613	9.59805e-40	9.47313e-32	13.1729	Metabolic	1.92517e-47
MVP.T2D.EUR.MAF0.001.combined.dbGaP	8	T2D	CpG25090523	41638794	41638795	0.417765	-0.0201861	0.00305338	3.816e-11	0.0012964	-6.72802	Metabolic	0.0172737
MVP.T2D.EUR.MAF0.001.combined.dbGaP	8	T2D	CpG25090605	41641761	41641762	0.458913	-0.0171395	0.0025755	2.83647e-11	0.00269833	-6.6205	Metabolic	1.38629e-06
MVP.T2D.EUR.MAF0.001.combined.dbGaP	8	T2D	CpG25090831	41647150	41647151	0.0421661	0.625545	0.0719853	3.62769e-18	9.85697e-10	8.54301	Metabolic
MVP.T2D.EUR.MAF0.001.combined.dbGaP	8	T2D	CpG25091059	41651008	41651009	0.166237	-0.0597651	0.00509712	9.45976e-32	1.87678e-23	-11.643	Metabolic	1.36495e-35
MVP.T2D.EUR.MAF0.001.combined.dbGaP	8	T2D	CpG25091061	41651010	41651011	0.144521	-0.0385988	0.00465296	1.08096e-16	1.49744e-11	-9.01401	Metabolic	1.11104e-34
MVP.T2D.EUR.MAF0.001.combined.dbGaP	8	T2D	CpG25091075	41651024	41651025	0.117669	-0.0414507	0.0056171	1.59036e-13	8.97075e-06	-7.41788	Metabolic	1.15716e-05
MVP.T2D.EUR.MAF0.001.combined.dbGaP	8	T2D	CpG25091145	41651786	41651787	0.110182	-0.225538	0.0249353	1.49723e-19	1.31048e-10	-8.77307	Metabolic	2.71108e-30
MVP.T2D.EUR.MAF0.001.combined.dbGaP	8	T2D	CpG25091451	41658473	41658474	0.384778	-0.0350252	0.00296111	2.78372e-32	2.62838e-24	-11.8095	Metabolic	3.00992e-36
MVP.T2D.EUR.MAF0.001.combined.dbGaP	8	T2D	CpG25091897	41669008	41669009	0.314507	-0.0351739	0.00432979	4.52141e-16	2.20107e-08	-8.17658	Metabolic	3.09034e-11
MVP.T2D.EUR.MAF0.001.combined.dbGaP	8	T2D	CpG25093047	41697854	41697855	0.221457	0.0299708	0.00467293	1.42019e-10	0.0177721	6.33602	Metabolic	2.68574e-06
MVP.T2D.EUR.MAF0.001.combined.dbGaP	8	T2D	CpG25094753	41743036	41743037	0.368392	-0.030596	0.00431067	1.26822e-12	8.11395e-05	-7.12036	Metabolic	0.00135308
MVP.T2D.EUR.MAF0.001.combined.dbGaP	8	T2D	CpG25095287	41758982	41758983	0.209349	0.0258196	0.00410216	3.09108e-10	0.0417909	6.20287	Metabolic
MVP.T2D.EUR.MAF0.001.combined.dbGaP	8	T2D	CpG25095763	41772139	41772140	0.145117	0.0326306	0.00483341	1.46778e-11	0.000381736	6.90376	Metabolic
MVP.T2D.EUR.MAF0.001.combined.dbGaP	8	T2D	CpG25097135	41818885	41818886		0.193519	0.020731	1.01223e-20			Metabolic
MVP.T2D.EUR.MAF0.001.combined.dbGaP	8	T2D	CpG25875723	94820220	94820221	0.410771	0.0180447	0.00268584	1.83664e-11	0.00141901	6.71485	Metabolic	0.000125772
MVP.T2D.EUR.MAF0.001.combined.dbGaP	8	T2D	CpG25876481	94842993	94842994	0.0603369	0.188289	0.0293644	1.43479e-10	0.0218547	6.30406	Metabolic		0.81702
MVP.T2D.EUR.MAF0.001.combined.dbGaP	8	T2D	CpG25876765	94856379	94856380		0.0196267	0.00310179	2.49114e-10			Metabolic
MVP.T2D.EUR.MAF0.001.combined.dbGaP	8	T2D	CpG25876827	94859907	94859908	0.321253	-0.0204514	0.00327534	4.26392e-10	0.010491	-6.41678	Metabolic
MVP.T2D.EUR.MAF0.001.combined.dbGaP	8	T2D	CpG25876935	94861764	94861765	0.445913	0.0179918	0.00278186	9.9618e-11	0.00662527	6.48643	Metabolic	0.0010482
MVP.T2D.EUR.MAF0.001.combined.dbGaP	8	T2D	CpG25877009	94864639	94864640	0.420195	-0.0195442	0.00311887	3.69388e-10	0.0382207	-6.2169	Metabolic
MVP.T2D.EUR.MAF0.001.combined.dbGaP	8	T2D	CpG25878803	94933931	94933932	0.298853	-0.0238004	0.00313242	3.00531e-14	2.17934e-06	-7.6031	Metabolic	8.96044e-06
MVP.T2D.EUR.MAF0.001.combined.dbGaP	8	T2D	CpG25878921	94942845	94942846	0.389422	0.0218154	0.00293864	1.13942e-13	9.27549e-06	7.41345	Metabolic	6.2461e-07	0.783791
MVP.T2D.EUR.MAF0.001.combined.dbGaP	8	T2D	CpG25878989	94948358	94948359		-0.360388	0.0565561	1.86325e-10			Metabolic
MVP.T2D.EUR.MAF0.001.combined.dbGaP	8	T2D	CpG25878991	94948401	94948402	0.0823264	-0.267921	0.0433221	6.23407e-10	0.0235127	-6.29273	Metabolic		0.800547
MVP.T2D.EUR.MAF0.001.combined.dbGaP	8	T2D	CpG25878997	94948455	94948456	0.0451304	-0.315083	0.0458814	6.54126e-12	0.000733416	-6.81044	Metabolic		0.955741
MVP.T2D.EUR.MAF0.001.combined.dbGaP	8	T2D	CpG25878999	94948485	94948486	0.109752	-0.248237	0.0350549	1.42726e-12	0.000139662	-7.04513	Metabolic	1.21677e-08	0.994174
MVP.T2D.EUR.MAF0.001.combined.dbGaP	8	T2D	CpG25879327	94949888	94949889	0.0415367	0.156249	0.0208186	6.13005e-14	3.53538e-06	7.54026	Metabolic	1.21677e-08	0.991587
MVP.T2D.EUR.MAF0.001.combined.dbGaP	8	T2D	CpG25879335	94949986	94949987	0.0274187	0.233834	0.0306239	2.24632e-14	2.4199e-06	7.58954	Metabolic	2.53396e-08	0.985292
MVP.T2D.EUR.MAF0.001.combined.dbGaP	8	T2D	CpG25879337	94949992	94949993	0.0374233	0.171405	0.024069	1.06826e-12	0.000114979	7.07216	Metabolic		0.961561
MVP.T2D.EUR.MAF0.001.combined.dbGaP	8	T2D	CpG25879343	94950016	94950017	0.130075	0.15861	0.0206484	1.57292e-14	1.51375e-06	7.6501	Metabolic	6.27021e-08	0.990522
MVP.T2D.EUR.MAF0.001.combined.dbGaP	8	T2D	CpG25879349	94950059	94950060	0.166996	0.0770274	0.0108731	1.39866e-12	5.49919e-05	7.17378	Metabolic	2.53396e-08	0.986451
MVP.T2D.EUR.MAF0.001.combined.dbGaP	8	T2D	CpG25879369	94950235	94950236	0.102759	0.413799	0.0549534	5.07414e-14	6.22176e-06	7.4662	Metabolic	6.27021e-08	0.989474
MVP.T2D.EUR.MAF0.001.combined.dbGaP	8	T2D	CpG25879459	94954155	94954156	0.0970381	0.0600262	0.0080269	7.53858e-14	6.39569e-06	7.46257	Metabolic	4.21261e-07	0.949446
MVP.T2D.EUR.MAF0.001.combined.dbGaP	8	T2D	CpG25879479	94956162	94956163	0.0915709	-0.219354	0.0294227	8.97006e-14	6.83493e-06	-7.45382	Metabolic	6.24573e-08	0.973751
MVP.T2D.EUR.MAF0.001.combined.dbGaP	8	T2D	CpG25879491	94957028	94957029	0.374656	0.0224043	0.00303103	1.45013e-13	1.05591e-05	7.39625	Metabolic	1.24625e-06
MVP.T2D.EUR.MAF0.001.combined.dbGaP	8	T2D	CpG25879493	94957032	94957033	0.39573	0.0203286	0.00282321	5.99859e-13	4.54032e-05	7.19995	Metabolic	1.24625e-06
MVP.T2D.EUR.MAF0.001.combined.dbGaP	8	T2D	CpG25879511	94957929	94957930		-0.0179563	0.00290369	6.2514e-10			Metabolic
MVP.T2D.EUR.MAF0.001.combined.dbGaP	8	T2D	CpG25879525	94958573	94958574	0.187374	-0.0246446	0.00355548	4.16547e-12	0.000227199	-6.97706	Metabolic	0.0100969
MVP.T2D.EUR.MAF0.001.combined.dbGaP	8	T2D	CpG25879541	94959070	94959071	0.157617	0.0338074	0.00476699	1.32206e-12	9.08986e-05	7.10469	Metabolic	1.82737e-05	0.8302
MVP.T2D.EUR.MAF0.001.combined.dbGaP	8	T2D	CpG25879559	94960224	94960225	0.403981	0.0311595	0.00456595	8.8345e-12	0.000712758	6.81455	Metabolic	2.61609e-05
MVP.T2D.EUR.MAF0.001.combined.dbGaP	8	T2D	CpG25879579	94961098	94961099	0.349625	0.0265882	0.00374419	1.23682e-12	7.39779e-05	7.13308	Metabolic	5.7695e-05
MVP.T2D.EUR.MAF0.001.combined.dbGaP	8	T2D	CpG25879583	94961181	94961182	0.267824	0.0200444	0.00320446	3.97107e-10	0.0218095	6.30438	Metabolic	0.00273271
MVP.T2D.EUR.MAF0.001.combined.dbGaP	8	T2D	CpG25879587	94961452	94961453	0.428048	0.0186261	0.00266625	2.83117e-12	0.00019231	7.00045	Metabolic	2.61609e-05
MVP.T2D.EUR.MAF0.001.combined.dbGaP	8	T2D	CpG25879769	94970248	94970249	0.0814799	-0.0403832	0.0063938	2.68429e-10	0.0125581	-6.38934	Metabolic	0.0112477
MVP.T2D.EUR.MAF0.001.combined.dbGaP	8	T2D	CpG25879777	94970901	94970902	0.205123	-0.0362981	0.00585442	5.64178e-10	0.0346219	-6.23241	Metabolic	0.00729214
MVP.T2D.EUR.MAF0.001.combined.dbGaP	8	T2D	CpG25879915	94976255	94976256	0.331458	0.0162477	0.00231655	2.32048e-12	0.000176301	7.01262	Metabolic	1.24625e-06
MVP.T2D.EUR.MAF0.001.combined.dbGaP	8	T2D	CpG25879941	94977011	94977012	0.269698	-0.0219944	0.00347551	2.47703e-10	0.0129339	-6.38483	Metabolic	0.0112477
MVP.T2D.EUR.MAF0.001.combined.dbGaP	8	T2D	CpG25879951	94978054	94978055	0.411134	0.0249801	0.00389477	1.41969e-10	0.00753936	6.46692	Metabolic	0.000315552
MVP.T2D.EUR.MAF0.001.combined.dbGaP	8	T2D	CpG25879991	94980101	94980102	0.350632	0.0188961	0.00279938	1.47727e-11	0.000981092	6.76846	Metabolic	0.000315552
MVP.T2D.EUR.MAF0.001.combined.dbGaP	8	T2D	CpG26172579	115356643	115356644	0.0141041	-0.0717031	0.0113372	2.53873e-10	0.0219962	-6.30306	Metabolic
MVP.T2D.EUR.MAF0.001.combined.dbGaP	8	T2D	CpG26173755	115440334	115440335	0.0163281	-0.649977	0.0957994	1.16274e-11	0.000861746	-6.78721	Metabolic
MVP.T2D.EUR.MAF0.001.combined.dbGaP	8	T2D	CpG26174051	115458165	115458166	0.0492285	-0.429643	0.0576582	9.22481e-14	7.28656e-06	-7.44538	Metabolic
MVP.T2D.EUR.MAF0.001.combined.dbGaP	8	T2D	CpG26174167	115468525	115468526	0.463161	0.0261595	0.00360374	3.89993e-13	2.82573e-05	7.26433	Metabolic	1.49768e-07	0.821788
MVP.T2D.EUR.MAF0.001.combined.dbGaP	8	T2D	CpG26175199	115544158	115544159	0.0110099	-0.732135	0.114099	1.3927e-10	0.028654	-6.26197	Metabolic
MVP.T2D.EUR.MAF0.001.combined.dbGaP	8	T2D	CpG26175237	115547666	115547667	0.572709	0.0158518	0.00221213	7.7297e-13	1.80759e-05	7.32449	Metabolic	9.84621e-07
MVP.T2D.EUR.MAF0.001.combined.dbGaP	8	T2D	CpG26175301	115551468	115551469	0.559703	0.0207244	0.00283017	2.43075e-13	1.41008e-05	7.35772	Metabolic	2.11806e-07
MVP.T2D.EUR.MAF0.001.combined.dbGaP	8	T2D	CpG26175381	115558402	115558403	0.555554	0.0188111	0.00253437	1.15027e-13	1.18032e-05	7.38144	Metabolic	8.8741e-08	0.886041
MVP.T2D.EUR.MAF0.001.combined.dbGaP	8	T2D	CpG26175397	115560777	115560778	0.125932	0.235905	0.0325105	3.97919e-13	2.19826e-05	7.2982	Metabolic	8.8741e-08	0.901383
MVP.T2D.EUR.MAF0.001.combined.dbGaP	8	T2D	CpG26175505	115567839	115567840	0.470968	0.0235389	0.0031267	5.13805e-14	3.96296e-06	7.52536	Metabolic	8.8741e-08	0.940071
MVP.T2D.EUR.MAF0.001.combined.dbGaP	8	T2D	CpG26175637	115578873	115578874	0.0331984	-0.0685286	0.00923474	1.16467e-13	1.72054e-05	-7.33111	Metabolic		0.886708
MVP.T2D.EUR.MAF0.001.combined.dbGaP	8	T2D	CpG26175761	115587855	115587856	0.129404	0.0453032	0.00577464	4.32248e-15	6.43431e-07	7.75935	Metabolic		0.903794
MVP.T2D.EUR.MAF0.001.combined.dbGaP	8	T2D	CpG26175763	115587860	115587861	0.070574	0.0537969	0.00711444	3.97967e-14	1.46244e-06	7.65453	Metabolic		0.86262
MVP.T2D.EUR.MAF0.001.combined.dbGaP	8	T2D	CpG26175817	115590646	115590647	0.433903	0.0215433	0.00285913	4.88689e-14	4.06548e-06	7.52202	Metabolic	8.8741e-08	0.885617
MVP.T2D.EUR.MAF0.001.combined.dbGaP	8	T2D	CpG26176041	115608076	115608077	0.0866439	0.161955	0.0237566	9.27806e-12	0.000334663	6.92242	Metabolic	9.84621e-07
MVP.T2D.EUR.MAF0.001.combined.dbGaP	8	T2D	CpG26176261	115623460	115623461	0.405948	0.0270359	0.0034772	7.53389e-15	6.99604e-07	7.74873	Metabolic	1.84186e-08	0.974228
MVP.T2D.EUR.MAF0.001.combined.dbGaP	8	T2D	CpG26176881	115666987	115666988	0.0383888	-0.945998	0.128834	2.09189e-13	0.0103192	-6.4193	Metabolic
MVP.T2D.EUR.MAF0.001.combined.dbGaP	8	T2D	CpG26176951	115667914	115667915	0.0293725	-0.237296	0.0346824	7.81139e-12	0.000399531	-6.89729	Metabolic
MVP.T2D.EUR.MAF0.001.combined.dbGaP	8	T2D	CpG26177125	115669125	115669126		-0.466383	0.0628297	1.14534e-13			Metabolic
MVP.T2D.EUR.MAF0.001.combined.dbGaP	8	T2D	CpG26177137	115669149	115669150	0.0187913	-0.427033	0.0592686	5.80279e-13	2.82927e-05	-7.26416	Metabolic
MVP.T2D.EUR.MAF0.001.combined.dbGaP	8	T2D	CpG26198419	117172403	117172404		-0.365486	0.0547244	2.41113e-11			Metabolic
MVP.T2D.EUR.MAF0.001.combined.dbGaP	8	T2D	CpG26198423	117172492	117172493	0.0361107	-0.210753	0.0290855	4.29348e-13	0.00555674	-6.51289	Metabolic
MVP.T2D.EUR.MAF0.001.combined.dbGaP	8	T2D	CpG26198657	117193479	117193480	0.268603	-0.0491201	0.00676497	3.8438e-13	5.14498e-05	-7.18288	Metabolic	7.97881e-10
MVP.T2D.EUR.MAF0.001.combined.dbGaP	8	T2D	CpG26198779	117208083	117208084	0.475223	0.0137616	0.00214061	1.28595e-10	0.00854789	6.44791	Metabolic	0.00122083
MVP.T2D.EUR.MAF0.001.combined.dbGaP	8	T2D	CpG26198783	117208856	117208857	0.460893	0.0464841	0.00423212	4.58104e-28	3.62743e-20	10.9792	Metabolic	5.09149e-27
MVP.T2D.EUR.MAF0.001.combined.dbGaP	8	T2D	CpG26751283	143990331	143990332	0.0201208	-0.315964	0.0495881	1.86857e-10	0.0189049	-6.32649	Metabolic		0.763268
MVP.T2D.EUR.MAF0.001.combined.dbGaP	8	T2D	CpG26771785	144277688	144277689	0.0296409	0.117457	0.0159352	1.69414e-13	8.31971e-06	7.42785	Metabolic	0.00273271
MVP.T2D.EUR.MAF0.001.combined.dbGaP	8	T2D	CpG26771813	144277902	144277903	0.078434	0.0501698	0.00749654	2.19538e-11	0.00149192	6.70754	Metabolic		0.983297
MVP.T2D.EUR.MAF0.001.combined.dbGaP	8	T2D	CpG26771855	144278219	144278220	0.0257533	0.0652206	0.00891657	2.58275e-13	7.37228e-05	7.13356	Metabolic		0.814382
MVP.T2D.EUR.MAF0.001.combined.dbGaP	8	T2D	CpG26772017	144281076	144281077	0.119628	0.0490607	0.00662324	1.28844e-13	1.11915e-05	7.38852	Metabolic	3.95435e-14	0.989314
MVP.T2D.EUR.MAF0.001.combined.dbGaP	8	T2D	CpG26772145	144284252	144284253	0.233647	0.0381529	0.00468399	3.78108e-16	3.57808e-08	8.1178	Metabolic	7.85564e-12	0.992408
MVP.T2D.EUR.MAF0.001.combined.dbGaP	8	T2D	CpG26772241	144285850	144285851	0.428156	0.0149132	0.00227732	5.80918e-11	0.00288156	6.61078	Metabolic	0.00520375
MVP.T2D.EUR.MAF0.001.combined.dbGaP	8	T2D	CpG26772271	144286445	144286446	0.428494	0.0185813	0.0027231	8.88009e-12	0.00037211	6.90738	Metabolic	0.0422732
MVP.T2D.EUR.MAF0.001.combined.dbGaP	8	T2D	CpG26772315	144286772	144286773	0.219064	0.0495655	0.00565384	1.83985e-18	1.73037e-10	8.74173	Metabolic	3.73079e-12	0.914952
MVP.T2D.EUR.MAF0.001.combined.dbGaP	8	T2D	CpG26772389	144288506	144288507		-0.0841102	0.0128056	5.09073e-11			Metabolic
MVP.T2D.EUR.MAF0.001.combined.dbGaP	8	T2D	CpG26772487	144290646	144290647		-0.456265	0.0719155	2.23197e-10			Metabolic
MVP.T2D.EUR.MAF0.001.combined.dbGaP	8	T2D	CpG26773317	144302058	144302059	0.454237	0.0179814	0.00278739	1.11138e-10	0.00731359	6.47151	Metabolic	0.00839711
MVP.T2D.EUR.MAF0.001.combined.dbGaP	8	T2D	CpG26774727	144326593	144326594	0.0291885	0.184771	0.0243891	3.56405e-14	3.61958e-06	7.53719	Metabolic		0.836401
MVP.T2D.EUR.MAF0.001.combined.dbGaP	8	T2D	CpG26775331	144332595	144332596	0.0246509	-0.173749	0.0253008	6.54104e-12	0.000748917	-6.80743	Metabolic
MVP.T2D.EUR.MAF0.001.combined.dbGaP	8	T2D	CpG26776933	144349605	144349606	0.0276141	0.133726	0.0187188	9.0691e-13	0.000125974	7.05948	Metabolic
MVP.T2D.EUR.MAF0.001.combined.dbGaP	8	T2D	CpG26779403	144386171	144386172		0.0683502	0.0106792	1.55076e-10			Metabolic
MVP.T2D.EUR.MAF0.001.combined.dbGaP	8	T2D	CpG26796783	144632400	144632401	0.283057	-0.0179732	0.00265286	1.2438e-11	0.000432227	-6.8861	Metabolic
MVP.T2D.EUR.MAF0.001.combined.dbGaP	8	T2D	CpG26796887	144635219	144635220	0.0168189	-0.069667	0.0108417	1.31171e-10	0.00989896	-6.42563	Metabolic
MVP.T2D.EUR.MAF0.001.combined.dbGaP	8	T2D	CpG26799137	144687707	144687708	0.0397012	0.153677	0.0238034	1.07418e-10	0.00844572	6.44973	Metabolic
MVP.T2D.EUR.MAF0.001.combined.dbGaP	8	T2D	CpG26799231	144689938	144689939	0.296708	0.0219981	0.0032564	1.42477e-11	0.00358669	6.57831	Metabolic
MVP.T2D.EUR.MAF0.001.combined.dbGaP	8	T2D	CpG26802097	144756093	144756094	0.0732325	-0.201209	0.0244317	1.78739e-16	1.4177e-08	-8.22945	Metabolic
MVP.T2D.EUR.MAF0.001.combined.dbGaP	8	T2D	CpG26802099	144756115	144756116	0.0655847	-0.125681	0.0199133	2.76515e-10	0.0107286	-6.41337	Metabolic
MVP.T2D.EUR.MAF0.001.combined.dbGaP	8	T2D	CpG26804759	144807519	144807520		-0.101607	0.0135005	5.22563e-14			Metabolic
MVP.T2D.EUR.MAF0.001.combined.dbGaP	9	T2D	CpG26888203	4266591	4266592		-0.0627869	0.00990914	2.35407e-10			Metabolic
MVP.T2D.EUR.MAF0.001.combined.dbGaP	9	T2D	CpG26888509	4285999	4286000	0.0285169	-0.0637528	0.0096795	4.50679e-11	0.000129647	-7.05548	Metabolic
MVP.T2D.EUR.MAF0.001.combined.dbGaP	9	T2D	CpG26888621	4292082	4292083	0.458991	-0.0198081	0.00255734	9.51319e-15	4.96122e-07	-7.79226	Metabolic	6.38691e-12
MVP.T2D.EUR.MAF0.001.combined.dbGaP	9	T2D	CpG27108653	19029551	19029552	0.34505	-0.029562	0.00461663	1.51981e-10	0.00854861	-6.4479	Metabolic	0.00121538
MVP.T2D.EUR.MAF0.001.combined.dbGaP	9	T2D	CpG27108665	19030015	19030016	0.452734	-0.0133	0.0020049	3.27296e-11	0.00180024	-6.68007	Metabolic	0.00140856
MVP.T2D.EUR.MAF0.001.combined.dbGaP	9	T2D	CpG27109495	19056755	19056756	0.475957	-0.0168528	0.00247358	9.55082e-12	0.000758157	-6.80567	Metabolic	1.97302e-05
MVP.T2D.EUR.MAF0.001.combined.dbGaP	9	T2D	CpG27155553	22009696	22009697		0.252462	0.031284	7.02933e-16			Metabolic
MVP.T2D.EUR.MAF0.001.combined.dbGaP	9	T2D	CpG27155767	22025432	22025433	0.291726	-0.0214295	0.00344451	4.92895e-10	0.0357846	-6.22723	Metabolic	0.00179043
MVP.T2D.EUR.MAF0.001.combined.dbGaP	9	T2D	CpG27155789	22026594	22026595	0.521651	0.0175105	0.00201757	3.99366e-18	4.60836e-10	8.6304	Metabolic	6.38691e-12
MVP.T2D.EUR.MAF0.001.combined.dbGaP	9	T2D	CpG27155839	22031005	22031006	0.452159	-0.0219477	0.00256336	1.10831e-17	8.72192e-10	-8.55713	Metabolic	3.50893e-12
MVP.T2D.EUR.MAF0.001.combined.dbGaP	9	T2D	CpG27155981	22048414	22048415	0.394658	-0.0196351	0.00294241	2.50383e-11	0.00229565	-6.64435	Metabolic	0.000557326
MVP.T2D.EUR.MAF0.001.combined.dbGaP	9	T2D	CpG27156097	22056499	22056500	0.346543	-0.029298	0.00467636	3.72521e-10	0.0248043	-6.28442	Metabolic
MVP.T2D.EUR.MAF0.001.combined.dbGaP	9	T2D	CpG27156241	22067830	22067831	0.530407	-0.0260069	0.0033997	2.01337e-14	1.39346e-06	-7.66074	Metabolic	1.54509e-08
MVP.T2D.EUR.MAF0.001.combined.dbGaP	9	T2D	CpG27157117	22133284	22133285	0.383291	0.0530373	0.00338819	3.13975e-55	2.85004e-47	15.6418	Metabolic	1.57212e-105	0.998135
MVP.T2D.EUR.MAF0.001.combined.dbGaP	9	T2D	CpG27158219	22217278	22217279	0.0646861	0.0488956	0.00774444	2.72547e-10	0.000337451	6.92125	Metabolic
MVP.T2D.EUR.MAF0.001.combined.dbGaP	9	T2D	CpG27159993	22381007	22381008	0.0200365	0.0550188	0.00812728	1.29094e-11	0.010039	6.42349	Metabolic
MVP.T2D.EUR.MAF0.001.combined.dbGaP	9	T2D	CpG27160997	22447465	22447466		0.334613	0.0348956	8.89675e-22			Metabolic
MVP.T2D.EUR.MAF0.001.combined.dbGaP	9	T2D	CpG27161823	22510406	22510407	0.0180173	0.0452238	0.00492646	4.31928e-20	2.84621e-12	9.19426	Metabolic		0.828439
MVP.T2D.EUR.MAF0.001.combined.dbGaP	9	T2D	CpG27238911	28410618	28410619	0.0221384	-0.231862	0.0360957	1.33147e-10	0.00148947	-6.70778	Metabolic		0.899953
MVP.T2D.EUR.MAF0.001.combined.dbGaP	9	T2D	CpG27238963	28418512	28418513	0.464958	-0.015699	0.00193335	4.65808e-16	3.80407e-08	-8.11037	Metabolic	8.58181e-11	0.977094
MVP.T2D.EUR.MAF0.001.combined.dbGaP	9	T2D	CpG27239075	28430105	28430106	0.250328	-0.0133662	0.00188406	1.29931e-12	0.000247952	-6.96477	Metabolic	1.47411e-10	0.98212
MVP.T2D.EUR.MAF0.001.combined.dbGaP	9	T2D	CpG27327429	34290759	34290760	0.0320515	-0.104339	0.0164477	2.24311e-10	0.00250784	-6.63132	Metabolic
MVP.T2D.EUR.MAF0.001.combined.dbGaP	9	T2D	CpG27865661	81531258	81531259		0.0817156	0.0129297	2.61567e-10			Metabolic
MVP.T2D.EUR.MAF0.001.combined.dbGaP	9	T2D	CpG27869223	81680081	81680082	0.362281	0.018091	0.00201785	3.08954e-19	1.71319e-11	8.99924	Metabolic	1.04277e-14
MVP.T2D.EUR.MAF0.001.combined.dbGaP	9	T2D	CpG27870119	81694193	81694194	0.0141758	0.111103	0.0139534	1.68733e-15	2.2284e-09	8.44828	Metabolic		0.924445
MVP.T2D.EUR.MAF0.001.combined.dbGaP	9	T2D	CpG27870131	81694635	81694636	0.144849	0.642529	0.0923905	3.53851e-12	0.00429536	6.55144	Metabolic
MVP.T2D.EUR.MAF0.001.combined.dbGaP	9	T2D	CpG27870135	81694751	81694752	0.0200905	0.599877	0.0911486	4.66337e-11	0.00369053	6.57406	Metabolic	1.26499e-12	0.946025
MVP.T2D.EUR.MAF0.001.combined.dbGaP	9	T2D	CpG27870141	81694914	81694915	0.0563688	0.0797304	0.0100479	2.10497e-15	2.27063e-07	7.89039	Metabolic		0.99851
MVP.T2D.EUR.MAF0.001.combined.dbGaP	9	T2D	CpG27870567	81709111	81709112	0.0101189	0.115646	0.0150969	1.85586e-14	1.59345e-05	7.34138	Metabolic
MVP.T2D.EUR.MAF0.001.combined.dbGaP	9	T2D	CpG27878423	82088180	82088181		0.105611	0.0151888	3.57077e-12			Metabolic
MVP.T2D.EUR.MAF0.001.combined.dbGaP	9	T2D	CpG27879373	82156086	82156087	0.0258408	0.0454718	0.00730741	4.88676e-10	0.0386634	6.21509	Metabolic
MVP.T2D.EUR.MAF0.001.combined.dbGaP	9	T2D	CpG28126307	94168329	94168330	0.0165336	-0.579852	0.0930415	4.59989e-10	0.0248753	-6.28398	Metabolic
MVP.T2D.EUR.MAF0.001.combined.dbGaP	9	T2D	CpG28126429	94175397	94175398	0.215096	-0.0423767	0.00681555	5.04627e-10	0.0352238	-6.22971	Metabolic	1.15716e-05	0.989596
MVP.T2D.EUR.MAF0.001.combined.dbGaP	9	T2D	CpG28134937	94539233	94539234	0.0176307	-0.0605407	0.00950154	1.86979e-10	0.0168445	-6.34428	Metabolic
MVP.T2D.EUR.MAF0.001.combined.dbGaP	9	T2D	CpG28136237	94587741	94587742	0.0314499	0.0756596	0.0108212	2.71381e-12	6.46468e-05	7.15161	Metabolic		0.726171
MVP.T2D.EUR.MAF0.001.combined.dbGaP	9	T2D	CpG28137005	94606034	94606035	0.0170675	0.109387	0.0153977	1.21085e-12	6.73807e-05	7.14592	Metabolic
MVP.T2D.EUR.MAF0.001.combined.dbGaP	9	T2D	CpG28146685	94983685	94983686	0.0302794	0.0613967	0.00875296	2.30963e-12	0.0013174	6.72568	Metabolic
MVP.T2D.EUR.MAF0.001.combined.dbGaP	9	T2D	CpG28648317	122886351	122886352	0.0238111	0.0664889	0.010565	3.10697e-10	0.00297505	6.60606	Metabolic
MVP.T2D.EUR.MAF0.001.combined.dbGaP	9	T2D	CpG28649391	122923374	122923375	0.163047	0.0240269	0.0038679	5.23619e-10	0.0449066	6.19155	Metabolic		0.871845
MVP.T2D.EUR.MAF0.001.combined.dbGaP	9	T2D	CpG28650025	122942664	122942665	0.269553	-0.0288173	0.00456385	2.71454e-10	0.0354647	-6.22864	Metabolic	0.00468533	0.949093
MVP.T2D.EUR.MAF0.001.combined.dbGaP	9	T2D	CpG28650953	123001828	123001829	0.346972	-0.0328409	0.00531004	6.22319e-10	0.0314334	-6.24752	Metabolic
MVP.T2D.EUR.MAF0.001.combined.dbGaP	9	T2D	CpG28654621	123213117	123213118	0.301489	0.0192832	0.00290864	3.36575e-11	0.00363586	6.57628	Metabolic	0.00144303	0.979228
MVP.T2D.EUR.MAF0.001.combined.dbGaP	9	T2D	CpG28657401	123323204	123323205	0.0487802	0.237519	0.0376543	2.82848e-10	0.0141169	6.37142	Metabolic
MVP.T2D.EUR.MAF0.001.combined.dbGaP	9	T2D	CpG28657909	123340012	123340013		-0.266914	0.0428975	4.90461e-10			Metabolic
MVP.T2D.EUR.MAF0.001.combined.dbGaP	9	T2D	CpG29001873	133248292	133248293	0.0330549	-0.264103	0.0397911	3.19603e-11	0.00163709	-6.69397	Metabolic		0.866291
MVP.T2D.EUR.MAF0.001.combined.dbGaP	9	T2D	CpG29002549	133263862	133263863	0.326548	-0.0185845	0.00224031	1.081e-16	1.22948e-08	-8.24649	Metabolic	0.00362771	0.996131
MVP.T2D.EUR.MAF0.001.combined.dbGaP	9	T2D	CpG29002639	133267799	133267800	0.164918	-0.0896093	0.0106978	5.45549e-17	5.41904e-09	-8.34388	Metabolic	0.00362771	0.995476
MVP.T2D.EUR.MAF0.001.combined.dbGaP	9	T2D	CpG29002677	133269706	133269707	0.299577	-0.0466938	0.00635265	1.97785e-13	6.69375e-06	-7.45657	Metabolic	0.00362771	0.996193
MVP.T2D.EUR.MAF0.001.combined.dbGaP	9	T2D	CpG29002699	133271659	133271660	0.254794	0.0642421	0.0078073	1.89626e-16	2.18363e-08	8.17754	Metabolic	0.00292473	0.996996
MVP.T2D.EUR.MAF0.001.combined.dbGaP	9	T2D	CpG29002701	133271843	133271844	0.267018	0.0524772	0.00716738	2.44891e-13	3.12908e-05	7.25054	Metabolic		0.996368
MVP.T2D.EUR.MAF0.001.combined.dbGaP	9	T2D	CpG29002703	133271879	133271880	0.283372	0.0580846	0.00746695	7.31625e-15	1.79101e-06	7.62844	Metabolic	0.00292473	0.99709
MVP.T2D.EUR.MAF0.001.combined.dbGaP	9	T2D	CpG29002705	133271994	133271995	0.221012	0.0431976	0.00541323	1.46341e-15	2.89943e-08	8.1433	Metabolic		0.866515
MVP.T2D.EUR.MAF0.001.combined.dbGaP	9	T2D	CpG29002745	133273837	133273838	0.0294277	0.0585736	0.0091367	1.44756e-10	0.0156988	6.35511	Metabolic
MVP.T2D.EUR.MAF0.001.combined.dbGaP	9	T2D	CpG29002767	133274366	133274367	0.0372164	0.0602003	0.00819311	2.01689e-13	1.14998e-05	7.3849	Metabolic		0.772801
MVP.T2D.EUR.MAF0.001.combined.dbGaP	9	T2D	CpG29002769	133274386	133274387	0.12129	0.0400683	0.00586576	8.43948e-12	0.00416278	6.55612	Metabolic		0.988541
MVP.T2D.EUR.MAF0.001.combined.dbGaP	9	T2D	CpG29002783	133274525	133274526	0.15507	0.100443	0.0134769	9.1245e-14	1.44197e-05	7.35474	Metabolic	0.00292473	0.997022
MVP.T2D.EUR.MAF0.001.combined.dbGaP	9	T2D	CpG29002787	133274616	133274617	0.070783	0.0658918	0.0102173	1.12573e-10	0.0107703	6.41278	Metabolic		0.983374
MVP.T2D.EUR.MAF0.001.combined.dbGaP	9	T2D	CpG29002821	133274831	133274832		0.123494	0.017671	2.77794e-12			Metabolic
MVP.T2D.EUR.MAF0.001.combined.dbGaP	9	T2D	CpG29002825	133274848	133274849	0.130594	0.128473	0.0186677	5.89732e-12	0.00365958	6.57531	Metabolic		0.996104
MVP.T2D.EUR.MAF0.001.combined.dbGaP	9	T2D	CpG29002865	133275026	133275027	0.0300751	0.210826	0.0317839	3.28688e-11	0.0101091	6.42243	Metabolic		0.996021
MVP.T2D.EUR.MAF0.001.combined.dbGaP	9	T2D	CpG29003117	133276141	133276142		0.0764143	0.0123581	6.27518e-10			Metabolic
MVP.T2D.EUR.MAF0.001.combined.dbGaP	9	T2D	CpG29003139	133276246	133276247	0.012594	0.103846	0.0143525	4.6415e-13	9.55474e-06	7.40952	Metabolic		0.989328
MVP.T2D.EUR.MAF0.001.combined.dbGaP	9	T2D	CpG29003141	133276269	133276270		0.0685427	0.0108554	2.71627e-10			Metabolic
MVP.T2D.EUR.MAF0.001.combined.dbGaP	9	T2D	CpG29003241	133279427	133279428	0.1877	-0.0296787	0.00413917	7.48808e-13	7.0576e-05	-7.13956	Metabolic	0.0132177	0.99003
MVP.T2D.EUR.MAF0.001.combined.dbGaP	9	T2D	CpG29003335	133282575	133282576	0.209226	0.127393	0.0173922	2.39396e-13	1.15066e-05	7.38482	Metabolic		0.868753
MVP.T2D.EUR.MAF0.001.combined.dbGaP	9	T2D	CpG29003341	133282735	133282736	0.247836	0.0754759	0.0106975	1.71981e-12	0.000147503	7.03752	Metabolic
MVP.T2D.EUR.MAF0.001.combined.dbGaP	9	T2D	CpG29128173	135934608	135934609	0.0400707	0.0520417	0.00828655	3.38013e-10	0.0327724	6.241	Metabolic
MVP.T2D.EUR.MAF0.001.combined.dbGaP	9	T2D	CpG29133091	136017942	136017943	0.0102926	-0.0859297	0.0134737	1.79914e-10	0.0328819	-6.24048	Metabolic
MVP.T2D.EUR.MAF0.001.combined.dbGaP	9	T2D	CpG29144677	136200687	136200688		0.619866	0.0976467	2.18061e-10			Metabolic
MVP.T2D.EUR.MAF0.001.combined.dbGaP	9	T2D	CpG29151441	136344254	136344255	0.330407	-0.0254632	0.00281772	1.61334e-19	1.83947e-12	-9.24107	Metabolic	8.31603e-25
MVP.T2D.EUR.MAF0.001.combined.dbGaP	9	T2D	CpG29151549	136345654	136345655	0.388749	-0.0239588	0.00255824	7.58087e-21	1.24617e-13	-9.52482	Metabolic	4.1177e-20
MVP.T2D.EUR.MAF0.001.combined.dbGaP	9	T2D	CpG29151643	136347142	136347143	0.382036	-0.0311763	0.00301902	5.34102e-25	5.28381e-17	-10.3005	Metabolic	6.12005e-13	0.997572
MVP.T2D.EUR.MAF0.001.combined.dbGaP	9	T2D	CpG29151909	136350911	136350912	0.409503	-0.0189324	0.00221512	1.26435e-17	1.13246e-10	-8.78949	Metabolic	4.1177e-20
MVP.T2D.EUR.MAF0.001.combined.dbGaP	9	T2D	CpG29152005	136352283	136352284	0.304353	-0.0263856	0.00255342	4.9754e-25	9.18666e-17	-10.2472	Metabolic	8.31603e-25
MVP.T2D.EUR.MAF0.001.combined.dbGaP	9	T2D	CpG29152011	136352312	136352313	0.373958	-0.0220812	0.00222569	3.37033e-23	1.20594e-15	-9.99518	Metabolic	8.31603e-25
MVP.T2D.EUR.MAF0.001.combined.dbGaP	9	T2D	CpG29152419	136357664	136357665	0.433994	-0.0179578	0.00231796	9.391e-15	1.11176e-06	-7.68969	Metabolic	4.56203e-11
MVP.T2D.EUR.MAF0.001.combined.dbGaP	9	T2D	CpG29152453	136358042	136358043	0.333531	-0.0254957	0.00275307	2.0287e-20	1.74938e-12	-9.24644	Metabolic	2.61131e-15
MVP.T2D.EUR.MAF0.001.combined.dbGaP	9	T2D	CpG29152629	136360444	136360445	0.42718	0.0331416	0.00401572	1.54535e-16	1.26279e-08	8.2433	Metabolic	4.56203e-11
MVP.T2D.EUR.MAF0.001.combined.dbGaP	9	T2D	CpG29152787	136362313	136362314	0.388699	0.0289099	0.00309787	1.03714e-20	1.38594e-12	9.27131	Metabolic	4.86141e-13
MVP.T2D.EUR.MAF0.001.combined.dbGaP	9	T2D	CpG29153673	136371952	136371953	0.508289	0.0144023	0.00230285	3.99807e-10	0.0251956	6.28199	Metabolic	0.00218658
MVP.T2D.EUR.MAF0.001.combined.dbGaP	9	T2D	CpG29153747	136372865	136372866	0.048269	-0.159213	0.0237857	2.17701e-11	0.000314635	-6.93115	Metabolic
MVP.T2D.EUR.MAF0.001.combined.dbGaP	9	T2D	CpG29153753	136373026	136373027	0.0191968	-0.194173	0.0304655	1.84729e-10	0.0233475	-6.29382	Metabolic
MVP.T2D.EUR.MAF0.001.combined.dbGaP	9	T2D	CpG29154351	136382606	136382607	0.485491	0.0131162	0.00209993	4.21053e-10	0.0274542	6.26863	Metabolic	0.00218658
MVP.T2D.EUR.MAF0.001.combined.dbGaP	9	T2D	CpG29154509	136385026	136385027		-0.182461	0.0292688	4.54704e-10			Metabolic
MVP.T2D.EUR.MAF0.001.combined.dbGaP	9	T2D	CpG29154515	136385216	136385217	0.142047	-0.257976	0.0403259	1.58176e-10	0.0171587	-6.34143	Metabolic	4.46063e-09
MVP.T2D.EUR.MAF0.001.combined.dbGaP	9	T2D	CpG29155819	136405220	136405221	0.250967	0.0279852	0.00450788	5.3639e-10	0.0461382	6.18728	Metabolic
MVP.T2D.EUR.MAF0.001.combined.dbGaP	9	T2D	CpG29155877	136406423	136406424	0.468304	0.0198412	0.0026079	2.78063e-14	1.64008e-06	7.63978	Metabolic	2.17176e-09
MVP.T2D.EUR.MAF0.001.combined.dbGaP	9	T2D	CpG29158331	136438399	136438400	0.183346	-0.946279	0.134885	2.29236e-12	0.000211751	-6.98695	Metabolic
MVP.T2D.EUR.MAF0.001.combined.dbGaP	9	T2D	CpG29158847	136443223	136443224	0.093296	0.0387561	0.00559268	4.21452e-12	0.000393677	6.89938	Metabolic
MVP.T2D.EUR.MAF0.001.combined.dbGaP	9	T2D	CpG29161617	136486675	136486676	0.175792	0.125664	0.0188976	2.9358e-11	0.00287586	6.61108	Metabolic	0.00637624
MVP.T2D.EUR.MAF0.001.combined.dbGaP	9	T2D	CpG29163499	136509257	136509258	0.0117328	0.0625367	0.00976259	1.49637e-10	0.0232907	6.2942	Metabolic
MVP.T2D.EUR.MAF0.001.combined.dbGaP	9	T2D	CpG29179161	136739208	136739209		-0.119521	0.0191893	4.709e-10			Metabolic
MVP.T2D.EUR.MAF001.dbGaP.checked	1	T2D	CpG3853569	213868393	213868394	0.0436025	0.255762	0.0413878	6.42437e-10	0.0177031	6.33662	Metabolic
MVP.T2D.EUR.MAF001.dbGaP.checked	1	T2D	CpG3854871	213963881	213963882	0.376316	-0.0130197	0.00198714	5.67716e-11	0.00341785	-6.58547	Metabolic	0.00450879
MVP.T2D.EUR.MAF001.dbGaP.checked	1	T2D	CpG3854925	213968490	213968491	0.0493804	-0.0534863	0.00833407	1.3827e-10	0.00718738	-6.47414	Metabolic
MVP.T2D.EUR.MAF001.dbGaP.checked	1	T2D	CpG3854993	213974902	213974903	0.399272	0.031428	0.00282291	8.64695e-29	1.82269e-20	11.0412	Metabolic	8.97354e-31
MVP.T2D.EUR.MAF001.dbGaP.checked	1	T2D	CpG3855437	213983705	213983706	0.0687407	-0.185067	0.0178193	2.87946e-25	3.89265e-17	-10.3298	Metabolic	4.48931e-30
MVP.T2D.EUR.MAF001.dbGaP.checked	1	T2D	CpG3856167	214000496	214000497	0.221177	0.0424331	0.00501453	2.62765e-17	1.49962e-09	8.4944	Metabolic	8.65395e-10
MVP.T2D.EUR.MAF001.dbGaP.checked	1	T2D	CpG3856213	214003525	214003526	0.260908	0.0466703	0.00548165	1.68149e-17	2.49276e-09	8.43517	Metabolic	1.2616e-10
MVP.T2D.EUR.MAF001.dbGaP.checked	1	T2D	CpG3863873	214397924	214397925	0.0229498	-0.0461936	0.0060275	1.80518e-14	1.01969e-06	-7.70074	Metabolic
MVP.T2D.EUR.MAF001.dbGaP.checked	1	T2D	CpG3931605	219287804	219287805	0.0788154	0.21266	0.0331229	1.3599e-10	0.00782701	6.46125	Metabolic
MVP.T2D.EUR.MAF001.dbGaP.checked	1	T2D	CpG3931977	219318147	219318148	0.0533021	0.300637	0.0399436	5.21e-14	0.00405214	6.56014	Metabolic
MVP.T2D.EUR.MAF001.dbGaP.checked	1	T2D	CpG3932769	219383871	219383872	0.0719252	0.275789	0.0330503	7.14943e-17	5.46127e-09	8.34296	Metabolic
MVP.T2D.EUR.MAF001.dbGaP.checked	1	T2D	CpG3933549	219450115	219450116	0.390557	-0.0201396	0.00263986	2.36487e-14	7.10526e-07	-7.74676	Metabolic	6.65082e-07
MVP.T2D.EUR.MAF001.dbGaP.checked	1	T2D	CpG3933579	219454787	219454788	0.301743	-0.0360234	0.00511548	1.89446e-12	0.000271399	-6.95203	Metabolic
MVP.T2D.EUR.MAF001.dbGaP.checked	1	T2D	CpG3933581	219454853	219454854	0.416074	-0.016234	0.00232502	2.90337e-12	0.000100369	-7.09099	Metabolic
MVP.T2D.EUR.MAF001.dbGaP.checked	1	T2D	CpG3933583	219454922	219454923	0.185912	-0.0519276	0.00771682	1.70661e-11	0.00285334	-6.61224	Metabolic
MVP.T2D.EUR.MAF001.dbGaP.checked	1	T2D	CpG3933599	219456632	219456633		-0.0803852	0.0127756	3.13266e-10			Metabolic
MVP.T2D.EUR.MAF001.dbGaP.checked	1	T2D	CpG3933611	219457721	219457722	0.0776186	-0.0227855	0.00353911	1.20885e-10	0.00893051	-6.44127	Metabolic	2.10429e-06
MVP.T2D.EUR.MAF001.dbGaP.checked	1	T2D	CpG3933615	219457823	219457824		-0.0831757	0.0105616	3.39882e-15			Metabolic
MVP.T2D.EUR.MAF001.dbGaP.checked	1	T2D	CpG3933709	219464343	219464344	0.426237	-0.0125796	0.00185645	1.23426e-11	0.000501346	-6.86495	Metabolic	4.02433e-06
MVP.T2D.EUR.MAF001.dbGaP.checked	1	T2D	CpG3933749	219467178	219467179	0.314764	-0.0179892	0.00236995	3.18531e-14	3.62332e-06	-7.53706	Metabolic	4.46204e-05
MVP.T2D.EUR.MAF001.dbGaP.checked	1	T2D	CpG3933765	219468557	219468558	0.468459	-0.0129073	0.00173009	8.62155e-14	9.04766e-06	-7.41675	Metabolic	4.46204e-05
MVP.T2D.EUR.MAF001.dbGaP.checked	1	T2D	CpG3933847	219475458	219475459	0.348873	-0.0149231	0.00198861	6.17757e-14	8.76498e-06	-7.42095	Metabolic	2.04516e-05
MVP.T2D.EUR.MAF001.dbGaP.checked	1	T2D	CpG3933971	219481379	219481380	0.384491	-0.0133796	0.00209533	1.70908e-10	0.0140468	-6.37218	Metabolic	0.0010482
MVP.T2D.EUR.MAF001.dbGaP.checked	1	T2D	CpG3934067	219491043	219491044	0.0591851	0.105784	0.0151946	3.35628e-12	0.000125794	7.05968	Metabolic
MVP.T2D.EUR.MAF001.dbGaP.checked	1	T2D	CpG3934309	219506024	219506025	0.0573681	0.177472	0.0284834	4.64292e-10	0.0337721	6.2363	Metabolic
MVP.T2D.EUR.MAF001.dbGaP.checked	1	T2D	CpG3934323	219506624	219506625	0.364636	-0.0267328	0.00316376	2.92106e-17	3.05397e-09	-8.41139	Metabolic	3.10989e-10
MVP.T2D.EUR.MAF001.dbGaP.checked	1	T2D	CpG3934497	219519877	219519878	0.342613	0.0195721	0.00241496	5.29419e-16	2.93354e-08	8.14188	Metabolic	3.87862e-10
MVP.T2D.EUR.MAF001.dbGaP.checked	1	T2D	CpG3934963	219546282	219546283	0.362004	-0.0192044	0.00237398	5.98927e-16	5.77339e-08	-8.05952	Metabolic	9.54528e-10
MVP.T2D.EUR.MAF001.dbGaP.checked	1	T2D	CpG3935109	219557456	219557457	0.419586	0.0230928	0.00276622	6.93511e-17	2.01159e-09	8.46022	Metabolic	1.25033e-12	0.979145
MVP.T2D.EUR.MAF001.dbGaP.checked	1	T2D	CpG3935271	219568477	219568478	0.351444	0.024535	0.00291275	3.66042e-17	2.46521e-09	8.43647	Metabolic	9.02404e-13	0.985543
MVP.T2D.EUR.MAF001.dbGaP.checked	1	T2D	CpG3936049	219619037	219619038	0.307018	0.0530859	0.007226	2.03435e-13	1.47928e-05	7.35132	Metabolic	0.00452016
MVP.T2D.EUR.MAF001.dbGaP.checked	1	T2D	CpG4154481	229484648	229484649	0.107935	-0.0315281	0.0050147	3.23365e-10	0.0201175	-6.31688	Metabolic	0.00837707
MVP.T2D.EUR.MAF001.dbGaP.checked	1	T2D	CpG4155277	229522154	229522155	0.388864	-0.0164231	0.00264212	5.10404e-10	0.0493118	-6.17678	Metabolic	0.00239362
MVP.T2D.EUR.MAF001.dbGaP.checked	1	T2D	CpG4155565	229535799	229535800	0.276093	-0.0233788	0.00373052	3.68304e-10	0.0184197	-6.3305	Metabolic	0.00639036
MVP.T2D.EUR.MAF001.dbGaP.checked	1	T2D	CpG4155569	229535866	229535867	0.31417	-0.0211063	0.00323014	6.39651e-11	0.0034762	-6.58296	Metabolic	0.00937114
MVP.T2D.EUR.MAF001.dbGaP.checked	1	T2D	CpG4155607	229537714	229537715	0.0823224	-0.0433185	0.00694129	4.35618e-10	0.0314429	-6.24747	Metabolic	0.00597358
MVP.T2D.EUR.MAF001.dbGaP.checked	1	T2D	CpG4155611	229537738	229537739	0.0426306	-0.0747151	0.0101852	2.20686e-13	2.59598e-05	-7.27579	Metabolic	0.00716782
MVP.T2D.EUR.MAF001.dbGaP.checked	1	T2D	CpG4156619	229564426	229564427	0.237203	-0.0262451	0.00372522	1.85128e-12	7.41871e-05	-7.1327	Metabolic	0.00837707
MVP.T2D.EUR.MAF001.dbGaP.checked	1	T2D	CpG1278495	39502010	39502011	0.370846	0.0241048	0.00330197	2.87468e-13	1.7962e-05	7.32534	Metabolic	4.62057e-08
MVP.T2D.EUR.MAF001.dbGaP.checked	1	T2D	CpG1278697	39509387	39509388	0.0680772	-0.254587	0.0387436	4.99491e-11	0.0115359	-6.40231	Metabolic
MVP.T2D.EUR.MAF001.dbGaP.checked	1	T2D	CpG1278699	39509456	39509457	0.142552	-0.104132	0.0159657	6.92511e-11	0.01116	-6.40736	Metabolic	0.0274213
MVP.T2D.EUR.MAF001.dbGaP.checked	1	T2D	CpG1278701	39509470	39509471	0.192667	-0.108445	0.0160474	1.40117e-11	0.00233619	-6.64177	Metabolic	0.0274213
MVP.T2D.EUR.MAF001.dbGaP.checked	1	T2D	CpG1278707	39509561	39509562	0.127929	-0.30345	0.0396825	2.0581e-14	3.36118e-07	-7.8413	Metabolic	0.0274213
MVP.T2D.EUR.MAF001.dbGaP.checked	1	T2D	CpG1278709	39509580	39509581	0.0963324	-0.256528	0.0339724	4.31677e-14	2.09822e-05	-7.30447	Metabolic
MVP.T2D.EUR.MAF001.dbGaP.checked	1	T2D	CpG1278713	39509621	39509622	0.150355	-0.124688	0.0173299	6.24828e-13	8.86031e-05	-7.10822	Metabolic	3.67497e-08
MVP.T2D.EUR.MAF001.dbGaP.checked	1	T2D	CpG1279265	39516415	39516416		-0.0439061	0.00651234	1.56236e-11			Metabolic
MVP.T2D.EUR.MAF001.dbGaP.checked	1	T2D	CpG1279481	39522250	39522251		-0.0528755	0.00820932	1.1876e-10			Metabolic
MVP.T2D.EUR.MAF001.dbGaP.checked	1	T2D	CpG1279653	39525998	39525999	0.197638	0.102987	0.0150261	7.1871e-12	0.000499914	6.86536	Metabolic	8.77544e-08
MVP.T2D.EUR.MAF001.dbGaP.checked	1	T2D	CpG1279875	39534112	39534113		0.036275	0.00578677	3.64278e-10			Metabolic
MVP.T2D.EUR.MAF001.dbGaP.checked	1	T2D	CpG1280039	39540230	39540231	0.232353	-0.0481454	0.00458272	8.1189e-26	1.83289e-18	-10.619	Metabolic	8.26911e-27
MVP.T2D.EUR.MAF001.dbGaP.checked	1	T2D	CpG1280195	39546017	39546018	0.176638	-0.0465375	0.00466452	1.92377e-23	4.66994e-16	-10.0887	Metabolic	2.79888e-17
MVP.T2D.EUR.MAF001.dbGaP.checked	1	T2D	CpG1281417	39578099	39578100	0.199405	-0.0291257	0.00288998	6.90058e-24	2.89653e-16	-10.1355	Metabolic	1.23398e-28
MVP.T2D.EUR.MAF001.dbGaP.checked	1	T2D	CpG1281509	39580420	39580421	0.168779	-0.0561988	0.00540444	2.51531e-25	7.75498e-19	-10.699	Metabolic	9.76058e-29
MVP.T2D.EUR.MAF001.dbGaP.checked	1	T2D	CpG1281587	39582336	39582337	0.263511	-0.0424791	0.0040816	2.29248e-25	1.05249e-17	-10.4546	Metabolic	1.23398e-28
MVP.T2D.EUR.MAF001.dbGaP.checked	1	T2D	CpG1282105	39599943	39599944	0.152848	-0.0566963	0.00570142	2.67184e-23	1.27832e-15	-9.98941	Metabolic	1.04909e-30
MVP.T2D.EUR.MAF001.dbGaP.checked	1	T2D	CpG1282433	39607331	39607332	0.0196724	-0.119238	0.0127377	7.89615e-21	7.11941e-12	-9.09516	Metabolic
MVP.T2D.EUR.MAF001.dbGaP.checked	1	T2D	CpG1282435	39607338	39607339	0.140315	-0.0351852	0.00414162	1.97074e-17	4.24553e-10	-8.63977	Metabolic	1.55274e-18
MVP.T2D.EUR.MAF001.dbGaP.checked	1	T2D	CpG1282553	39609425	39609426	0.101087	-0.0794294	0.00914499	3.76854e-18	1.33724e-10	-8.7708	Metabolic	4.03042e-15
MVP.T2D.EUR.MAF001.dbGaP.checked	1	T2D	CpG1282555	39609432	39609433	0.0581483	-0.199298	0.02406	1.19717e-16	7.3632e-09	-8.30756	Metabolic	4.03042e-15
MVP.T2D.EUR.MAF001.dbGaP.checked	1	T2D	CpG1282559	39609452	39609453	0.0207863	-0.0817808	0.0100936	5.39413e-16	6.47588e-07	-7.75854	Metabolic
MVP.T2D.EUR.MAF001.dbGaP.checked	1	T2D	CpG1282563	39609604	39609605	0.0725233	-0.285676	0.031014	3.22503e-20	9.49345e-12	-9.06383	Metabolic	4.03042e-15
MVP.T2D.EUR.MAF001.dbGaP.checked	1	T2D	CpG1282565	39609608	39609609	0.11898	-0.3609	0.041462	3.19362e-18	6.41224e-10	-8.59254	Metabolic	4.03042e-15
MVP.T2D.EUR.MAF001.dbGaP.checked	1	T2D	CpG1282583	39609793	39609794	0.10537	0.134655	0.0138718	2.81175e-22	5.02119e-14	9.61878	Metabolic	8.26911e-27
MVP.T2D.EUR.MAF001.dbGaP.checked	1	T2D	CpG1282615	39610017	39610018	0.0222502	-0.134895	0.019269	2.54837e-12	0.000309659	-6.93341	Metabolic	0.0223441
MVP.T2D.EUR.MAF001.dbGaP.checked	1	T2D	CpG1282695	39611107	39611108	0.338491	-0.034249	0.00436755	4.44505e-15	9.04091e-08	-8.00451	Metabolic	4.03042e-15
MVP.T2D.EUR.MAF001.dbGaP.checked	1	T2D	CpG1282777	39613589	39613590	0.0308175	0.0702019	0.00882706	1.82001e-15	9.3944e-08	7.99979	Metabolic	2.68668e-15
MVP.T2D.EUR.MAF001.dbGaP.checked	1	T2D	CpG1288061	39783593	39783594	0.0202338	0.107464	0.0152759	1.99439e-12	5.93159e-05	7.16341	Metabolic
MVP.T2D.EUR.MAF001.dbGaP.checked	1	T2D	CpG1256481	38647154	38647155	0.0207729	0.065884	0.00937898	2.14601e-12	2.74903e-06	7.573	Metabolic
MVP.T2D.EUR.MAF001.dbGaP.checked	1	T2D	CpG1265223	38990623	38990624	0.013474	0.281382	0.0438717	1.41991e-10	0.0080237	6.4575	Metabolic
MVP.T2D.EUR.MAF001.dbGaP.checked	1	T2D	CpG1268775	39087355	39087356	0.0302088	0.267003	0.026738	1.75684e-23	6.90476e-15	9.82081	Metabolic
MVP.T2D.EUR.MAF001.dbGaP.checked	1	T2D	CpG1269179	39100915	39100916	0.327276	-0.0232181	0.00288695	8.80837e-16	1.88653e-07	-7.91348	Metabolic	6.1546e-28
MVP.T2D.EUR.MAF001.dbGaP.checked	1	T2D	CpG1269929	39121593	39121594	0.0115604	0.107601	0.0168804	1.83806e-10	0.0203202	6.31533	Metabolic
MVP.T2D.EUR.MAF001.dbGaP.checked	1	T2D	CpG1522557	50444312	50444313	0.169141	0.0357884	0.00529909	1.44123e-11	0.000589094	6.84189	Metabolic	0.000756845
MVP.T2D.EUR.MAF001.dbGaP.checked	1	T2D	CpG1523117	50488455	50488456	0.223562	0.02605	0.00421257	6.25526e-10	0.0357285	6.22748	Metabolic	1.17518e-06	0.77236
MVP.T2D.EUR.MAF001.dbGaP.checked	1	T2D	CpG1523253	50501303	50501304	0.184574	0.0363289	0.0054251	2.13529e-11	0.00143748	6.71297	Metabolic	6.29647e-06	0.793812
MVP.T2D.EUR.MAF001.dbGaP.checked	1	T2D	CpG1523383	50515532	50515533		0.0468942	0.00648971	4.97685e-13			Metabolic
MVP.T2D.EUR.MAF001.dbGaP.checked	1	T2D	CpG1523635	50540119	50540120	0.229111	0.0374076	0.00505176	1.31297e-13	1.3347e-05	7.36506	Metabolic	1.434e-07	0.832064
MVP.T2D.EUR.MAF001.dbGaP.checked	1	T2D	CpG1523851	50556194	50556195	0.19326	0.039964	0.00544069	2.05172e-13	1.62509e-05	7.33875	Metabolic	2.68574e-06	0.802568
MVP.T2D.EUR.MAF001.dbGaP.checked	1	T2D	CpG1523915	50561718	50561719	0.117589	0.0576933	0.00902804	1.65384e-10	0.0103217	6.41926	Metabolic	6.29647e-06	0.821726
MVP.T2D.EUR.MAF001.dbGaP.checked	1	T2D	CpG1524507	50606624	50606625	0.0666268	0.0846172	0.0114757	1.66063e-13	1.14798e-05	7.38513	Metabolic	2.65811e-07	0.828043
MVP.T2D.EUR.MAF001.dbGaP.checked	1	T2D	CpG1525411	50656576	50656577	0.31908	0.0160055	0.0022308	7.24204e-13	0.000126073	7.05937	Metabolic	4.58345e-07	0.788957
MVP.T2D.EUR.MAF001.dbGaP.checked	1	T2D	CpG1526595	50713842	50713843	0.249406	0.0184095	0.00266745	5.14473e-12	0.000191959	7.00071	Metabolic	1.75087e-07	0.83027
MVP.T2D.EUR.MAF001.dbGaP.checked	1	T2D	CpG1527391	50755430	50755431	0.378637	0.0161719	0.00223772	4.93861e-13	3.61327e-05	7.23102	Metabolic	1.434e-07	0.785316
MVP.T2D.EUR.MAF001.dbGaP.checked	1	T2D	CpG1527453	50759600	50759601		0.0665916	0.00916918	3.79879e-13			Metabolic
MVP.T2D.EUR.MAF001.dbGaP.checked	1	T2D	CpG1527953	50804281	50804282	0.193167	0.0181879	0.00265818	7.79601e-12	0.00357399	6.57883	Metabolic	1.17518e-06	0.848078
MVP.T2D.EUR.MAF001.dbGaP.checked	1	T2D	CpG1528357	50828459	50828460	0.321713	0.0203001	0.00273879	1.24337e-13	9.19461e-06	7.41461	Metabolic	4.58345e-07	0.781914
MVP.T2D.EUR.MAF001.dbGaP.checked	1	T2D	CpG1528385	50831234	50831235	0.255199	0.0161481	0.00224203	5.91359e-13	3.83414e-05	7.22296	Metabolic	1.06167e-07	0.878231
MVP.T2D.EUR.MAF001.dbGaP.checked	1	T2D	CpG1528529	50844389	50844390	0.247668	0.018546	0.0026534	2.75823e-12	0.00077114	6.80322	Metabolic	2.35945e-07	0.82279
MVP.T2D.EUR.MAF001.dbGaP.checked	1	T2D	CpG1528993	50877183	50877184	0.227944	0.0268407	0.00353857	3.32011e-14	3.90509e-06	7.52728	Metabolic	1.434e-07	0.865636
MVP.T2D.EUR.MAF001.dbGaP.checked	1	T2D	CpG1529651	50923222	50923223	0.195098	0.0339618	0.00454754	8.13112e-14	5.50483e-06	7.4823	Metabolic	1.06167e-07	0.915389
MVP.T2D.EUR.MAF001.dbGaP.checked	1	T2D	CpG1529831	50933542	50933543	0.278116	0.0306719	0.00432612	1.34168e-12	5.61265e-05	7.17098	Metabolic	2.35945e-07	0.841299
MVP.T2D.EUR.MAF001.dbGaP.checked	1	T2D	CpG1530195	50952943	50952944	0.169093	0.0300479	0.00457813	5.26124e-11	0.0018781	6.67386	Metabolic	1.434e-07	0.844556
MVP.T2D.EUR.MAF001.dbGaP.checked	1	T2D	CpG1532233	51028330	51028331	0.0692999	0.0666581	0.00929861	7.57677e-13	4.11992e-05	7.21319	Metabolic	1.434e-07	0.773227
MVP.T2D.EUR.MAF001.dbGaP.checked	1	T2D	CpG1270591	39154953	39154954	0.0489248	0.148391	0.0186846	1.99121e-15	2.51192e-08	8.16064	Metabolic	3.67094e-19
MVP.T2D.EUR.MAF001.dbGaP.checked	1	T2D	CpG1270593	39155385	39155386	0.260365	0.109051	0.0119722	8.33877e-20	1.28004e-11	9.03119	Metabolic	2.00711e-20
MVP.T2D.EUR.MAF001.dbGaP.checked	1	T2D	CpG1271309	39190728	39190729	0.343438	0.0256479	0.00295486	3.96015e-18	9.82798e-11	8.8054	Metabolic	2.23764e-19
MVP.T2D.EUR.MAF001.dbGaP.checked	1	T2D	CpG1271343	39192324	39192325	0.0212814	-0.141789	0.0195233	3.79836e-13	8.01153e-07	-7.7315	Metabolic
MVP.T2D.EUR.MAF001.dbGaP.checked	1	T2D	CpG1271415	39196526	39196527	0.0155379	-0.338169	0.0403977	5.71357e-17	3.74388e-09	-8.38748	Metabolic
MVP.T2D.EUR.MAF001.dbGaP.checked	1	T2D	CpG1271881	39215284	39215285	0.0233982	-0.243561	0.0377346	1.08528e-10	0.00340219	-6.58616	Metabolic
MVP.T2D.EUR.MAF001.dbGaP.checked	1	T2D	CpG1271895	39215524	39215525		-0.665429	0.0695433	1.0841e-21			Metabolic
MVP.T2D.EUR.MAF001.dbGaP.checked	1	T2D	CpG1271921	39217600	39217601	0.0306529	-0.159297	0.015155	7.67609e-26	4.01738e-17	-10.3268	Metabolic	1.31406e-34	0.936948
MVP.T2D.EUR.MAF001.dbGaP.checked	1	T2D	CpG1272239	39230971	39230972	0.0398368	-0.282606	0.0313984	2.24406e-19	7.09104e-12	-9.09559	Metabolic
MVP.T2D.EUR.MAF001.dbGaP.checked	1	T2D	CpG1272241	39231004	39231005	0.0805781	-0.415428	0.0414485	1.21102e-23	2.73061e-16	-10.1413	Metabolic
MVP.T2D.EUR.MAF001.dbGaP.checked	1	T2D	CpG1272331	39234504	39234505	0.0732631	0.0386827	0.00409747	3.7054e-21	3.64402e-13	9.41272	Metabolic	2.0162e-20
MVP.T2D.EUR.MAF001.dbGaP.checked	1	T2D	CpG1272383	39234798	39234799	0.0539599	-0.0339979	0.00447105	2.87087e-14	6.53683e-06	-7.4597	Metabolic	2.84705e-09
MVP.T2D.EUR.MAF001.dbGaP.checked	1	T2D	CpG1272401	39234910	39234911	0.172346	0.0378187	0.00415847	9.51222e-20	6.9968e-13	9.34393	Metabolic	1.28803e-20
MVP.T2D.EUR.MAF001.dbGaP.checked	1	T2D	CpG1272513	39238174	39238175	0.279818	-0.0303733	0.0026994	2.267e-29	1.22424e-21	-11.2813	Metabolic	1.02433e-34	0.96687
MVP.T2D.EUR.MAF001.dbGaP.checked	1	T2D	CpG1272641	39243030	39243031	0.236998	-0.041886	0.00359788	2.52426e-31	1.92792e-23	-11.6407	Metabolic	1.31406e-34	0.946342
MVP.T2D.EUR.MAF001.dbGaP.checked	1	T2D	CpG1272793	39248228	39248229	0.0996426	-0.0936135	0.00822733	5.3596e-30	2.25624e-22	-11.4291	Metabolic	1.31406e-34	0.935964
MVP.T2D.EUR.MAF001.dbGaP.checked	1	T2D	CpG1273013	39260509	39260510	0.339113	0.0396502	0.00397679	2.05384e-23	1.53439e-15	9.97129	Metabolic	3.77633e-25
MVP.T2D.EUR.MAF001.dbGaP.checked	1	T2D	CpG1273059	39263934	39263935	0.143427	0.0779193	0.00865101	2.11845e-19	3.33922e-11	8.92567	Metabolic	8.70132e-22
MVP.T2D.EUR.MAF001.dbGaP.checked	1	T2D	CpG1273677	39297569	39297570	0.366108	0.0270177	0.00307517	1.55315e-18	7.14435e-11	8.8411	Metabolic	6.04176e-20
MVP.T2D.EUR.MAF001.dbGaP.checked	1	T2D	CpG1273739	39300976	39300977	0.341914	0.031244	0.00340162	4.11326e-20	4.53655e-12	9.144	Metabolic	6.04176e-20
MVP.T2D.EUR.MAF001.dbGaP.checked	1	T2D	CpG1274005	39311486	39311487	0.237092	-0.0358455	0.0031262	1.95092e-30	1.66733e-22	-11.4553	Metabolic	4.60273e-34	0.949232
MVP.T2D.EUR.MAF001.dbGaP.checked	1	T2D	CpG1274359	39337894	39337895	0.3148	0.0464221	0.00488365	1.98882e-21	3.37685e-13	9.42072	Metabolic	8.70132e-22
MVP.T2D.EUR.MAF001.dbGaP.checked	1	T2D	CpG1274607	39346761	39346762	0.280442	0.0376687	0.00445799	2.92035e-17	5.3517e-09	8.34536	Metabolic	6.04176e-20
MVP.T2D.EUR.MAF001.dbGaP.checked	1	T2D	CpG1274637	39349671	39349672	0.263844	-0.0419621	0.00362945	6.45121e-31	2.14609e-23	-11.6316	Metabolic	1.95096e-34	0.947485
MVP.T2D.EUR.MAF001.dbGaP.checked	1	T2D	CpG1274911	39364771	39364772	0.0278855	0.107554	0.013671	3.62323e-15	2.08916e-06	7.60856	Metabolic
MVP.T2D.EUR.MAF001.dbGaP.checked	1	T2D	CpG1274981	39367862	39367863	0.335864	-0.0382362	0.00333768	2.19589e-30	8.80465e-23	-11.5105	Metabolic	1.31406e-34	0.953291
MVP.T2D.EUR.MAF001.dbGaP.checked	1	T2D	CpG1275053	39371954	39371955	0.271264	-0.0327287	0.00337812	3.37638e-22	3.45512e-14	-9.65716	Metabolic	1.0916e-21
MVP.T2D.EUR.MAF001.dbGaP.checked	1	T2D	CpG1275179	39376770	39376771	0.203683	-0.0379265	0.00354303	9.68974e-27	2.96818e-19	-10.7876	Metabolic	5.0026e-28
MVP.T2D.EUR.MAF001.dbGaP.checked	1	T2D	CpG1275229	39378285	39378286	0.25577	-0.0499281	0.00511539	1.66528e-22	2.16871e-14	-9.70477	Metabolic	1.0916e-21
MVP.T2D.EUR.MAF001.dbGaP.checked	1	T2D	CpG1275505	39389504	39389505	0.244821	-0.0436861	0.00378148	7.1579e-31	6.50079e-23	-11.5366	Metabolic	1.31406e-34	0.915772
MVP.T2D.EUR.MAF001.dbGaP.checked	1	T2D	CpG1275565	39393121	39393122	0.04508	-0.0863816	0.00994957	3.89051e-18	1.08891e-10	-8.79389	Metabolic	8.70132e-22
MVP.T2D.EUR.MAF001.dbGaP.checked	1	T2D	CpG1275771	39403841	39403842	0.20644	-0.0417796	0.00430208	2.69377e-22	2.79914e-14	-9.67871	Metabolic	1.0916e-21
MVP.T2D.EUR.MAF001.dbGaP.checked	1	T2D	CpG1276343	39420090	39420091	0.183722	-0.0691885	0.00612338	1.32623e-29	3.51749e-22	-11.3904	Metabolic	4.60273e-34	0.948497
MVP.T2D.EUR.MAF001.dbGaP.checked	1	T2D	CpG1277013	39456753	39456754	0.142385	-0.0500777	0.00447017	3.95782e-29	3.34756e-21	-11.1924	Metabolic	2.09578e-17	0.900753
MVP.T2D.EUR.MAF001.dbGaP.checked	1	T2D	CpG1277557	39484139	39484140	0.0239291	0.0774912	0.0123515	3.52294e-10	0.0341984	6.23433	Metabolic
MVP.T2D.EUR.MAF001.dbGaP.checked	1	T2D	CpG297581	6592684	6592685	0.262463	-0.0793802	0.0102088	7.50652e-15	6.0889e-07	-7.76635	Metabolic	4.42013e-08	0.983423
MVP.T2D.EUR.MAF001.dbGaP.checked	1	T2D	CpG300341	6628297	6628298	0.435472	-0.0231357	0.00311428	1.09517e-13	7.98378e-06	-7.4333	Metabolic	1.20675e-06
MVP.T2D.EUR.MAF001.dbGaP.checked	1	T2D	CpG300647	6634214	6634215		0.118159	0.0187482	2.93093e-10			Metabolic
MVP.T2D.EUR.MAF001.dbGaP.checked	1	T2D	CpG301849	6663057	6663058	0.480236	-0.0138217	0.00192075	6.20054e-13	5.14206e-05	-7.18296	Metabolic	0.000142407
MVP.T2D.EUR.MAF001.dbGaP.checked	1	T2D	CpG301883	6664188	6664189	0.529546	-0.0114074	0.0015897	7.18623e-13	5.08591e-05	-7.18446	Metabolic	3.95867e-06
MVP.T2D.EUR.MAF001.dbGaP.checked	1	T2D	CpG303639	6715569	6715570	0.0556059	0.0420935	0.00647888	8.19248e-11	0.00327122	6.59198	Metabolic
MVP.T2D.EUR.MAF001.dbGaP.checked	1	T2D	CpG2541389	116986835	116986836	0.239262	0.0628764	0.00839926	7.10335e-14	3.50945e-06	7.54122	Metabolic	5.07142e-09
MVP.T2D.EUR.MAF001.dbGaP.checked	1	T2D	CpG2552351	117626840	117626841	0.381606	-0.0163535	0.00260175	3.26661e-10	0.0182591	-6.33185	Metabolic	2.45926e-05
MVP.T2D.EUR.MAF001.dbGaP.checked	1	T2D	CpG2584233	119894856	119894857		0.283481	0.0446965	2.26274e-10			Metabolic
MVP.T2D.EUR.MAF001.dbGaP.checked	1	T2D	CpG2584237	119894923	119894924	0.0324382	0.348685	0.0425635	2.56715e-16	1.01009e-08	8.26996	Metabolic
MVP.T2D.EUR.MAF001.dbGaP.checked	1	T2D	CpG2584239	119894926	119894927	0.106369	0.262828	0.0307783	1.34927e-17	1.45729e-09	8.49773	Metabolic	7.24981e-14	0.966194
MVP.T2D.EUR.MAF001.dbGaP.checked	1	T2D	CpG2584463	119906125	119906126	0.37327	-0.0190335	0.00230776	1.61558e-16	1.08021e-08	-8.26195	Metabolic	4.30141e-10
MVP.T2D.EUR.MAF001.dbGaP.checked	1	T2D	CpG2585117	119949540	119949541	0.149288	-0.0363855	0.0046462	4.83069e-15	4.7164e-08	-8.0842	Metabolic	3.79912e-10	0.801172
MVP.T2D.EUR.MAF001.dbGaP.checked	1	T2D	CpG2585123	119949576	119949577	0.285268	-0.0342349	0.00389641	1.54619e-18	1.12163e-10	-8.79057	Metabolic	8.27062e-14	0.967986
MVP.T2D.EUR.MAF001.dbGaP.checked	1	T2D	CpG2585459	119976375	119976376	0.0177463	-0.0529211	0.00783635	1.44543e-11	0.00155781	-6.70123	Metabolic		0.770547
MVP.T2D.EUR.MAF001.dbGaP.checked	1	T2D	CpG2585577	119986308	119986309	0.321943	-0.0279725	0.00353961	2.72906e-15	3.34769e-07	-7.8418	Metabolic	1.1238e-10
MVP.T2D.EUR.MAF001.dbGaP.checked	1	T2D	CpG2585605	119989349	119989350	0.285016	-0.0343155	0.00408998	4.85585e-17	1.58277e-08	-8.21624	Metabolic	6.35382e-14	0.961368
MVP.T2D.EUR.MAF001.dbGaP.checked	1	T2D	CpG2585765	120000257	120000258	0.152867	-0.063033	0.00826785	2.46186e-14	1.12746e-06	-7.68789	Metabolic	1.48225e-13	0.965245
MVP.T2D.EUR.MAF001.dbGaP.checked	1	T2D	CpG2585839	120004335	120004336	0.267811	-0.0533636	0.00647227	1.65222e-16	1.83314e-08	-8.1986	Metabolic	8.27062e-14	0.964598
MVP.T2D.EUR.MAF001.dbGaP.checked	1	T2D	CpG2585943	120011876	120011877	0.215841	-0.0838754	0.0101855	1.79834e-16	1.92896e-08	-8.19247	Metabolic	6.06758e-11	0.741784
MVP.T2D.EUR.MAF001.dbGaP.checked	1	T2D	CpG2587277	120095866	120095867	0.220829	-0.0761628	0.0091443	8.15346e-17	3.78967e-09	-8.38605	Metabolic	5.56752e-14	0.971917
MVP.T2D.EUR.MAF001.dbGaP.checked	1	T2D	CpG2728925	150005514	150005515	0.0112758	0.104082	0.0142502	2.79506e-13	6.36214e-05	7.1538	Metabolic
MVP.T2D.EUR.MAF001.dbGaP.checked	1	T2D	CpG2730647	150082296	150082297	0.0198373	-0.0597269	0.00844225	1.49702e-12	0.000653301	-6.82706	Metabolic
MVP.T2D.EUR.MAF001.dbGaP.checked	1	T2D	CpG2755303	150908658	150908659	0.0137004	-0.0702141	0.0111267	2.78276e-10	0.00997689	-6.42443	Metabolic
MVP.T2D.EUR.MAF001.dbGaP.checked	1	T2D	CpG3682943	204972091	204972092	0.0209699	-0.266333	0.0413449	1.18104e-10	0.00352472	-6.5809	Metabolic
MVP.T2D.EUR.MAF001.dbGaP.checked	1	T2D	CpG3691763	205280766	205280767	0.0399715	0.065517	0.0102382	1.56151e-10	0.0190201	6.32555	Metabolic
MVP.T2D.EUR.MAF001.dbGaP.checked	1	T2D	CpG3698195	205507565	205507566		0.0798654	0.0116101	6.03007e-12			Metabolic
MVP.T2D.EUR.MAF001.dbGaP.checked	1	T2D	CpG3717443	206450497	206450498		0.0832405	0.0133848	5.00171e-10			Metabolic
MVP.T2D.EUR.MAF001.dbGaP.checked	10	T2D	CpG29568315	12197944	12197945	0.243256	-0.0288095	0.00409512	1.99129e-12	0.000197206	-6.99693	Metabolic	0.00023664
MVP.T2D.EUR.MAF001.dbGaP.checked	10	T2D	CpG29569061	12226537	12226538	0.486369	0.012834	0.00200851	1.66073e-10	0.0217474	6.30483	Metabolic	0.000271015
MVP.T2D.EUR.MAF001.dbGaP.checked	10	T2D	CpG29569513	12239011	12239012	0.0987642	0.0687767	0.00974026	1.6522e-12	0.000109607	7.0788	Metabolic
MVP.T2D.EUR.MAF001.dbGaP.checked	10	T2D	CpG29569515	12239079	12239080	0.0469213	0.109255	0.0173295	2.88979e-10	0.0177381	6.33631	Metabolic	6.424e-13
MVP.T2D.EUR.MAF001.dbGaP.checked	10	T2D	CpG29569577	12240002	12240003	0.057048	-0.0715298	0.0103209	4.19143e-12	0.000476922	-6.87208	Metabolic
MVP.T2D.EUR.MAF001.dbGaP.checked	10	T2D	CpG29570493	12265068	12265069	0.0117152	-0.0775555	0.0120968	1.44322e-10	4.97726e-06	-7.49553	Metabolic
MVP.T2D.EUR.MAF001.dbGaP.checked	10	T2D	CpG29570805	12272473	12272474	0.428573	0.0171741	0.00260953	4.66422e-11	0.0032579	6.59259	Metabolic	0.00121538
MVP.T2D.EUR.MAF001.dbGaP.checked	10	T2D	CpG29570893	12274859	12274860	0.458988	0.01359	0.00209653	9.04264e-11	0.00569402	6.50922	Metabolic	0.0017807
MVP.T2D.EUR.MAF001.dbGaP.checked	10	T2D	CpG29571167	12283625	12283626	0.273979	-0.0194651	0.00306258	2.0736e-10	0.0226375	-6.29861	Metabolic
MVP.T2D.EUR.MAF001.dbGaP.checked	10	T2D	CpG30578521	69697100	69697101	0.460429	-0.0222039	0.00306295	4.19278e-13	2.32905e-05	-7.29042	Metabolic	1.43727e-05	0.861549
MVP.T2D.EUR.MAF001.dbGaP.checked	10	T2D	CpG30578649	69705889	69705890	0.361343	-0.0275113	0.00384779	8.68361e-13	7.49366e-05	-7.13131	Metabolic	0.0110685
MVP.T2D.EUR.MAF001.dbGaP.checked	10	T2D	CpG30579119	69725701	69725702	0.449287	-0.0240883	0.00350181	6.0353e-12	0.000181612	-7.00847	Metabolic	0.000165722
MVP.T2D.EUR.MAF001.dbGaP.checked	10	T2D	CpG30789847	79164012	79164013	0.0708487	0.128906	0.0207164	4.89592e-10	0.0215399	6.30631	Metabolic
MVP.T2D.EUR.MAF001.dbGaP.checked	10	T2D	CpG30790155	79175190	79175191	0.392604	0.0309196	0.00283018	8.75495e-28	5.53863e-20	10.9409	Metabolic	1.64274e-32	0.99644
MVP.T2D.EUR.MAF001.dbGaP.checked	10	T2D	CpG30790283	79179461	79179462	0.335878	0.0411067	0.00384802	1.22855e-26	8.76021e-19	10.6877	Metabolic	3.06322e-17
MVP.T2D.EUR.MAF001.dbGaP.checked	10	T2D	CpG30790319	79180807	79180808	0.394641	0.0258005	0.00244995	6.21578e-26	9.00666e-18	10.4693	Metabolic	3.06322e-17
MVP.T2D.EUR.MAF001.dbGaP.checked	10	T2D	CpG30790321	79180850	79180851	0.14217	-0.08991	0.00833071	3.73119e-27	1.43858e-19	-10.854	Metabolic	1.35985e-27
MVP.T2D.EUR.MAF001.dbGaP.checked	10	T2D	CpG30790333	79181106	79181107	0.0139872	-0.468002	0.049297	2.23369e-21	1.18198e-14	-9.76648	Metabolic		0.85305
MVP.T2D.EUR.MAF001.dbGaP.checked	10	T2D	CpG30790397	79182840	79182841	0.0508774	0.433364	0.0446432	2.80727e-22	1.93799e-16	10.1747	Metabolic		0.981385
MVP.T2D.EUR.MAF001.dbGaP.checked	10	T2D	CpG30790659	79193068	79193069	0.349971	0.0616259	0.00540017	3.64869e-30	2.55114e-22	11.4184	Metabolic	6.95871e-32	0.982416
MVP.T2D.EUR.MAF001.dbGaP.checked	10	T2D	CpG30791073	79203788	79203789	0.436453	-0.0209693	0.00237116	9.27857e-19	8.59901e-11	-8.82037	Metabolic	8.72613e-17
MVP.T2D.EUR.MAF001.dbGaP.checked	10	T2D	CpG30791261	79210728	79210729	0.394762	0.0168498	0.00252947	2.71222e-11	0.00295913	6.60685	Metabolic	2.1524e-05
MVP.T2D.EUR.MAF001.dbGaP.checked	10	T2D	CpG30791727	79224049	79224050	0.0560919	0.108569	0.0115062	3.88423e-21	2.55764e-13	9.44985	Metabolic
MVP.T2D.EUR.MAF001.dbGaP.checked	10	T2D	CpG30792115	79238592	79238593		-0.027308	0.00373202	2.53165e-13			Metabolic
MVP.T2D.EUR.MAF001.dbGaP.checked	10	T2D	CpG30792147	79239938	79239939		-0.10333	0.0152879	1.38999e-11			Metabolic
MVP.T2D.EUR.MAF001.dbGaP.checked	10	T2D	CpG30792153	79240023	79240024	0.104323	-0.0701903	0.010262	7.92942e-12	0.000392488	-6.89981	Metabolic	5.36456e-07
MVP.T2D.EUR.MAF001.dbGaP.checked	10	T2D	CpG30792155	79240026	79240027	0.156867	-0.0694166	0.00991386	2.5239e-12	0.000349876	-6.91612	Metabolic	5.36456e-07
MVP.T2D.EUR.MAF001.dbGaP.checked	10	T2D	CpG30792161	79240050	79240051	0.191127	-0.0484941	0.00699833	4.22677e-12	6.45434e-05	-7.15183	Metabolic	5.36456e-07
MVP.T2D.EUR.MAF001.dbGaP.checked	10	T2D	CpG30792163	79240062	79240063	0.208434	-0.0684751	0.00974107	2.0723e-12	0.000159997	-7.02618	Metabolic	5.36456e-07
MVP.T2D.EUR.MAF001.dbGaP.checked	10	T2D	CpG30792165	79240084	79240085	0.229013	-0.0690422	0.00934205	1.46306e-13	1.81098e-05	-7.32424	Metabolic	5.36456e-07
MVP.T2D.EUR.MAF001.dbGaP.checked	10	T2D	CpG30792169	79240100	79240101	0.288071	-0.0408153	0.00541935	5.0196e-14	3.46471e-06	-7.54289	Metabolic	5.36456e-07
MVP.T2D.EUR.MAF001.dbGaP.checked	10	T2D	CpG30792171	79240113	79240114	0.185492	-0.0586657	0.00743065	2.90092e-15	5.01976e-08	-8.0766	Metabolic	5.36456e-07
MVP.T2D.EUR.MAF001.dbGaP.checked	10	T2D	CpG30792175	79240131	79240132		-0.050668	0.00698695	4.11227e-13			Metabolic
MVP.T2D.EUR.MAF001.dbGaP.checked	10	T2D	CpG30792179	79240156	79240157	0.140524	-0.0575452	0.00801835	7.14209e-13	4.51603e-05	-7.20068	Metabolic	5.36456e-07
MVP.T2D.EUR.MAF001.dbGaP.checked	10	T2D	CpG30792181	79240161	79240162	0.152494	-0.0391809	0.00502011	5.9604e-15	3.77835e-07	-7.82659	Metabolic	5.36456e-07
MVP.T2D.EUR.MAF001.dbGaP.checked	10	T2D	CpG30792187	79240240	79240241	0.161754	-0.0858055	0.0108364	2.409e-15	3.57189e-07	-7.83366	Metabolic	4.84444e-05
MVP.T2D.EUR.MAF001.dbGaP.checked	10	T2D	CpG30800443	79500249	79500250	0.01067	-0.0540973	0.00846291	1.63434e-10	6.99619e-07	-7.74873	Metabolic		0.975925
MVP.T2D.EUR.MAF001.dbGaP.checked	10	T2D	CpG30803761	79698865	79698866	0.0155826	-0.131625	0.0188595	2.96783e-12	0.0134136	-6.37925	Metabolic
MVP.T2D.EUR.MAF001.dbGaP.checked	10	T2D	CpG30994423	91937228	91937229	0.388781	0.0172866	0.00238361	4.09853e-13	1.63433e-05	7.33799	Metabolic	6.31426e-07
MVP.T2D.EUR.MAF001.dbGaP.checked	10	T2D	CpG30994819	91961885	91961886	0.359414	0.0187953	0.00251567	7.93942e-14	2.55465e-06	7.58252	Metabolic	6.31426e-07
MVP.T2D.EUR.MAF001.dbGaP.checked	10	T2D	CpG30995043	91976531	91976532	0.280126	0.0332117	0.0045106	1.79787e-13	1.34929e-05	7.36361	Metabolic	6.31426e-07
MVP.T2D.EUR.MAF001.dbGaP.checked	10	T2D	CpG30995045	91976634	91976635	0.184693	0.039685	0.00562002	1.64864e-12	6.87468e-05	7.14317	Metabolic	6.31426e-07
MVP.T2D.EUR.MAF001.dbGaP.checked	10	T2D	CpG30995827	92037182	92037183	0.0900747	0.0361864	0.00497176	3.37844e-13	9.02489e-06	7.41708	Metabolic	5.36456e-07
MVP.T2D.EUR.MAF001.dbGaP.checked	10	T2D	CpG30996021	92045217	92045218	0.293472	0.0285204	0.00394557	4.88514e-13	2.37081e-05	7.28803	Metabolic	2.68574e-06
MVP.T2D.EUR.MAF001.dbGaP.checked	10	T2D	CpG30996429	92059239	92059240	0.0320999	-0.194672	0.0265823	2.41778e-13	1.72478e-05	-7.33078	Metabolic
MVP.T2D.EUR.MAF001.dbGaP.checked	10	T2D	CpG30997303	92104608	92104609	0.220698	-0.0209579	0.00329341	1.9707e-10	0.0138021	-6.37488	Metabolic	0.00304639
MVP.T2D.EUR.MAF001.dbGaP.checked	10	T2D	CpG30998047	92149152	92149153	0.498839	-0.0190647	0.00237591	1.02201e-15	8.74632e-08	-8.00859	Metabolic	4.18933e-10
MVP.T2D.EUR.MAF001.dbGaP.checked	10	T2D	CpG30998473	92178261	92178262		-0.100227	0.0146851	8.78999e-12			Metabolic
MVP.T2D.EUR.MAF001.dbGaP.checked	10	T2D	CpG30999173	92210897	92210898	0.0292777	-0.0410532	0.00633305	9.0289e-11	0.021746	-6.30484	Metabolic
MVP.T2D.EUR.MAF001.dbGaP.checked	10	T2D	CpG30999907	92239634	92239635	0.0276891	-0.266249	0.034759	1.86155e-14	3.49747e-06	-7.54167	Metabolic
MVP.T2D.EUR.MAF001.dbGaP.checked	10	T2D	CpG31000145	92244112	92244113		-0.0577132	0.00931258	5.74263e-10			Metabolic
MVP.T2D.EUR.MAF001.dbGaP.checked	10	T2D	CpG31001513	92295532	92295533	0.364159	0.0222854	0.00278429	1.2046e-15	5.46628e-08	8.0662	Metabolic	1.37654e-11
MVP.T2D.EUR.MAF001.dbGaP.checked	10	T2D	CpG31001631	92299339	92299340		0.0574054	0.00701711	2.82024e-16			Metabolic
MVP.T2D.EUR.MAF001.dbGaP.checked	10	T2D	CpG31001739	92305361	92305362	0.469865	0.0138784	0.00178869	8.56022e-15	1.84152e-07	7.91649	Metabolic	1.37654e-11
MVP.T2D.EUR.MAF001.dbGaP.checked	10	T2D	CpG31001827	92308607	92308608	0.395342	-0.0237634	0.00293041	5.09383e-16	3.97358e-08	-8.10507	Metabolic	7.2797e-10
MVP.T2D.EUR.MAF001.dbGaP.checked	10	T2D	CpG31002007	92317808	92317809	0.0426065	0.0564811	0.00817282	4.81789e-12	0.00174286	6.68481	Metabolic
MVP.T2D.EUR.MAF001.dbGaP.checked	10	T2D	CpG31002203	92325716	92325717	0.395556	0.0167599	0.00201164	7.98548e-17	6.07211e-09	8.33042	Metabolic	1.37654e-11
MVP.T2D.EUR.MAF001.dbGaP.checked	10	T2D	CpG31002265	92332542	92332543	0.245434	-0.0306016	0.00342896	4.47925e-19	2.60998e-11	-8.9529	Metabolic	6.72198e-11
MVP.T2D.EUR.MAF001.dbGaP.checked	10	T2D	CpG31002335	92335004	92335005	0.248981	-0.020547	0.00268279	1.8767e-14	5.89017e-07	-7.77055	Metabolic	1.15766e-11
MVP.T2D.EUR.MAF001.dbGaP.checked	10	T2D	CpG31002385	92337374	92337375	0.370098	-0.0191884	0.00222604	6.69639e-18	9.60921e-10	-8.54595	Metabolic	1.41017e-11
MVP.T2D.EUR.MAF001.dbGaP.checked	10	T2D	CpG31002437	92339601	92339602		0.0597896	0.00963307	5.41066e-10			Metabolic
MVP.T2D.EUR.MAF001.dbGaP.checked	10	T2D	CpG31002645	92350119	92350120	0.436466	0.018899	0.00237512	1.76192e-15	1.40441e-07	7.95013	Metabolic	7.2797e-10
MVP.T2D.EUR.MAF001.dbGaP.checked	10	T2D	CpG31002853	92364774	92364775	0.0213513	-0.073333	0.00943207	7.55336e-15	7.41058e-09	-8.3068	Metabolic
MVP.T2D.EUR.MAF001.dbGaP.checked	10	T2D	CpG31003567	92379081	92379082	0.338957	-0.0224781	0.00270683	1.00481e-16	8.23355e-09	-8.29429	Metabolic	1.41017e-11
MVP.T2D.EUR.MAF001.dbGaP.checked	10	T2D	CpG31003607	92381073	92381074	0.34756	-0.025321	0.00291684	3.92452e-18	1.48704e-09	-8.49538	Metabolic	4.40904e-07
MVP.T2D.EUR.MAF001.dbGaP.checked	10	T2D	CpG31003687	92383548	92383549	0.352864	-0.0202119	0.00294517	6.75633e-12	0.000499916	-6.86536	Metabolic	3.54978e-07
MVP.T2D.EUR.MAF001.dbGaP.checked	10	T2D	CpG31003739	92386511	92386512	0.350386	0.0162478	0.00254785	1.80538e-10	0.00945033	6.43268	Metabolic	0.000295649
MVP.T2D.EUR.MAF001.dbGaP.checked	10	T2D	CpG31003973	92395602	92395603	0.338063	0.0202366	0.00272661	1.15439e-13	8.06749e-06	7.43192	Metabolic	1.28311e-07
MVP.T2D.EUR.MAF001.dbGaP.checked	10	T2D	CpG31004325	92407329	92407330	0.341555	-0.0184594	0.00259296	1.08663e-12	9.20926e-05	-7.10289	Metabolic	6.74886e-05
MVP.T2D.EUR.MAF001.dbGaP.checked	10	T2D	CpG31004405	92411093	92411094	0.304104	0.0258052	0.00316252	3.35859e-16	1.07295e-08	8.26276	Metabolic	4.18123e-09
MVP.T2D.EUR.MAF001.dbGaP.checked	10	T2D	CpG31004867	92425124	92425125	0.0197048	0.12688	0.0170573	1.01856e-13	3.4171e-11	8.92312	Metabolic
MVP.T2D.EUR.MAF001.dbGaP.checked	10	T2D	CpG31004987	92430214	92430215		0.0623925	0.00914394	8.8926e-12			Metabolic
MVP.T2D.EUR.MAF001.dbGaP.checked	10	T2D	CpG31005119	92436062	92436063	0.258183	0.0398932	0.00393845	4.10159e-24	3.60017e-16	10.1143	Metabolic	3.75249e-15
MVP.T2D.EUR.MAF001.dbGaP.checked	10	T2D	CpG31005415	92444212	92444213		0.0150925	0.00238769	2.59971e-10			Metabolic
MVP.T2D.EUR.MAF001.dbGaP.checked	10	T2D	CpG31005723	92457306	92457307		0.686956	0.0885609	8.70445e-15			Metabolic
MVP.T2D.EUR.MAF001.dbGaP.checked	10	T2D	CpG31006157	92479634	92479635	0.173403	0.068545	0.00594104	8.53213e-31	3.23631e-23	11.5965	Metabolic	1.43314e-37
MVP.T2D.EUR.MAF001.dbGaP.checked	10	T2D	CpG31006159	92479638	92479639	0.147217	0.0641855	0.00559149	1.67952e-30	4.46058e-22	11.3697	Metabolic	1.30392e-53
MVP.T2D.EUR.MAF001.dbGaP.checked	10	T2D	CpG31006757	92508441	92508442	0.0123904	-0.0926542	0.013845	2.19769e-11	0.000235103	-6.97225	Metabolic
MVP.T2D.EUR.MAF001.dbGaP.checked	10	T2D	CpG31007763	92559884	92559885		-0.0764594	0.0109237	2.57032e-12			Metabolic
MVP.T2D.EUR.MAF001.dbGaP.checked	10	T2D	CpG31007913	92564652	92564653	0.333551	0.0365885	0.00328362	7.77079e-29	3.37201e-21	11.1918	Metabolic	2.34433e-17
MVP.T2D.EUR.MAF001.dbGaP.checked	10	T2D	CpG31008993	92592359	92592360		-0.557687	0.0686379	4.47166e-16			Metabolic
MVP.T2D.EUR.MAF001.dbGaP.checked	10	T2D	CpG31008995	92592363	92592364	0.0240546	-0.810944	0.0687142	3.8251e-32	3.71583e-24	-11.7803	Metabolic	9.60906e-14
MVP.T2D.EUR.MAF001.dbGaP.checked	10	T2D	CpG31008997	92592365	92592366	0.0250838	-0.403862	0.0471396	1.05884e-17	2.83136e-10	-8.68594	Metabolic	9.60906e-14
MVP.T2D.EUR.MAF001.dbGaP.checked	10	T2D	CpG31009001	92592403	92592404	0.0190672	-1.30844	0.109287	4.95043e-33	1.84449e-25	-12.0308	Metabolic	3.78154e-19
MVP.T2D.EUR.MAF001.dbGaP.checked	10	T2D	CpG31009003	92592408	92592409	0.0315801	-1.29711	0.113853	4.53663e-30	4.69712e-21	-11.1624	Metabolic	0.00586196
MVP.T2D.EUR.MAF001.dbGaP.checked	10	T2D	CpG31009007	92592494	92592495		-0.219783	0.0336035	6.13196e-11			Metabolic
MVP.T2D.EUR.MAF001.dbGaP.checked	10	T2D	CpG31009009	92592498	92592499	0.0220632	-0.874428	0.0919016	1.82025e-21	7.68646e-14	-9.57488	Metabolic	6.43791e-13
MVP.T2D.EUR.MAF001.dbGaP.checked	10	T2D	CpG31009437	92603170	92603171	0.300027	0.0573264	0.00538408	1.79336e-26	2.21034e-18	10.6015	Metabolic	7.04992e-25
MVP.T2D.EUR.MAF001.dbGaP.checked	10	T2D	CpG31009457	92605215	92605216	0.043297	-1.02059	0.0830773	1.09325e-34	2.35019e-24	-11.8189	Metabolic		0.859322
MVP.T2D.EUR.MAF001.dbGaP.checked	10	T2D	CpG31009811	92619119	92619120	0.358395	0.0185107	0.00279308	3.41782e-11	0.0030587	6.60195	Metabolic	4.38018e-05
MVP.T2D.EUR.MAF001.dbGaP.checked	10	T2D	CpG31010123	92631939	92631940	0.473938	0.0361766	0.00285329	7.73899e-37	5.27368e-29	12.6868	Metabolic	1.02158e-51
MVP.T2D.EUR.MAF001.dbGaP.checked	10	T2D	CpG31010297	92641628	92641629	0.169752	0.0781352	0.00620235	2.17476e-36	8.47288e-29	12.6496	Metabolic	1.02158e-51
MVP.T2D.EUR.MAF001.dbGaP.checked	10	T2D	CpG31010799	92670546	92670547		-0.319594	0.039892	1.13329e-15			Metabolic
MVP.T2D.EUR.MAF001.dbGaP.checked	10	T2D	CpG31010809	92670727	92670728	0.100422	-0.135285	0.0113892	1.53301e-32	1.08677e-23	-11.6895	Metabolic		0.966133
MVP.T2D.EUR.MAF001.dbGaP.checked	10	T2D	CpG31011417	92686283	92686284	0.274515	-0.042134	0.00337617	9.61918e-36	6.96948e-28	-12.483	Metabolic	5.51965e-52
MVP.T2D.EUR.MAF001.dbGaP.checked	10	T2D	CpG31012171	92695768	92695769	0.0234856	-0.147827	0.0168419	1.6738e-18	5.43105e-12	-9.12452	Metabolic		0.871773
MVP.T2D.EUR.MAF001.dbGaP.checked	10	T2D	CpG31012445	92700939	92700940		-0.291809	0.0200618	6.24122e-48			Metabolic
MVP.T2D.EUR.MAF001.dbGaP.checked	10	T2D	CpG31012497	92704187	92704188	0.407148	0.053017	0.00357391	8.77457e-50	7.39069e-42	14.827	Metabolic	5.68798e-77	0.981146
MVP.T2D.EUR.MAF001.dbGaP.checked	10	T2D	CpG31012501	92704549	92704550	0.388329	0.0632055	0.00420765	5.30565e-51	1.55817e-42	14.9311	Metabolic	3.583e-81	0.977715
MVP.T2D.EUR.MAF001.dbGaP.checked	10	T2D	CpG31012533	92705596	92705597	0.16537	0.0446268	0.00687171	8.34334e-11	0.0102077	6.42095	Metabolic	0.0169966	0.876609
MVP.T2D.EUR.MAF001.dbGaP.checked	10	T2D	CpG31012621	92709176	92709177	0.313272	0.0803228	0.00536729	1.23859e-50	1.22925e-42	14.9469	Metabolic	1.94506e-80	0.885254
MVP.T2D.EUR.MAF001.dbGaP.checked	10	T2D	CpG31012663	92711838	92711839	0.246032	0.0818504	0.00570146	9.7643e-47	2.12762e-38	14.2823	Metabolic	1.94506e-80	0.865117
MVP.T2D.EUR.MAF001.dbGaP.checked	10	T2D	CpG31012729	92715353	92715354	0.18502	0.0636208	0.00432731	6.24243e-49	8.1956e-41	14.6646	Metabolic	1.94506e-80	0.889028
MVP.T2D.EUR.MAF001.dbGaP.checked	10	T2D	CpG31012935	92724586	92724587	0.265747	0.0463295	0.00738707	3.57116e-10	0.0210331	6.31	Metabolic	0.0472487
MVP.T2D.EUR.MAF001.dbGaP.checked	10	T2D	CpG31014177	92796206	92796207		-0.0829682	0.013098	2.38225e-10			Metabolic
MVP.T2D.EUR.MAF001.dbGaP.checked	10	T2D	CpG31016149	92897865	92897866	0.0662755	-0.138414	0.0138056	1.17314e-23	5.06593e-17	-10.3045	Metabolic
MVP.T2D.EUR.MAF001.dbGaP.checked	10	T2D	CpG31017071	92971323	92971324	0.0211463	-0.176957	0.0127356	6.81662e-44	4.4505e-37	-14.0688	Metabolic
MVP.T2D.EUR.MAF001.dbGaP.checked	10	T2D	CpG31017237	92975463	92975464	0.0155305	-0.0841613	0.0127885	4.67336e-11	2.9547e-05	-7.2583	Metabolic
MVP.T2D.EUR.MAF001.dbGaP.checked	10	T2D	CpG31021945	93167483	93167484		0.0799753	0.0117355	9.43874e-12			Metabolic
MVP.T2D.EUR.MAF001.dbGaP.checked	10	T2D	CpG31098329	97215961	97215962	0.376174	-0.0313292	0.00501542	4.19567e-10	0.0352867	-6.22943	Metabolic	0.010552	0.78082
MVP.T2D.EUR.MAF001.dbGaP.checked	10	T2D	CpG31098465	97224197	97224198	0.447638	0.013853	0.00216683	1.62446e-10	0.00823994	6.45347	Metabolic	0.00121538	0.965847
MVP.T2D.EUR.MAF001.dbGaP.checked	10	T2D	CpG31098725	97238437	97238438	0.529773	0.0137608	0.00215582	1.73547e-10	0.0141757	6.37078	Metabolic
MVP.T2D.EUR.MAF001.dbGaP.checked	10	T2D	CpG31098735	97239216	97239217	0.527621	-0.0105341	0.00170346	6.25146e-10	0.0349305	-6.23102	Metabolic
MVP.T2D.EUR.MAF001.dbGaP.checked	10	T2D	CpG31099503	97273210	97273211	0.438118	-0.0156172	0.00250647	4.64237e-10	0.0367546	-6.22304	Metabolic	0.00924348	0.788672
MVP.T2D.EUR.MAF001.dbGaP.checked	10	T2D	CpG31100083	97287954	97287955	0.518362	0.0182165	0.00279229	6.85183e-11	0.0031855	6.59592	Metabolic	0.00140856	0.96024
MVP.T2D.EUR.MAF001.dbGaP.checked	10	T2D	CpG31100105	97288504	97288505	0.468175	0.022839	0.00364792	3.82901e-10	0.0179019	6.3349	Metabolic	0.0328277
MVP.T2D.EUR.MAF001.dbGaP.checked	10	T2D	CpG31100959	97310619	97310620	0.513958	0.0178375	0.00277509	1.29531e-10	0.00780721	6.46164	Metabolic	0.0016317	0.955224
MVP.T2D.EUR.MAF001.dbGaP.checked	10	T2D	CpG31101003	97312837	97312838	0.528587	0.0159185	0.00244325	7.25461e-11	0.00462244	6.54047	Metabolic	0.00121538	0.962536
MVP.T2D.EUR.MAF001.dbGaP.checked	10	T2D	CpG31101917	97331611	97331612	0.512281	0.0172276	0.00271499	2.21906e-10	0.014029	6.37238	Metabolic	0.00077859	0.977788
MVP.T2D.EUR.MAF001.dbGaP.checked	10	T2D	CpG31239691	102667390	102667391	0.0149201	0.0677375	0.0106314	1.87237e-10	0.0352547	6.22957	Metabolic
MVP.T2D.EUR.MAF001.dbGaP.checked	10	T2D	CpG31243185	102781362	102781363	0.238532	0.0606142	0.0091889	4.2108e-11	0.014533	6.36696	Metabolic		0.909479
MVP.T2D.EUR.MAF001.dbGaP.checked	10	T2D	CpG31404735	112584663	112584664		-0.0813592	0.0130915	5.14349e-10			Metabolic
MVP.T2D.EUR.MAF001.dbGaP.checked	10	T2D	CpG31405531	112624818	112624819	0.0208916	0.0921992	0.0137104	1.75868e-11	0.00982437	6.42678	Metabolic
MVP.T2D.EUR.MAF001.dbGaP.checked	10	T2D	CpG31405875	112646800	112646801	0.0336594	-0.207722	0.0126846	2.84525e-60	4.9046e-58	-17.148	Metabolic
MVP.T2D.EUR.MAF001.dbGaP.checked	10	T2D	CpG31406549	112686138	112686139		0.0917886	0.0129925	1.60943e-12			Metabolic
MVP.T2D.EUR.MAF001.dbGaP.checked	10	T2D	CpG31407039	112710576	112710577		0.141751	0.0171271	1.26952e-16			Metabolic
MVP.T2D.EUR.MAF001.dbGaP.checked	10	T2D	CpG31407113	112715766	112715767	0.0102395	-0.148296	0.0207932	9.89615e-13	2.99292e-05	-7.25656	Metabolic
MVP.T2D.EUR.MAF001.dbGaP.checked	10	T2D	CpG31407613	112744783	112744784	0.0117362	0.0410402	0.0052865	8.28112e-15	0.000235899	6.97178	Metabolic
MVP.T2D.EUR.MAF001.dbGaP.checked	10	T2D	CpG31409443	112819189	112819190	0.041556	0.363291	0.0190862	8.87051e-81	6.24709e-73	19.0378	Metabolic
MVP.T2D.EUR.MAF001.dbGaP.checked	10	T2D	CpG31409637	112824529	112824530		0.104592	0.0125271	6.86836e-17			Metabolic
MVP.T2D.EUR.MAF001.dbGaP.checked	10	T2D	CpG31410035	112837321	112837322	0.0189287	0.255478	0.0224155	4.30996e-30	3.48757e-22	11.3912	Metabolic
MVP.T2D.EUR.MAF001.dbGaP.checked	10	T2D	CpG31410213	112844814	112844815	0.0275172	-0.109102	0.0131321	9.72822e-17	3.50483e-10	-8.66165	Metabolic	2.32825e-05
MVP.T2D.EUR.MAF001.dbGaP.checked	10	T2D	CpG31410215	112844862	112844863		-0.128465	0.015752	3.4784e-16			Metabolic
MVP.T2D.EUR.MAF001.dbGaP.checked	10	T2D	CpG31410259	112845534	112845535	0.0963431	-0.0434489	0.00549849	2.74542e-15	2.7892e-07	-7.86468	Metabolic	5.18919e-13
MVP.T2D.EUR.MAF001.dbGaP.checked	10	T2D	CpG31410289	112845949	112845950	0.0885236	0.0376135	0.00569876	4.10345e-11	0.00138431	6.71846	Metabolic
MVP.T2D.EUR.MAF001.dbGaP.checked	10	T2D	CpG31410297	112846078	112846079		0.0810988	0.0130261	4.78816e-10			Metabolic
MVP.T2D.EUR.MAF001.dbGaP.checked	10	T2D	CpG31410299	112846108	112846109	0.338034	-0.0184742	0.00261916	1.74472e-12	0.000225233	-6.97828	Metabolic	2.32825e-05
MVP.T2D.EUR.MAF001.dbGaP.checked	10	T2D	CpG31410301	112846142	112846143	0.109629	0.104252	0.010854	7.62004e-22	1.82951e-09	8.47128	Metabolic	0.000944418
MVP.T2D.EUR.MAF001.dbGaP.checked	10	T2D	CpG31410309	112846435	112846436	0.151888	-0.0537526	0.00604974	6.38568e-19	1.39633e-10	-8.76593	Metabolic	5.18919e-13
MVP.T2D.EUR.MAF001.dbGaP.checked	10	T2D	CpG31410329	112846722	112846723	0.0174235	0.0957834	0.0117886	4.47119e-16	1.78891e-06	7.62859	Metabolic
MVP.T2D.EUR.MAF001.dbGaP.checked	10	T2D	CpG31410817	112876273	112876274	0.010143	0.17075	0.0135928	3.42432e-36	3.09576e-33	13.4287	Metabolic
MVP.T2D.EUR.MAF001.dbGaP.checked	10	T2D	CpG31411121	112895305	112895306	0.397988	-0.0184039	0.00285702	1.18171e-10	0.0089231	-6.44139	Metabolic
MVP.T2D.EUR.MAF001.dbGaP.checked	10	T2D	CpG31411253	112900833	112900834	0.0584351	-0.0766283	0.00728145	6.71399e-26	1.43912e-14	-9.74651	Metabolic	1.20207e-17
MVP.T2D.EUR.MAF001.dbGaP.checked	10	T2D	CpG31411461	112908634	112908635	0.0238249	0.517742	0.0770461	1.81857e-11	0.000140923	7.04388	Metabolic
MVP.T2D.EUR.MAF001.dbGaP.checked	10	T2D	CpG31411697	112921132	112921133	0.0219527	0.0781828	0.00927189	3.391e-17	3.3082e-11	8.9267	Metabolic
MVP.T2D.EUR.MAF001.dbGaP.checked	10	T2D	CpG31412061	112938001	112938002	0.0183288	0.292876	0.0183671	3.05016e-57	3.1303e-48	15.7818	Metabolic
MVP.T2D.EUR.MAF001.dbGaP.checked	10	T2D	CpG31412069	112938209	112938210		-0.510562	0.0278231	3.28222e-75			Metabolic
MVP.T2D.EUR.MAF001.dbGaP.checked	10	T2D	CpG31412197	112942923	112942924		-0.102731	0.0115032	4.23557e-19			Metabolic
MVP.T2D.EUR.MAF001.dbGaP.checked	10	T2D	CpG31412673	112952123	112952124	0.0136761	0.472992	0.0428712	2.65318e-28	1.05554e-21	11.2943	Metabolic
MVP.T2D.EUR.MAF001.dbGaP.checked	10	T2D	CpG31412897	112955992	112955993		-1.17197	0.0674305	1.1604e-67			Metabolic
MVP.T2D.EUR.MAF001.dbGaP.checked	10	T2D	CpG31413065	112961880	112961881	0.0289864	0.250678	0.0171626	2.5692e-48	7.00034e-45	15.2873	Metabolic
MVP.T2D.EUR.MAF001.dbGaP.checked	10	T2D	CpG31413067	112961882	112961883	0.0121776	0.427025	0.0258949	4.28157e-61	8.59796e-52	16.2911	Metabolic
MVP.T2D.EUR.MAF001.dbGaP.checked	10	T2D	CpG31413069	112961888	112961889	0.0336174	0.324854	0.0239072	4.71103e-42	7.3375e-29	12.6609	Metabolic
MVP.T2D.EUR.MAF001.dbGaP.checked	10	T2D	CpG31413107	112963950	112963951	0.065994	0.539836	0.0374094	3.32707e-47	5.80958e-33	13.382	Metabolic
MVP.T2D.EUR.MAF001.dbGaP.checked	10	T2D	CpG31413109	112964007	112964008	0.113466	0.318482	0.0225254	2.19049e-45	8.31149e-38	14.187	Metabolic
MVP.T2D.EUR.MAF001.dbGaP.checked	10	T2D	CpG31413143	112965319	112965320		0.0253452	0.0036106	2.22378e-12			Metabolic
MVP.T2D.EUR.MAF001.dbGaP.checked	10	T2D	CpG31413303	112971244	112971245	0.0187932	0.220391	0.0121786	3.3883e-73	2.83832e-62	17.7061	Metabolic		0.926129
MVP.T2D.EUR.MAF001.dbGaP.checked	10	T2D	CpG31413343	112972554	112972555	0.175975	0.0326581	0.0048941	2.5073e-11	0.00602942	6.50062	Metabolic	1.87257e-10
MVP.T2D.EUR.MAF001.dbGaP.checked	10	T2D	CpG31413593	112981627	112981628	0.0476238	0.728171	0.0460459	2.48985e-56	1.4115e-49	15.9762	Metabolic
MVP.T2D.EUR.MAF001.dbGaP.checked	10	T2D	CpG31413599	112981747	112981748		1.51014	0.103191	1.6951e-48			Metabolic
MVP.T2D.EUR.MAF001.dbGaP.checked	10	T2D	CpG31413733	112987517	112987518	0.461625	-0.03585	0.00221854	9.76966e-59	1.35103e-49	-15.9789	Metabolic	1.36861e-82
MVP.T2D.EUR.MAF001.dbGaP.checked	10	T2D	CpG31413831	112991257	112991258	0.20249	0.0531164	0.00453221	1.00948e-31	5.32246e-24	11.75	Metabolic	6.25844e-19
MVP.T2D.EUR.MAF001.dbGaP.checked	10	T2D	CpG31414019	112995375	112995376		-0.0857352	0.0104642	2.54333e-16			Metabolic
MVP.T2D.EUR.MAF001.dbGaP.checked	10	T2D	CpG31414243	113004901	113004902	0.485338	-0.0522011	0.00290037	2.01726e-72	2.51946e-64	-17.9701	Metabolic	7.62623e-219
MVP.T2D.EUR.MAF001.dbGaP.checked	10	T2D	CpG31414337	113008011	113008012	0.059131	-1.11998	0.0557574	9.65018e-90	1.53404e-79	-19.8191	Metabolic	0
MVP.T2D.EUR.MAF001.dbGaP.checked	10	T2D	CpG31414367	113009023	113009024	0.446645	-0.0829039	0.00443975	8.1934e-78	5.65036e-70	-18.6779	Metabolic	9.20499e-217
MVP.T2D.EUR.MAF001.dbGaP.checked	10	T2D	CpG31414659	113019778	113019779	0.40803	-0.0552083	0.00299132	4.65296e-76	5.85383e-68	-18.4285	Metabolic	9.20499e-217
MVP.T2D.EUR.MAF001.dbGaP.checked	10	T2D	CpG31414731	113022402	113022403	0.0249468	-0.14545	0.0107259	6.85438e-42	1.71257e-31	-13.1281	Metabolic
MVP.T2D.EUR.MAF001.dbGaP.checked	10	T2D	CpG31414733	113022421	113022422	0.0900799	-0.170614	0.00981078	9.7376e-68	1.01834e-50	-16.1393	Metabolic
MVP.T2D.EUR.MAF001.dbGaP.checked	10	T2D	CpG31414735	113022576	113022577	0.114176	-0.144386	0.00806934	1.33469e-71	1.67806e-63	-17.8646	Metabolic		0.744939
MVP.T2D.EUR.MAF001.dbGaP.checked	10	T2D	CpG31414969	113032125	113032126	0.016755	-0.0765367	0.0115468	3.39405e-11	0.00118093	-6.74158	Metabolic
MVP.T2D.EUR.MAF001.dbGaP.checked	10	T2D	CpG31414997	113034033	113034034		0.061208	0.00750768	3.55838e-16			Metabolic
MVP.T2D.EUR.MAF001.dbGaP.checked	10	T2D	CpG31415133	113041921	113041922	0.0140609	-0.0629397	0.00751807	5.67537e-17	6.32728e-09	-8.32554	Metabolic
MVP.T2D.EUR.MAF001.dbGaP.checked	10	T2D	CpG31415237	113047287	113047288	0.385713	-0.0737701	0.00400459	8.85417e-76	5.17489e-68	-18.4351	Metabolic	1.26608e-221
MVP.T2D.EUR.MAF001.dbGaP.checked	10	T2D	CpG31415421	113056293	113056294	0.0218811	0.0579006	0.00674296	8.94083e-18	2.22308e-09	8.44855	Metabolic
MVP.T2D.EUR.MAF001.dbGaP.checked	10	T2D	CpG31415459	113057460	113057461	0.015824	0.111104	0.0152392	3.08393e-13	2.14585e-06	7.6051	Metabolic
MVP.T2D.EUR.MAF001.dbGaP.checked	10	T2D	CpG31415501	113058994	113058995	0.242677	-0.150622	0.00808715	2.0222e-77	6.70374e-67	-18.2961	Metabolic	3.24154e-195
MVP.T2D.EUR.MAF001.dbGaP.checked	10	T2D	CpG31415503	113059012	113059013	0.246284	-0.100116	0.0060127	2.98716e-62	6.19318e-54	-16.5901	Metabolic	3.00926e-206
MVP.T2D.EUR.MAF001.dbGaP.checked	10	T2D	CpG31415505	113059122	113059123	0.0133908	0.753483	0.0565433	1.6391e-40	7.61093e-35	13.7004	Metabolic
MVP.T2D.EUR.MAF001.dbGaP.checked	10	T2D	CpG31415679	113064713	113064714	0.467386	0.0212627	0.00188837	2.07121e-29	8.54862e-22	11.3128	Metabolic	7.50745e-28
MVP.T2D.EUR.MAF001.dbGaP.checked	10	T2D	CpG31415835	113070494	113070495	0.4497	0.0391083	0.00361537	2.85298e-27	9.88042e-19	10.6765	Metabolic	3.19001e-19
MVP.T2D.EUR.MAF001.dbGaP.checked	10	T2D	CpG31416023	113076006	113076007	0.338382	0.0338415	0.00259519	7.24028e-39	2.95764e-30	12.9106	Metabolic	1.12416e-35
MVP.T2D.EUR.MAF001.dbGaP.checked	10	T2D	CpG31416447	113094407	113094408	0.0652062	1.26298	0.0667412	7.29512e-80	1.04362e-68	18.5215	Metabolic
MVP.T2D.EUR.MAF001.dbGaP.checked	10	T2D	CpG31416461	113095020	113095021	0.011086	0.0445035	0.00544422	2.97238e-16	2.14235e-09	8.45287	Metabolic
MVP.T2D.EUR.MAF001.dbGaP.checked	10	T2D	CpG31416523	113097007	113097008		-0.0300591	0.00481301	4.22745e-10			Metabolic
MVP.T2D.EUR.MAF001.dbGaP.checked	10	T2D	CpG31416583	113098620	113098621	0.0261022	-0.0971685	0.010147	1.0078e-21	1.33783e-14	-9.75392	Metabolic
MVP.T2D.EUR.MAF001.dbGaP.checked	10	T2D	CpG31416589	113098785	113098786		-0.0886215	0.0114104	8.05302e-15			Metabolic
MVP.T2D.EUR.MAF001.dbGaP.checked	10	T2D	CpG31416855	113107667	113107668	0.129432	0.0599585	0.00414543	2.05213e-47	7.08944e-36	13.8717	Metabolic	1.09348e-36
MVP.T2D.EUR.MAF001.dbGaP.checked	10	T2D	CpG31417077	113117654	113117655		0.0944539	0.0107257	1.29364e-18			Metabolic
MVP.T2D.EUR.MAF001.dbGaP.checked	10	T2D	CpG31418075	113148839	113148840		0.0315095	0.00503287	3.83153e-10			Metabolic
MVP.T2D.EUR.MAF001.dbGaP.checked	10	T2D	CpG31418103	113150691	113150692	0.0144506	-0.143243	0.0204797	2.66451e-12	0.00217458	-6.65233	Metabolic
MVP.T2D.EUR.MAF001.dbGaP.checked	10	T2D	CpG31418225	113153223	113153224	0.372445	0.0149421	0.00204837	2.99431e-13	2.72504e-05	7.26924	Metabolic	2.68574e-06
MVP.T2D.EUR.MAF001.dbGaP.checked	10	T2D	CpG31418959	113177871	113177872	0.0499019	-0.0739558	0.00916054	6.84205e-16	7.74508e-08	-8.02353	Metabolic
MVP.T2D.EUR.MAF001.dbGaP.checked	10	T2D	CpG31421427	113308049	113308050	0.33045	-0.0217582	0.00252467	6.79932e-18	1.84721e-16	-10.1794	Metabolic
MVP.T2D.EUR.MAF001.dbGaP.checked	10	T2D	CpG31421621	113318053	113318054	0.0132337	0.173069	0.0122114	1.35158e-45	1.07712e-37	14.1688	Metabolic
MVP.T2D.EUR.MAF001.dbGaP.checked	10	T2D	CpG31422763	113388564	113388565	0.0160365	-0.147076	0.0130778	2.41596e-29	7.38534e-22	-11.3256	Metabolic
MVP.T2D.EUR.MAF001.dbGaP.checked	10	T2D	CpG31422981	113399936	113399937		-0.0827068	0.0123801	2.3795e-11			Metabolic
MVP.T2D.EUR.MAF001.dbGaP.checked	10	T2D	CpG31423359	113421611	113421612	0.102744	-0.0411476	0.00553969	1.10441e-13	6.00547e-12	-9.11363	Metabolic
MVP.T2D.EUR.MAF001.dbGaP.checked	10	T2D	CpG31423983	113457381	113457382		0.212193	0.0168962	3.56443e-36			Metabolic
MVP.T2D.EUR.MAF001.dbGaP.checked	10	T2D	CpG31424007	113458535	113458536	0.0119336	-0.0749932	0.011484	6.56745e-11	0.00494371	-6.53042	Metabolic
MVP.T2D.EUR.MAF001.dbGaP.checked	10	T2D	CpG31425243	113529241	113529242		-0.186562	0.0288435	9.92674e-11			Metabolic
MVP.T2D.EUR.MAF001.dbGaP.checked	10	T2D	CpG31615665	122406098	122406099	0.515447	0.0119551	0.00181029	4.00252e-11	0.00227316	6.6458	Metabolic	4.12288e-05	0.968794
MVP.T2D.EUR.MAF001.dbGaP.checked	10	T2D	CpG31615695	122407946	122407947	0.203069	-0.07252	0.0108308	2.14608e-11	0.00111749	-6.7496	Metabolic	7.8908e-05	0.987395
MVP.T2D.EUR.MAF001.dbGaP.checked	11	T2D	CpG32084627	2083164	2083165		0.120201	0.0193676	5.42548e-10			Metabolic
MVP.T2D.EUR.MAF001.dbGaP.checked	11	T2D	CpG32088861	2161388	2161389	0.0284293	-0.339698	0.0373749	1.00019e-19	1.21667e-11	-9.03674	Metabolic
MVP.T2D.EUR.MAF001.dbGaP.checked	11	T2D	CpG32088865	2161442	2161443	0.0300234	-0.165489	0.0215639	1.66229e-14	5.23587e-07	-7.78545	Metabolic
MVP.T2D.EUR.MAF001.dbGaP.checked	11	T2D	CpG32089175	2166624	2166625		-0.159584	0.0166025	7.11186e-22			Metabolic
MVP.T2D.EUR.MAF001.dbGaP.checked	11	T2D	CpG32089569	2171811	2171812		-0.0915468	0.0139239	4.87156e-11			Metabolic
MVP.T2D.EUR.MAF001.dbGaP.checked	11	T2D	CpG32089687	2173814	2173815	0.459169	0.0279404	0.00259766	5.55333e-27	7.09053e-19	10.7073	Metabolic	1.31196e-29
MVP.T2D.EUR.MAF001.dbGaP.checked	11	T2D	CpG32089699	2174057	2174058	0.46258	0.0223883	0.00241957	2.18244e-20	6.29456e-12	9.10853	Metabolic	2.69907e-13
MVP.T2D.EUR.MAF001.dbGaP.checked	11	T2D	CpG32089819	2175917	2175918	0.406187	0.0298494	0.0036552	3.18034e-16	1.55002e-08	8.21875	Metabolic	2.69907e-13
MVP.T2D.EUR.MAF001.dbGaP.checked	11	T2D	CpG32089861	2177028	2177029	0.467857	0.0199556	0.00208132	8.98472e-22	4.40335e-14	9.63228	Metabolic	4.0379e-13
MVP.T2D.EUR.MAF001.dbGaP.checked	11	T2D	CpG32089933	2178455	2178456	0.221066	-0.0279009	0.00369172	4.10242e-14	2.69348e-06	-7.57565	Metabolic	3.49858e-07
MVP.T2D.EUR.MAF001.dbGaP.checked	11	T2D	CpG32090173	2182834	2182835	0.0350515	-0.0698792	0.00941739	1.16915e-13	0.00468656	-6.53841	Metabolic
MVP.T2D.EUR.MAF001.dbGaP.checked	11	T2D	CpG32090249	2184661	2184662		0.0252597	0.00389871	9.23441e-11			Metabolic
MVP.T2D.EUR.MAF001.dbGaP.checked	11	T2D	CpG32090341	2185978	2185979	0.372443	0.020519	0.00308756	3.01769e-11	0.00358252	6.57848	Metabolic	0.00205487
MVP.T2D.EUR.MAF001.dbGaP.checked	11	T2D	CpG32090369	2186674	2186675	0.178798	-0.0818996	0.0102895	1.72741e-15	3.33049e-08	-8.1265	Metabolic	4.78459e-14
MVP.T2D.EUR.MAF001.dbGaP.checked	11	T2D	CpG32090417	2187438	2187439	0.30654	-0.0220728	0.00294566	6.71411e-14	3.67919e-06	-7.53506	Metabolic	0.000196545
MVP.T2D.EUR.MAF001.dbGaP.checked	11	T2D	CpG32090427	2187879	2187880	0.407872	-0.0145522	0.00210299	4.52276e-12	0.000379717	-6.90451	Metabolic	0.000196545
MVP.T2D.EUR.MAF001.dbGaP.checked	11	T2D	CpG32090437	2188182	2188183	0.392478	-0.0174557	0.00244974	1.03663e-12	6.35453e-05	-7.15397	Metabolic	9.54328e-05
MVP.T2D.EUR.MAF001.dbGaP.checked	11	T2D	CpG32090471	2188736	2188737	0.408018	-0.022283	0.00241266	2.56237e-20	6.0075e-13	-9.36005	Metabolic	1.83757e-11
MVP.T2D.EUR.MAF001.dbGaP.checked	11	T2D	CpG32090625	2190446	2190447		0.0235829	0.00301685	5.40679e-15			Metabolic
MVP.T2D.EUR.MAF001.dbGaP.checked	11	T2D	CpG32090643	2190612	2190613		0.194189	0.0259239	6.84938e-14			Metabolic
MVP.T2D.EUR.MAF001.dbGaP.checked	11	T2D	CpG32090653	2190709	2190710	0.171466	0.154013	0.0206419	8.57429e-14	3.19312e-06	7.55353	Metabolic	8.97883e-11
MVP.T2D.EUR.MAF001.dbGaP.checked	11	T2D	CpG32090655	2190715	2190716	0.0551547	0.076356	0.00853181	3.56883e-19	2.66983e-11	8.9504	Metabolic
MVP.T2D.EUR.MAF001.dbGaP.checked	11	T2D	CpG32090657	2190748	2190749	0.131115	0.118588	0.0135269	1.83755e-18	1.73327e-10	8.74154	Metabolic	2.14176e-09
MVP.T2D.EUR.MAF001.dbGaP.checked	11	T2D	CpG32090659	2190757	2190758	0.269105	0.118546	0.0148287	1.30266e-15	8.60065e-08	8.01065	Metabolic	3.82594e-10
MVP.T2D.EUR.MAF001.dbGaP.checked	11	T2D	CpG32090661	2190783	2190784	0.153281	0.123566	0.0154723	1.39059e-15	1.05599e-07	7.98538	Metabolic	8.97883e-11
MVP.T2D.EUR.MAF001.dbGaP.checked	11	T2D	CpG32090663	2190788	2190789	0.199644	0.0828881	0.0109393	3.53284e-14	6.59596e-06	7.45851	Metabolic	3.82594e-10
MVP.T2D.EUR.MAF001.dbGaP.checked	11	T2D	CpG32090665	2190811	2190812	0.0458001	0.199558	0.0257241	8.65441e-15	5.62851e-07	7.77631	Metabolic	8.97883e-11
MVP.T2D.EUR.MAF001.dbGaP.checked	11	T2D	CpG32090667	2190825	2190826	0.182625	0.0857916	0.0109866	5.77586e-15	3.51972e-07	7.83551	Metabolic	3.82594e-10
MVP.T2D.EUR.MAF001.dbGaP.checked	11	T2D	CpG32090673	2190903	2190904		0.113418	0.0143518	2.72884e-15			Metabolic
MVP.T2D.EUR.MAF001.dbGaP.checked	11	T2D	CpG32090675	2190943	2190944	0.229806	0.0892435	0.010524	2.25166e-17	1.39874e-09	8.50249	Metabolic	3.82594e-10
MVP.T2D.EUR.MAF001.dbGaP.checked	11	T2D	CpG32090677	2190952	2190953	0.266947	0.064662	0.00839694	1.35366e-14	3.08381e-07	7.8521	Metabolic	3.82594e-10
MVP.T2D.EUR.MAF001.dbGaP.checked	11	T2D	CpG32090679	2190995	2190996	0.118482	0.151675	0.0199198	2.6517e-14	2.52362e-06	7.5841	Metabolic	3.82594e-10
MVP.T2D.EUR.MAF001.dbGaP.checked	11	T2D	CpG32090681	2191024	2191025	0.253963	0.0785007	0.00968219	5.15676e-16	4.63196e-06	7.50495	Metabolic	3.24627e-10
MVP.T2D.EUR.MAF001.dbGaP.checked	11	T2D	CpG32090683	2191030	2191031	0.270563	0.0651019	0.00795698	2.7979e-16	2.58682e-08	8.15709	Metabolic	3.82594e-10
MVP.T2D.EUR.MAF001.dbGaP.checked	11	T2D	CpG32090685	2191038	2191039	0.223246	0.0973684	0.0112357	4.47502e-18	1.39718e-09	8.50262	Metabolic	3.82594e-10
MVP.T2D.EUR.MAF001.dbGaP.checked	11	T2D	CpG32090689	2191072	2191073	0.321109	0.0763555	0.00945719	6.81442e-16	9.5446e-08	7.99783	Metabolic	3.82594e-10
MVP.T2D.EUR.MAF001.dbGaP.checked	11	T2D	CpG32090691	2191074	2191075	0.296732	0.0590193	0.0078987	7.89692e-14	1.79882e-05	7.32514	Metabolic	2.52166e-09
MVP.T2D.EUR.MAF001.dbGaP.checked	11	T2D	CpG32090695	2191152	2191153	0.15081	0.122584	0.014962	2.54715e-16	3.58426e-08	8.11759	Metabolic	8.97883e-11
MVP.T2D.EUR.MAF001.dbGaP.checked	11	T2D	CpG32090711	2191612	2191613	0.335009	-0.0280214	0.00343532	3.43839e-16	1.54287e-08	-8.2193	Metabolic	0.000808666
MVP.T2D.EUR.MAF001.dbGaP.checked	11	T2D	CpG32090713	2191627	2191628	0.415118	-0.0232652	0.00292055	1.63847e-15	1.10879e-07	-7.97935	Metabolic	2.75346e-10
MVP.T2D.EUR.MAF001.dbGaP.checked	11	T2D	CpG32090805	2193573	2193574	0.347022	-0.0185872	0.0025274	1.91968e-13	1.26585e-05	-7.37212	Metabolic	0.000808666
MVP.T2D.EUR.MAF001.dbGaP.checked	11	T2D	CpG32090839	2194093	2194094	0.349933	0.0194645	0.0025513	2.36118e-14	1.68824e-06	7.63606	Metabolic	1.13365e-06
MVP.T2D.EUR.MAF001.dbGaP.checked	11	T2D	CpG32090841	2194103	2194104	0.343205	0.0204707	0.00266697	1.64626e-14	1.9546e-06	7.61716	Metabolic	1.13365e-06
MVP.T2D.EUR.MAF001.dbGaP.checked	11	T2D	CpG32098045	2374872	2374873	0.0118126	0.0760996	0.00968917	4.02704e-15	3.29825e-07	7.84367	Metabolic
MVP.T2D.EUR.MAF001.dbGaP.checked	11	T2D	CpG32103725	2472644	2472645	0.0254051	0.0401936	0.00538772	8.63679e-14	8.84374e-07	7.71891	Metabolic
MVP.T2D.EUR.MAF001.dbGaP.checked	11	T2D	CpG32110013	2666412	2666413	0.0431321	0.0628949	0.00817897	1.47337e-14	3.3589e-06	7.54694	Metabolic
MVP.T2D.EUR.MAF001.dbGaP.checked	11	T2D	CpG32110531	2698157	2698158	0.151733	0.088646	0.010314	8.34924e-18	4.06158e-09	8.37789	Metabolic	1.98675e-12
MVP.T2D.EUR.MAF001.dbGaP.checked	11	T2D	CpG32115017	2800197	2800198	0.143683	-0.0498368	0.00510131	1.52328e-22	1.14964e-13	-9.53319	Metabolic	3.71364e-40
MVP.T2D.EUR.MAF001.dbGaP.checked	11	T2D	CpG32115729	2816493	2816494	0.346657	0.0239777	0.00238824	1.01777e-23	1.20616e-15	9.99517	Metabolic	3.71364e-40
MVP.T2D.EUR.MAF001.dbGaP.checked	11	T2D	CpG32115753	2817207	2817208	0.101692	0.0905161	0.00834609	2.09863e-27	4.08325e-20	10.9685	Metabolic	3.71364e-40
MVP.T2D.EUR.MAF001.dbGaP.checked	11	T2D	CpG32115795	2818521	2818522	0.142332	0.0615185	0.00634336	3.07147e-22	9.58719e-16	10.0179	Metabolic	6.01997e-33
MVP.T2D.EUR.MAF001.dbGaP.checked	11	T2D	CpG32115935	2824858	2824859	0.024997	0.644774	0.0700182	3.30226e-20	1.45693e-10	8.76114	Metabolic		0.739523
MVP.T2D.EUR.MAF001.dbGaP.checked	11	T2D	CpG32116347	2835428	2835429	0.296106	-0.0716931	0.00540866	4.20655e-40	1.2101e-31	-13.1544	Metabolic	4.63952e-46	1
MVP.T2D.EUR.MAF001.dbGaP.checked	11	T2D	CpG32116387	2836066	2836067	0.385849	0.0472518	0.00372101	6.01482e-37	8.24934e-28	12.4696	Metabolic	4.63952e-46	1
MVP.T2D.EUR.MAF001.dbGaP.checked	11	T2D	CpG32116413	2836666	2836667	0.290674	0.0269504	0.003333	6.16982e-16	4.79991e-08	8.08206	Metabolic
MVP.T2D.EUR.MAF001.dbGaP.checked	11	T2D	CpG32116475	2837482	2837483	0.0109248	-0.125181	0.0136858	5.86583e-20	3.60999e-14	-9.65267	Metabolic
MVP.T2D.EUR.MAF001.dbGaP.checked	11	T2D	CpG32116481	2837569	2837570	0.0115126	0.113625	0.0120368	3.73319e-21	2.10558e-10	8.71954	Metabolic		0.961937
MVP.T2D.EUR.MAF001.dbGaP.checked	11	T2D	CpG32116489	2837824	2837825	0.194288	-0.0283797	0.00421129	1.5952e-11	4.82456e-09	-8.3576	Metabolic	6.01997e-33
MVP.T2D.EUR.MAF001.dbGaP.checked	11	T2D	CpG32117025	2846826	2846827	0.246539	-0.0199084	0.0030755	9.59401e-11	0.0379677	-6.21794	Metabolic
MVP.T2D.EUR.MAF001.dbGaP.checked	11	T2D	CpG32117551	2857727	2857728	0.0293201	0.126173	0.0141931	6.12397e-19	1.19056e-10	8.78387	Metabolic
MVP.T2D.EUR.MAF001.dbGaP.checked	11	T2D	CpG32118643	2875082	2875083	0.175783	0.0545858	0.00610785	3.999e-19	5.03846e-11	8.88003	Metabolic	1.61271e-05
MVP.T2D.EUR.MAF001.dbGaP.checked	11	T2D	CpG32119735	2887714	2887715	0.22275	0.077674	0.0115853	2.02047e-11	0.00137698	6.71924	Metabolic	5.09435e-05
MVP.T2D.EUR.MAF001.dbGaP.checked	11	T2D	CpG32120463	2903334	2903335	0.0169635	-0.142464	0.0201425	1.5182e-12	0.00393088	-6.56466	Metabolic
MVP.T2D.EUR.MAF001.dbGaP.checked	11	T2D	CpG32120589	2906196	2906197	0.0148772	-0.191883	0.0303122	2.44804e-10	0.00326705	-6.59217	Metabolic
MVP.T2D.EUR.MAF001.dbGaP.checked	11	T2D	CpG32126505	3047005	3047006		-0.0721151	0.010744	1.91844e-11			Metabolic
MVP.T2D.EUR.MAF001.dbGaP.checked	11	T2D	CpG32128421	3093717	3093718	0.0270838	0.147268	0.01448	2.68654e-24	2.81706e-16	10.1383	Metabolic		0.990926
MVP.T2D.EUR.MAF001.dbGaP.checked	11	T2D	CpG32232583	8649199	8649200	0.387345	-0.018703	0.00289664	1.06937e-10	0.00815221	-6.45509	Metabolic	0.000736487	0.98583
MVP.T2D.EUR.MAF001.dbGaP.checked	11	T2D	CpG32232941	8669464	8669465	0.509115	0.0095081	0.00152885	4.99904e-10	0.0312118	6.24863	Metabolic	0.00125836	0.973232
MVP.T2D.EUR.MAF001.dbGaP.checked	11	T2D	CpG32263179	9830927	9830928	0.273669	-0.0195217	0.00315547	6.14688e-10	0.0434092	-6.19689	Metabolic	0.00414114	0.982902
MVP.T2D.EUR.MAF001.dbGaP.checked	11	T2D	CpG32380541	17047778	17047779	0.0811772	1.0878	0.139024	5.0969e-15	8.5019e-07	7.72393	Metabolic
MVP.T2D.EUR.MAF001.dbGaP.checked	11	T2D	CpG32380761	17051037	17051038	0.0146738	-0.0628996	0.00924347	1.01215e-11	0.00205746	-6.66047	Metabolic
MVP.T2D.EUR.MAF001.dbGaP.checked	11	T2D	CpG32382501	17110689	17110690	0.282388	0.0185603	0.00290837	1.75124e-10	0.0171322	6.34167	Metabolic	0.000323096
MVP.T2D.EUR.MAF001.dbGaP.checked	11	T2D	CpG32382653	17117118	17117119	0.323959	-0.0168101	0.00242538	4.18092e-12	0.000587314	-6.84233	Metabolic	2.69095e-07
MVP.T2D.EUR.MAF001.dbGaP.checked	11	T2D	CpG32382985	17133884	17133885	0.349323	-0.0173658	0.00237412	2.58131e-13	2.69688e-05	-7.27064	Metabolic	2.69095e-07
MVP.T2D.EUR.MAF001.dbGaP.checked	11	T2D	CpG32383575	17173963	17173964	0.350387	-0.0166621	0.00246525	1.39174e-11	0.00193306	-6.66963	Metabolic	3.05215e-07
MVP.T2D.EUR.MAF001.dbGaP.checked	11	T2D	CpG32383585	17174309	17174310	0.223993	-0.0181988	0.00291135	4.07844e-10	0.0174838	-6.33854	Metabolic	0.000323096
MVP.T2D.EUR.MAF001.dbGaP.checked	11	T2D	CpG32384797	17221241	17221242	0.200606	-0.029612	0.00467436	2.3737e-10	0.0161752	-6.35052	Metabolic	0.00839711
MVP.T2D.EUR.MAF001.dbGaP.checked	11	T2D	CpG32384863	17224493	17224494	0.133958	-0.0581235	0.0076512	3.03896e-14	3.16038e-06	-7.55487	Metabolic	3.05215e-07
MVP.T2D.EUR.MAF001.dbGaP.checked	11	T2D	CpG32384979	17227781	17227782	0.258537	-0.0216701	0.00322249	1.76009e-11	0.000226199	-6.97768	Metabolic	3.5742e-07
MVP.T2D.EUR.MAF001.dbGaP.checked	11	T2D	CpG32384983	17227839	17227840	0.313231	-0.0206434	0.00323415	1.73738e-10	0.0199811	-6.31793	Metabolic	0.00839711
MVP.T2D.EUR.MAF001.dbGaP.checked	11	T2D	CpG32385033	17228471	17228472	0.30922	-0.0191494	0.00306548	4.18984e-10	0.0282627	-6.26411	Metabolic	0.00839711
MVP.T2D.EUR.MAF001.dbGaP.checked	11	T2D	CpG32385127	17230759	17230760	0.0302403	1.16391	0.185089	3.20751e-10	0.0177125	6.33654	Metabolic
MVP.T2D.EUR.MAF001.dbGaP.checked	11	T2D	CpG32385203	17234697	17234698	0.206407	-0.0311788	0.00502475	5.46859e-10	0.0250855	-6.28267	Metabolic	0.00839711
MVP.T2D.EUR.MAF001.dbGaP.checked	11	T2D	CpG32385371	17244287	17244288	0.0343461	0.416525	0.0656562	2.23832e-10	0.00426915	6.55235	Metabolic
MVP.T2D.EUR.MAF001.dbGaP.checked	11	T2D	CpG32385393	17245320	17245321	0.334634	-0.025964	0.0036101	6.3828e-13	4.58749e-05	-7.19854	Metabolic	3.5742e-07
MVP.T2D.EUR.MAF001.dbGaP.checked	11	T2D	CpG32385895	17266750	17266751	0.273989	-0.0695009	0.0109967	2.61293e-10	0.0180745	-6.33342	Metabolic	0.04289
MVP.T2D.EUR.MAF001.dbGaP.checked	11	T2D	CpG32388141	17370752	17370753	0.385052	0.0151865	0.0023713	1.51053e-10	0.00112182	6.74904	Metabolic	0.00597358
MVP.T2D.EUR.MAF001.dbGaP.checked	11	T2D	CpG32388513	17387931	17387932	0.0362033	-0.365529	0.0359113	2.46979e-24	9.41095e-16	-10.0197	Metabolic		0.978152
MVP.T2D.EUR.MAF001.dbGaP.checked	11	T2D	CpG32388791	17389951	17389952	0.0210239	-0.242235	0.03075	3.33819e-15	1.28801e-06	-7.67084	Metabolic
MVP.T2D.EUR.MAF001.dbGaP.checked	11	T2D	CpG32389117	17400474	17400475	0.0555621	-0.573918	0.0690236	9.18979e-17	9.30604e-09	-8.27972	Metabolic
MVP.T2D.EUR.MAF001.dbGaP.checked	11	T2D	CpG32395567	17684606	17684607		-0.129066	0.0120904	1.33079e-26			Metabolic
MVP.T2D.EUR.MAF001.dbGaP.checked	11	T2D	CpG32603255	32579815	32579816	0.168937	0.030911	0.00466787	3.54198e-11	0.00257027	6.62769	Metabolic	0.00151167
MVP.T2D.EUR.MAF001.dbGaP.checked	11	T2D	CpG32605007	32685626	32685627	0.0583162	0.0380322	0.00543664	2.64238e-12	0.000173362	7.01497	Metabolic	0.000458625	0.715616
MVP.T2D.EUR.MAF001.dbGaP.checked	11	T2D	CpG32605609	32731231	32731232	0.188805	0.0260262	0.00410031	2.19025e-10	0.0235091	6.29275	Metabolic	0.0105252
MVP.T2D.EUR.MAF001.dbGaP.checked	11	T2D	CpG32609105	32908930	32908931		0.0718258	0.0114715	3.81924e-10			Metabolic
MVP.T2D.EUR.MAF001.dbGaP.checked	11	T2D	CpG32764781	43632282	43632283	0.396857	0.0493593	0.00791335	4.44697e-10	0.0334099	6.23799	Metabolic	0.00159304
MVP.T2D.EUR.MAF001.dbGaP.checked	11	T2D	CpG32764879	43638704	43638705	0.299675	0.0548508	0.0086014	1.80629e-10	0.0428088	6.19908	Metabolic	0.00502797
MVP.T2D.EUR.MAF001.dbGaP.checked	11	T2D	CpG32765341	43665067	43665068	0.273831	-0.0274818	0.00425037	1.00805e-10	0.00639422	-6.49178	Metabolic	0.00502797
MVP.T2D.EUR.MAF001.dbGaP.checked	11	T2D	CpG32767259	43784192	43784193		0.115399	0.0181825	2.19978e-10			Metabolic
MVP.T2D.EUR.MAF001.dbGaP.checked	11	T2D	CpG32767803	43826787	43826788	0.528973	0.0191873	0.00255924	6.51622e-14	3.91985e-06	7.52679	Metabolic	1.15867e-08	0.950203
MVP.T2D.EUR.MAF001.dbGaP.checked	11	T2D	CpG32767805	43826789	43826790	0.174977	0.0467965	0.00639808	2.59006e-13	3.60584e-05	7.2313	Metabolic	1.15867e-08	0.952353
MVP.T2D.EUR.MAF001.dbGaP.checked	11	T2D	CpG32767877	43830252	43830253	0.56271	0.0166661	0.0021749	1.81723e-14	1.36619e-06	7.66328	Metabolic	9.77874e-09	0.958685
MVP.T2D.EUR.MAF001.dbGaP.checked	11	T2D	CpG32767985	43840197	43840198	0.508548	0.0210772	0.00272741	1.09325e-14	9.3579e-07	7.7117	Metabolic	1.15867e-08	0.945451
MVP.T2D.EUR.MAF001.dbGaP.checked	11	T2D	CpG32768069	43846492	43846493	0.563119	0.0181577	0.00236021	1.43427e-14	9.79799e-07	7.70584	Metabolic	4.45022e-08	0.860585
MVP.T2D.EUR.MAF001.dbGaP.checked	11	T2D	CpG32768117	43850246	43850247	0.535676	0.0170368	0.00221673	1.52324e-14	1.03826e-06	7.69843	Metabolic	4.45022e-08	0.883457
MVP.T2D.EUR.MAF001.dbGaP.checked	11	T2D	CpG32768243	43856908	43856909	0.486764	-0.0154423	0.00198505	7.29224e-15	4.86837e-07	-7.79465	Metabolic	4.45022e-08	0.946724
MVP.T2D.EUR.MAF001.dbGaP.checked	11	T2D	CpG32768247	43856934	43856935	0.480695	-0.0165773	0.00212605	6.32905e-15	5.11132e-07	-7.7885	Metabolic	4.45022e-08	0.936383
MVP.T2D.EUR.MAF001.dbGaP.checked	11	T2D	CpG32814713	45815905	45815906		0.016309	0.0026221	4.97718e-10			Metabolic
MVP.T2D.EUR.MAF001.dbGaP.checked	11	T2D	CpG32814749	45818157	45818158		0.0144919	0.00231477	3.83471e-10			Metabolic
MVP.T2D.EUR.MAF001.dbGaP.checked	11	T2D	CpG32815111	45834278	45834279	0.0524252	0.095543	0.0149034	1.4476e-10	0.00461698	6.54065	Metabolic		0.973187
MVP.T2D.EUR.MAF001.dbGaP.checked	11	T2D	CpG32815179	45837032	45837033	0.464629	0.0193888	0.00310651	4.3383e-10	0.0423298	6.20085	Metabolic	0.00450879	0.991008
MVP.T2D.EUR.MAF001.dbGaP.checked	11	T2D	CpG32854357	47217763	47217764		0.133731	0.0187243	9.19274e-13			Metabolic
MVP.T2D.EUR.MAF001.dbGaP.checked	11	T2D	CpG32866775	47563795	47563796	0.537938	0.0151594	0.0022628	2.09247e-11	0.00155001	6.70196	Metabolic	0.00010772
MVP.T2D.EUR.MAF001.dbGaP.checked	11	T2D	CpG32867275	47575236	47575237	0.0617225	-0.027906	0.00440348	2.33896e-10	0.0358895	-6.22677	Metabolic	4.34175e-05
MVP.T2D.EUR.MAF001.dbGaP.checked	11	T2D	CpG32868627	47600859	47600860	0.387146	-0.0251949	0.00352779	9.20999e-13	7.58651e-05	-7.12962	Metabolic	1.92578e-06	0.95644
MVP.T2D.EUR.MAF001.dbGaP.checked	11	T2D	CpG32870069	47644185	47644186	0.0644161	-0.0320423	0.00491586	7.1179e-11	0.023814	-6.29075	Metabolic	6.11888e-06	0.887848
MVP.T2D.EUR.MAF001.dbGaP.checked	11	T2D	CpG32870225	47648308	47648309	0.231569	-0.0193409	0.0027882	4.01419e-12	0.00078355	-6.80092	Metabolic	6.11888e-06	0.875634
MVP.T2D.EUR.MAF001.dbGaP.checked	11	T2D	CpG32870229	47648332	47648333	0.216142	-0.0204091	0.00274297	1.00304e-13	1.38946e-05	-7.35969	Metabolic	6.11888e-06	0.875996
MVP.T2D.EUR.MAF001.dbGaP.checked	11	T2D	CpG32870317	47651034	47651035	0.274289	-0.0193831	0.00289744	2.23556e-11	0.00130249	-6.72734	Metabolic	6.16951e-05
MVP.T2D.EUR.MAF001.dbGaP.checked	11	T2D	CpG32870351	47652548	47652549	0.436871	-0.0199367	0.00289149	5.38739e-12	0.000416879	-6.89124	Metabolic	8.47817e-06	0.844006
MVP.T2D.EUR.MAF001.dbGaP.checked	11	T2D	CpG32870519	47659530	47659531	0.250985	-0.022474	0.00341562	4.71217e-11	0.00341887	-6.58543	Metabolic	6.16951e-05
MVP.T2D.EUR.MAF001.dbGaP.checked	11	T2D	CpG32871259	47685524	47685525	0.209081	-0.029392	0.0041164	9.31792e-13	7.1193e-05	-7.13836	Metabolic	0.000405402
MVP.T2D.EUR.MAF001.dbGaP.checked	11	T2D	CpG32871643	47701018	47701019	0.281308	-0.0220896	0.00329209	1.94759e-11	0.00150801	-6.70598	Metabolic	0.000405402
MVP.T2D.EUR.MAF001.dbGaP.checked	11	T2D	CpG32871655	47701245	47701246	0.421703	0.0151854	0.00224325	1.2933e-11	0.00056933	6.84678	Metabolic	1.37795e-05	0.763728
MVP.T2D.EUR.MAF001.dbGaP.checked	11	T2D	CpG32871657	47701266	47701267	0.386084	0.0185684	0.00270194	6.3195e-12	0.000443704	6.88237	Metabolic	1.37795e-05	0.753766
MVP.T2D.EUR.MAF001.dbGaP.checked	11	T2D	CpG32871989	47712863	47712864	0.0365219	0.0840147	0.0129727	9.40241e-11	0.00797763	6.45837	Metabolic
MVP.T2D.EUR.MAF001.dbGaP.checked	11	T2D	CpG32872279	47719109	47719110	0.413928	0.0147118	0.00211718	3.68435e-12	0.000447083	6.88129	Metabolic	1.17253e-05	0.782652
MVP.T2D.EUR.MAF001.dbGaP.checked	11	T2D	CpG32872741	47737122	47737123	0.44331	-0.014273	0.00210583	1.21977e-11	0.000686935	-6.81985	Metabolic	4.40793e-06	0.905843
MVP.T2D.EUR.MAF001.dbGaP.checked	11	T2D	CpG32872775	47738288	47738289	0.472846	-0.0160409	0.00232586	5.32122e-12	0.000351795	-6.91535	Metabolic	4.40793e-06	0.905876
MVP.T2D.EUR.MAF001.dbGaP.checked	11	T2D	CpG32873681	47763732	47763733	0.433378	0.0168069	0.00239447	2.23388e-12	0.000160944	7.02536	Metabolic	1.62958e-06	0.954685
MVP.T2D.EUR.MAF001.dbGaP.checked	11	T2D	CpG32873727	47765892	47765893	0.341758	0.0420805	0.00590293	1.01286e-12	8.97943e-05	7.10638	Metabolic	1.37795e-05	0.774028
MVP.T2D.EUR.MAF001.dbGaP.checked	11	T2D	CpG32874071	47768844	47768845	0.251492	-0.0224649	0.00339468	3.64871e-11	0.00277221	-6.61651	Metabolic	6.16951e-05
MVP.T2D.EUR.MAF001.dbGaP.checked	11	T2D	CpG32874075	47768876	47768877	0.0656683	0.0907586	0.0145105	3.98273e-10	0.0253238	6.2812	Metabolic	4.34175e-05
MVP.T2D.EUR.MAF001.dbGaP.checked	11	T2D	CpG32874151	47770317	47770318	0.42048	0.0147436	0.0021375	5.2887e-12	0.000426333	6.88805	Metabolic	1.37795e-05	0.766251
MVP.T2D.EUR.MAF001.dbGaP.checked	11	T2D	CpG32874575	47784303	47784304	0.444918	0.0185256	0.00261577	1.41825e-12	0.000102931	7.0875	Metabolic	1.37795e-05	0.759896
MVP.T2D.EUR.MAF001.dbGaP.checked	11	T2D	CpG32875233	47808250	47808251	0.100531	-0.037268	0.00578831	1.20667e-10	0.0190885	-6.32499	Metabolic	6.16951e-05
MVP.T2D.EUR.MAF001.dbGaP.checked	11	T2D	CpG32875327	47812793	47812794	0.417752	0.0154124	0.00225141	7.61101e-12	0.000734308	6.81027	Metabolic	1.61861e-05	0.720405
MVP.T2D.EUR.MAF001.dbGaP.checked	11	T2D	CpG32875731	47827901	47827902	0.0974536	0.0399834	0.00629648	2.15153e-10	0.0178711	6.33516	Metabolic		0.865694
MVP.T2D.EUR.MAF001.dbGaP.checked	11	T2D	CpG32876039	47843340	47843341	0.0711572	0.0410784	0.00631833	7.95437e-11	0.015648	6.35561	Metabolic	1.37795e-05	0.867491
MVP.T2D.EUR.MAF001.dbGaP.checked	11	T2D	CpG32876051	47843997	47843998	0.0498607	0.0628725	0.0092908	1.31319e-11	0.000408382	6.89417	Metabolic		0.833183
MVP.T2D.EUR.MAF001.dbGaP.checked	11	T2D	CpG32876607	47860215	47860216	0.0996211	-0.0355538	0.00569381	4.25744e-10	0.0153503	-6.35856	Metabolic		0.848836
MVP.T2D.EUR.MAF001.dbGaP.checked	11	T2D	CpG32876637	47860788	47860789	0.372748	0.0186277	0.00271334	6.63804e-12	0.000819314	6.79449	Metabolic	1.90041e-05
MVP.T2D.EUR.MAF001.dbGaP.checked	11	T2D	CpG32876753	47866281	47866282	0.133482	0.0299327	0.0044949	2.75224e-11	0.0028809	6.61082	Metabolic	1.61861e-05	0.767832
MVP.T2D.EUR.MAF001.dbGaP.checked	11	T2D	CpG32877123	47882533	47882534	0.370488	0.0123862	0.00193357	1.49492e-10	0.0141536	6.37102	Metabolic	1.61861e-05	0.746134
MVP.T2D.EUR.MAF001.dbGaP.checked	11	T2D	CpG32877523	47893389	47893390	0.272256	-0.0152448	0.00220792	5.03463e-12	0.000502257	-6.8647	Metabolic	2.61609e-05
MVP.T2D.EUR.MAF001.dbGaP.checked	11	T2D	CpG32877599	47896078	47896079	0.497651	-0.0131954	0.00191082	4.99798e-12	0.000383782	-6.903	Metabolic	3.59461e-05
MVP.T2D.EUR.MAF001.dbGaP.checked	11	T2D	CpG32877771	47904409	47904410	0.219673	-0.0228981	0.00353242	9.03514e-11	0.00804017	-6.45719	Metabolic	0.00024578
MVP.T2D.EUR.MAF001.dbGaP.checked	11	T2D	CpG32881505	48020067	48020068	0.0198418	-0.239987	0.0374555	1.48166e-10	0.034481	-6.23305	Metabolic
MVP.T2D.EUR.MAF001.dbGaP.checked	11	T2D	CpG32881507	48020101	48020102		-0.19065	0.0298639	1.72586e-10			Metabolic
MVP.T2D.EUR.MAF001.dbGaP.checked	11	T2D	CpG32881821	48031570	48031571	0.149391	-0.037377	0.00583269	1.47256e-10	0.0141374	-6.3712	Metabolic	6.16951e-05
MVP.T2D.EUR.MAF001.dbGaP.checked	11	T2D	CpG32894077	48911392	48911393	0.114141	-0.0765011	0.0120321	2.04249e-10	0.0156393	-6.3557	Metabolic
MVP.T2D.EUR.MAF001.dbGaP.checked	11	T2D	CpG32894081	48911427	48911428	0.0850314	-0.0513218	0.00798185	1.27757e-10	0.00981049	-6.42699	Metabolic
MVP.T2D.EUR.MAF001.dbGaP.checked	11	T2D	CpG33184295	65412943	65412944	0.0142297	-0.135859	0.0178272	2.51943e-14	2.74864e-05	-7.26807	Metabolic
MVP.T2D.EUR.MAF001.dbGaP.checked	11	T2D	CpG33185333	65443861	65443862	0.0579351	0.533914	0.0801411	2.69808e-11	0.00182733	6.67788	Metabolic
MVP.T2D.EUR.MAF001.dbGaP.checked	11	T2D	CpG33185785	65451836	65451837	0.0274602	-0.0504717	0.00708669	1.06337e-12	0.000164736	-7.0221	Metabolic
MVP.T2D.EUR.MAF001.dbGaP.checked	11	T2D	CpG33185809	65452005	65452006	0.0241408	0.0735591	0.0114882	1.52362e-10	0.0134175	6.37921	Metabolic
MVP.T2D.EUR.MAF001.dbGaP.checked	11	T2D	CpG33185823	65452734	65452735	0.338982	-0.0225937	0.00320256	1.7274e-12	0.000215598	-6.98442	Metabolic	1.64574e-05
MVP.T2D.EUR.MAF001.dbGaP.checked	11	T2D	CpG33186275	65463359	65463360		0.112974	0.0178569	2.50532e-10			Metabolic
MVP.T2D.EUR.MAF001.dbGaP.checked	11	T2D	CpG33186303	65464209	65464210	0.391254	-0.020386	0.00295904	5.60317e-12	0.000396387	-6.89841	Metabolic	3.98734e-05
MVP.T2D.EUR.MAF001.dbGaP.checked	11	T2D	CpG33186445	65467450	65467451	0.301125	-0.0284505	0.00429571	3.51962e-11	0.00293892	-6.60787	Metabolic	3.98734e-05
MVP.T2D.EUR.MAF001.dbGaP.checked	11	T2D	CpG33186561	65470502	65470503	0.380003	-0.01755	0.00246995	1.1996e-12	0.000139768	-7.04503	Metabolic	3.98734e-05
MVP.T2D.EUR.MAF001.dbGaP.checked	11	T2D	CpG33186637	65472695	65472696		0.723768	0.0994907	3.47106e-13			Metabolic
MVP.T2D.EUR.MAF001.dbGaP.checked	11	T2D	CpG33186641	65472731	65472732	0.0658798	0.304324	0.0483311	3.04147e-10	0.0290384	6.25989	Metabolic		0.890358
MVP.T2D.EUR.MAF001.dbGaP.checked	11	T2D	CpG33187053	65480602	65480603	0.442135	-0.0187264	0.00282893	3.60217e-11	0.00286904	-6.61143	Metabolic	3.98734e-05
MVP.T2D.EUR.MAF001.dbGaP.checked	11	T2D	CpG33187355	65488692	65488693	0.369713	-0.0220633	0.00331525	2.83118e-11	0.0064231	-6.4911	Metabolic	6.36955e-06
MVP.T2D.EUR.MAF001.dbGaP.checked	11	T2D	CpG33187737	65497701	65497702	0.0125965	0.193835	0.0281474	5.72069e-12	0.000276592	6.94936	Metabolic
MVP.T2D.EUR.MAF001.dbGaP.checked	11	T2D	CpG33189301	65535421	65535422	0.452473	-0.0216469	0.00266874	5.00931e-16	4.27525e-08	-8.09617	Metabolic	8.60479e-10	0.998816
MVP.T2D.EUR.MAF001.dbGaP.checked	11	T2D	CpG33190787	65556253	65556254	0.477933	-0.0170623	0.00242277	1.88865e-12	0.000141261	-7.04355	Metabolic	1.52152e-05
MVP.T2D.EUR.MAF001.dbGaP.checked	11	T2D	CpG33191405	65568233	65568234	0.517076	0.018368	0.00277699	3.73131e-11	0.00303659	6.60302	Metabolic	0.000795352
MVP.T2D.EUR.MAF001.dbGaP.checked	11	T2D	CpG33192951	65589202	65589203	0.293171	-0.02897	0.00467656	5.83856e-10	0.0494845	-6.17623	Metabolic
MVP.T2D.EUR.MAF001.dbGaP.checked	11	T2D	CpG33195005	65623331	65623332	0.440312	0.0181093	0.00256937	1.81335e-12	0.000112322	7.0754	Metabolic	2.21731e-05
MVP.T2D.EUR.MAF001.dbGaP.checked	11	T2D	CpG33196111	65642166	65642167	0.0656616	0.409841	0.0532014	1.32309e-14	1.09619e-06	7.69149	Metabolic	2.21731e-05
MVP.T2D.EUR.MAF001.dbGaP.checked	11	T2D	CpG33196123	65642215	65642216	0.0547376	0.223809	0.0359589	4.84571e-10	0.0377088	6.21902	Metabolic
MVP.T2D.EUR.MAF001.dbGaP.checked	11	T2D	CpG33196143	65642309	65642310	0.134639	0.0508953	0.00659645	1.20459e-14	8.69242e-07	7.72111	Metabolic	5.24497e-06
MVP.T2D.EUR.MAF001.dbGaP.checked	11	T2D	CpG33196145	65642329	65642330	0.0806702	0.0849881	0.0103576	2.29903e-16	1.35487e-08	8.23487	Metabolic
MVP.T2D.EUR.MAF001.dbGaP.checked	11	T2D	CpG33196147	65642354	65642355	0.0628624	0.0684657	0.00998469	7.02872e-12	0.000825692	6.79337	Metabolic
MVP.T2D.EUR.MAF001.dbGaP.checked	11	T2D	CpG33196169	65642475	65642476	0.0459468	0.06407	0.00961244	2.64086e-11	0.00989949	6.42562	Metabolic
MVP.T2D.EUR.MAF001.dbGaP.checked	11	T2D	CpG33196181	65642517	65642518		0.0723131	0.0107235	1.54729e-11			Metabolic
MVP.T2D.EUR.MAF001.dbGaP.checked	11	T2D	CpG33196253	65644563	65644564	0.401835	-0.013223	0.00210843	3.57654e-10	0.0200914	-6.31708	Metabolic	0.00769989
MVP.T2D.EUR.MAF001.dbGaP.checked	11	T2D	CpG33201423	65778200	65778201	0.0156705	-0.0948887	0.0142046	2.38725e-11	0.00734793	-6.4708	Metabolic
MVP.T2D.EUR.MAF001.dbGaP.checked	11	T2D	CpG33202141	65785940	65785941	0.0257241	0.190647	0.0265955	7.58726e-13	8.09606e-05	7.12066	Metabolic
MVP.T2D.EUR.MAF001.dbGaP.checked	11	T2D	CpG33204405	65828225	65828226	0.238625	-0.0441142	0.00677368	7.38644e-11	0.00652756	-6.48867	Metabolic	0.000316365
MVP.T2D.EUR.MAF001.dbGaP.checked	11	T2D	CpG33207071	65878359	65878360	0.515204	0.0208984	0.00326128	1.47408e-10	0.0130161	6.38386	Metabolic	0.00424854
MVP.T2D.EUR.MAF001.dbGaP.checked	11	T2D	CpG33207117	65879545	65879546		0.388031	0.0601002	1.07216e-10			Metabolic
MVP.T2D.EUR.MAF001.dbGaP.checked	11	T2D	CpG33207143	65880265	65880266	0.219283	0.0952303	0.013616	2.672e-12	0.000258844	6.95871	Metabolic	0.00424854
MVP.T2D.EUR.MAF001.dbGaP.checked	11	T2D	CpG33208115	65895280	65895281	0.389696	-0.0204648	0.00319586	1.51839e-10	0.0120174	-6.39606	Metabolic	0.000121809
MVP.T2D.EUR.MAF001.dbGaP.checked	11	T2D	CpG33355091	69648141	69648142	0.129069	-0.0760022	0.0112585	1.47196e-11	0.00290771	-6.60945	Metabolic	7.99885e-09	0.959537
MVP.T2D.EUR.MAF001.dbGaP.checked	11	T2D	CpG33355119	69648504	69648505	0.0596286	0.0803135	0.0115082	2.97678e-12	0.00299906	6.60487	Metabolic	7.99885e-09	0.771914
MVP.T2D.EUR.MAF001.dbGaP.checked	11	T2D	CpG33440727	72260172	72260173		0.136331	0.01589	9.51194e-18			Metabolic
MVP.T2D.EUR.MAF001.dbGaP.checked	11	T2D	CpG33443567	72409476	72409477		-0.0889675	0.0134002	3.15272e-11			Metabolic
MVP.T2D.EUR.MAF001.dbGaP.checked	11	T2D	CpG33448667	72618749	72618750	0.0159429	-0.135803	0.0188209	5.37162e-13	1.76002e-05	-7.32807	Metabolic
MVP.T2D.EUR.MAF001.dbGaP.checked	11	T2D	CpG33449719	72648962	72648963	0.167599	0.0411648	0.0051101	7.9099e-16	3.30665e-08	8.12738	Metabolic	1.49463e-10
MVP.T2D.EUR.MAF001.dbGaP.checked	11	T2D	CpG33451229	72700922	72700923	0.0961508	-0.0512393	0.00791637	9.63504e-11	0.00326891	-6.59209	Metabolic	0.000670562
MVP.T2D.EUR.MAF001.dbGaP.checked	11	T2D	CpG33452033	72724868	72724869	0.103471	0.0487504	0.00644777	4.00575e-14	4.50501e-05	7.20101	Metabolic
MVP.T2D.EUR.MAF001.dbGaP.checked	11	T2D	CpG33452527	72745455	72745456	0.3587	0.0227832	0.00242202	5.12103e-21	7.0663e-13	9.34288	Metabolic	1.71785e-16
MVP.T2D.EUR.MAF001.dbGaP.checked	11	T2D	CpG33452979	72756827	72756828	0.222296	0.032509	0.00389354	6.85666e-17	4.96362e-09	8.35425	Metabolic	1.71785e-16
MVP.T2D.EUR.MAF001.dbGaP.checked	11	T2D	CpG33456695	72877131	72877132		0.0337567	0.0038187	9.58442e-19			Metabolic
MVP.T2D.EUR.MAF001.dbGaP.checked	11	T2D	CpG33457213	72908814	72908815	0.428138	0.0225904	0.00256332	1.2192e-18	1.18682e-10	8.78422	Metabolic	2.40657e-13
MVP.T2D.EUR.MAF001.dbGaP.checked	11	T2D	CpG33464081	73265078	73265079	0.0288565	-0.114938	0.0152038	4.03578e-14	1.92711e-05	-7.3159	Metabolic
MVP.T2D.EUR.MAF001.dbGaP.checked	11	T2D	CpG33765343	92573995	92573996	0.0518341	-0.0528733	0.00774913	8.90788e-12	0.00645	-6.49047	Metabolic
MVP.T2D.EUR.MAF001.dbGaP.checked	11	T2D	CpG33770335	92938592	92938593	0.0404655	0.103436	0.00929106	8.68003e-29	2.62898e-20	11.0082	Metabolic		0.907256
MVP.T2D.EUR.MAF001.dbGaP.checked	11	T2D	CpG33770345	92938854	92938855	0.473619	-0.0289232	0.00254092	5.08565e-30	7.62729e-22	-11.3228	Metabolic	5.19395e-33
MVP.T2D.EUR.MAF001.dbGaP.checked	11	T2D	CpG33770451	92945971	92945972	0.48509	-0.0294242	0.00252313	1.99801e-31	1.6106e-23	-11.6561	Metabolic	8.79227e-37
MVP.T2D.EUR.MAF001.dbGaP.checked	11	T2D	CpG33770525	92949575	92949576	0.365857	-0.0211283	0.00221947	1.74013e-21	7.43578e-13	-9.33749	Metabolic	1.13414e-05
MVP.T2D.EUR.MAF001.dbGaP.checked	11	T2D	CpG33770533	92949854	92949855	0.298853	-0.0518422	0.00430961	2.48892e-33	4.01151e-25	-11.9665	Metabolic	1.76891e-32
MVP.T2D.EUR.MAF001.dbGaP.checked	11	T2D	CpG33770541	92949998	92949999	0.0922176	-0.07183	0.00734707	1.41788e-22	1.55881e-15	-9.96972	Metabolic	8.79227e-37
MVP.T2D.EUR.MAF001.dbGaP.checked	11	T2D	CpG33770963	92973008	92973009	0.318114	-0.0312352	0.00360324	4.37313e-18	4.20664e-10	-8.64082	Metabolic	8.76077e-13
MVP.T2D.EUR.MAF001.dbGaP.checked	11	T2D	CpG33771155	92982682	92982683	0.216164	-0.0530141	0.00552641	8.56758e-22	3.21776e-14	-9.66445	Metabolic	2.94077e-21
MVP.T2D.EUR.MAF001.dbGaP.checked	11	T2D	CpG33771227	92988152	92988153	0.420086	-0.0305962	0.0030441	9.09619e-24	7.2879e-16	-10.045	Metabolic	2.94077e-21
MVP.T2D.EUR.MAF001.dbGaP.checked	11	T2D	CpG33771239	92990254	92990255	0.0296474	0.0968952	0.00991948	1.542e-22	1.14217e-13	9.53387	Metabolic
MVP.T2D.EUR.MAF001.dbGaP.checked	11	T2D	CpG33775533	93311205	93311206	0.415408	0.0139384	0.00195907	1.12083e-12	0.000110219	7.07802	Metabolic	2.25836e-05
MVP.T2D.EUR.MAF001.dbGaP.checked	11	T2D	CpG33775665	93328326	93328327	0.370903	-0.0188826	0.00271958	3.83316e-12	0.000434756	-6.88527	Metabolic	7.32509e-06
MVP.T2D.EUR.MAF001.dbGaP.checked	11	T2D	CpG33775741	93330179	93330180		-0.397461	0.0481863	1.60487e-16			Metabolic
MVP.T2D.EUR.MAF001.dbGaP.checked	11	T2D	CpG33775785	93330545	93330546	0.0372733	0.268187	0.0345511	8.35707e-15	2.57432e-07	7.87471	Metabolic
MVP.T2D.EUR.MAF001.dbGaP.checked	11	T2D	CpG33775801	93330588	93330589	0.0372358	0.226871	0.0317828	9.45898e-13	5.08638e-05	7.18445	Metabolic
MVP.T2D.EUR.MAF001.dbGaP.checked	11	T2D	CpG33775845	93330722	93330723		0.213758	0.0344403	5.41322e-10			Metabolic
MVP.T2D.EUR.MAF001.dbGaP.checked	11	T2D	CpG33775895	93330933	93330934	0.011354	0.2451	0.0342408	8.17892e-13	3.23519e-05	7.24602	Metabolic
MVP.T2D.EUR.MAF001.dbGaP.checked	11	T2D	CpG33776145	93348648	93348649	0.362183	-0.0304589	0.00439563	4.22797e-12	0.000292831	-6.94131	Metabolic	4.45046e-05
MVP.T2D.EUR.MAF001.dbGaP.checked	11	T2D	CpG33776543	93385348	93385349	0.255431	-0.0256139	0.00412248	5.1914e-10	0.0275611	-6.26803	Metabolic	0.0211663
MVP.T2D.EUR.MAF001.dbGaP.checked	11	T2D	CpG33776869	93415498	93415499	0.325316	-0.0266277	0.0042415	3.4315e-10	0.0230293	-6.29595	Metabolic	4.45046e-05
MVP.T2D.EUR.MAF001.dbGaP.checked	11	T2D	CpG33776871	93415650	93415651	0.271082	-0.0281144	0.00414378	1.16306e-11	0.000616628	-6.83535	Metabolic	3.44778e-05
MVP.T2D.EUR.MAF001.dbGaP.checked	11	T2D	CpG33776941	93421009	93421010	0.177031	0.017151	0.00272769	3.22118e-10	0.0200905	6.31709	Metabolic	0.00748628
MVP.T2D.EUR.MAF001.dbGaP.checked	11	T2D	CpG33776943	93421026	93421027	0.232376	0.0146692	0.00222818	4.5962e-11	0.00505464	6.52709	Metabolic	0.00748628
MVP.T2D.EUR.MAF001.dbGaP.checked	11	T2D	CpG33776945	93421032	93421033	0.24821	0.0169662	0.0026863	2.68712e-10	0.0282148	6.26438	Metabolic	0.00837707
MVP.T2D.EUR.MAF001.dbGaP.checked	11	T2D	CpG33776959	93421136	93421137		0.0591475	0.00887817	2.699e-11			Metabolic
MVP.T2D.EUR.MAF001.dbGaP.checked	11	T2D	CpG33776965	93421153	93421154	0.0420818	0.0525074	0.00787938	2.66657e-11	0.000891809	6.78226	Metabolic
MVP.T2D.EUR.MAF001.dbGaP.checked	11	T2D	CpG33777005	93421454	93421455	0.0135348	0.0455025	0.00709895	1.45755e-10	0.00933667	6.43452	Metabolic
MVP.T2D.EUR.MAF001.dbGaP.checked	11	T2D	CpG33777013	93421690	93421691	0.034251	0.0420287	0.00634636	3.53229e-11	0.00248217	6.63283	Metabolic
MVP.T2D.EUR.MAF001.dbGaP.checked	11	T2D	CpG33778059	93483584	93483585	0.277421	0.0170453	0.00259339	4.94435e-11	0.00511978	6.52517	Metabolic	0.00275659
MVP.T2D.EUR.MAF001.dbGaP.checked	11	T2D	CpG33778367	93499086	93499087		0.186412	0.0279295	2.48282e-11			Metabolic
MVP.T2D.EUR.MAF001.dbGaP.checked	11	T2D	CpG33778609	93514480	93514481	0.262821	-0.0248774	0.00396575	3.5401e-10	0.0277081	-6.2672	Metabolic	0.00793595
MVP.T2D.EUR.MAF001.dbGaP.checked	11	T2D	CpG33778747	93522548	93522549	0.315433	-0.0217504	0.00341283	1.85196e-10	0.0119944	-6.39636	Metabolic	0.00793595
MVP.T2D.EUR.MAF001.dbGaP.checked	11	T2D	CpG33778817	93525767	93525768	0.0714037	0.150297	0.022177	1.2258e-11	0.000932768	6.77577	Metabolic
MVP.T2D.EUR.MAF001.dbGaP.checked	11	T2D	CpG34392493	128330085	128330086	0.444584	0.0155414	0.00196362	2.4791e-15	1.83403e-07	7.917	Metabolic	1.8961e-07
MVP.T2D.EUR.MAF001.dbGaP.checked	11	T2D	CpG34392693	128341104	128341105	0.322879	0.0202092	0.00251282	8.80753e-16	8.95628e-08	8.00567	Metabolic	4.74996e-10
MVP.T2D.EUR.MAF001.dbGaP.checked	11	T2D	CpG34392767	128343496	128343497	0.130579	-0.0514648	0.00635491	5.56737e-16	4.72274e-08	-8.08404	Metabolic	2.81773e-10	0.923866
MVP.T2D.EUR.MAF001.dbGaP.checked	11	T2D	CpG34392773	128343998	128343999	0.0569975	-0.0859477	0.0136041	2.65343e-10	0.00316709	-6.59678	Metabolic	2.81773e-10	0.773695
MVP.T2D.EUR.MAF001.dbGaP.checked	11	T2D	CpG34393051	128361378	128361379	0.189771	-0.0569506	0.00773949	1.86056e-13	6.02648e-06	-7.4704	Metabolic	5.19429e-13	0.995068
MVP.T2D.EUR.MAF001.dbGaP.checked	11	T2D	CpG34393053	128361604	128361605	0.131026	-0.191142	0.0217802	1.69405e-18	1.437e-10	-8.76269	Metabolic	5.19429e-13	0.993553
MVP.T2D.EUR.MAF001.dbGaP.checked	11	T2D	CpG34393059	128361861	128361862	0.209951	-0.035598	0.00429647	1.17705e-16	3.77357e-08	-8.11134	Metabolic	6.24668e-13	0.993701
MVP.T2D.EUR.MAF001.dbGaP.checked	11	T2D	CpG34393061	128361954	128361955	0.078848	-0.187089	0.0219593	1.59816e-17	1.70808e-09	-8.47927	Metabolic	5.19429e-13	0.993421
MVP.T2D.EUR.MAF001.dbGaP.checked	11	T2D	CpG34393067	128362018	128362019	0.116494	-0.274218	0.0316373	4.41546e-18	3.71607e-10	-8.65498	Metabolic	5.19429e-13	0.993238
MVP.T2D.EUR.MAF001.dbGaP.checked	11	T2D	CpG34393071	128362189	128362190	0.150235	-0.161619	0.0190081	1.85317e-17	5.5815e-10	-8.60846	Metabolic	5.19429e-13	0.993358
MVP.T2D.EUR.MAF001.dbGaP.checked	11	T2D	CpG34397133	128586096	128586097		-0.125652	0.0180843	3.70093e-12			Metabolic
MVP.T2D.EUR.MAF001.dbGaP.checked	12	T2D	CpG34669603	4179732	4179733	0.332542	0.0176781	0.00237008	8.72799e-14	1.02672e-05	7.39997	Metabolic
MVP.T2D.EUR.MAF001.dbGaP.checked	12	T2D	CpG34673137	4290576	4290577	0.0931766	0.0348287	0.00550964	2.59182e-10	6.32907e-06	7.46395	Metabolic
MVP.T2D.EUR.MAF001.dbGaP.checked	12	T2D	CpG35067993	26179365	26179366	0.388868	0.0184578	0.00291107	2.28957e-10	0.034511	6.23291	Metabolic	0.0191295
MVP.T2D.EUR.MAF001.dbGaP.checked	12	T2D	CpG35069719	26287764	26287765	0.432674	0.0379119	0.00513824	1.60215e-13	1.22528e-05	7.37646	Metabolic	2.82811e-09	0.930299
MVP.T2D.EUR.MAF001.dbGaP.checked	12	T2D	CpG35069765	26290096	26290097	0.286062	-0.022534	0.00314356	7.59184e-13	0.000168044	-7.01933	Metabolic	2.82811e-09	0.832486
MVP.T2D.EUR.MAF001.dbGaP.checked	12	T2D	CpG35085953	27320529	27320530	0.0256556	-0.101933	0.0139403	2.62913e-13	2.3512e-05	-7.28914	Metabolic
MVP.T2D.EUR.MAF001.dbGaP.checked	12	T2D	CpG35088191	27456905	27456906	0.0137517	-0.11047	0.013704	7.55849e-16	1.37906e-07	-7.95238	Metabolic
MVP.T2D.EUR.MAF001.dbGaP.checked	12	T2D	CpG35090867	27600292	27600293	0.0261183	-0.0420751	0.00618247	1.00671e-11	0.00175844	-6.68351	Metabolic
MVP.T2D.EUR.MAF001.dbGaP.checked	12	T2D	CpG35092909	27714793	27714794	0.314207	0.018664	0.00245351	2.80437e-14	3.05625e-06	7.55923	Metabolic	4.59267e-08
MVP.T2D.EUR.MAF001.dbGaP.checked	12	T2D	CpG35093439	27745016	27745017	0.299949	0.0204245	0.00273504	8.16011e-14	2.08965e-06	7.60853	Metabolic	4.32331e-09
MVP.T2D.EUR.MAF001.dbGaP.checked	12	T2D	CpG35093587	27754057	27754058	0.345262	0.022026	0.00261882	4.07726e-17	2.0525e-09	8.45787	Metabolic	1.37661e-12
MVP.T2D.EUR.MAF001.dbGaP.checked	12	T2D	CpG35093663	27757419	27757420		0.0230992	0.00357406	1.02632e-10			Metabolic
MVP.T2D.EUR.MAF001.dbGaP.checked	12	T2D	CpG35093669	27757815	27757816	0.256791	0.0269686	0.00324664	9.84786e-17	8.06471e-09	8.29676	Metabolic	1.37661e-12
MVP.T2D.EUR.MAF001.dbGaP.checked	12	T2D	CpG35093719	27760524	27760525	0.227267	0.0291224	0.00362704	9.8076e-16	1.29337e-07	7.96032	Metabolic	1.37661e-12
MVP.T2D.EUR.MAF001.dbGaP.checked	12	T2D	CpG35093749	27761996	27761997	0.298257	0.0309228	0.00364162	2.03987e-17	1.25856e-09	8.51474	Metabolic	1.37661e-12
MVP.T2D.EUR.MAF001.dbGaP.checked	12	T2D	CpG35093769	27763272	27763273	0.271614	0.026307	0.00352535	8.5054e-14	2.22098e-07	7.89315	Metabolic	1.37661e-12
MVP.T2D.EUR.MAF001.dbGaP.checked	12	T2D	CpG35093913	27768712	27768713	0.118539	0.0423753	0.00456823	1.75808e-20	1.31223e-12	9.27714	Metabolic	2.14436e-23
MVP.T2D.EUR.MAF001.dbGaP.checked	12	T2D	CpG35093915	27768729	27768730	0.132231	0.0866764	0.00853415	3.10269e-24	3.44782e-16	10.1185	Metabolic	1.40205e-23
MVP.T2D.EUR.MAF001.dbGaP.checked	12	T2D	CpG35093931	27769485	27769486	0.338939	0.0294174	0.00293177	1.08016e-23	6.90441e-16	10.0503	Metabolic	1.40205e-23
MVP.T2D.EUR.MAF001.dbGaP.checked	12	T2D	CpG35093955	27770307	27770308	0.318847	0.0298365	0.00297666	1.2019e-23	4.27789e-15	9.86895	Metabolic	1.40205e-23
MVP.T2D.EUR.MAF001.dbGaP.checked	12	T2D	CpG35094603	27785637	27785638	0.321674	0.0436606	0.00429765	3.01587e-24	1.50754e-16	10.1992	Metabolic	1.94633e-24
MVP.T2D.EUR.MAF001.dbGaP.checked	12	T2D	CpG35095023	27806795	27806796	0.232152	-0.118374	0.0115587	1.29812e-24	6.12464e-17	-10.2863	Metabolic	1.42345e-27	0.98624
MVP.T2D.EUR.MAF001.dbGaP.checked	12	T2D	CpG35095025	27806834	27806835	0.186565	-0.177859	0.0164012	2.12325e-27	1.97179e-19	-10.8252	Metabolic	7.4626e-28	0.98749
MVP.T2D.EUR.MAF001.dbGaP.checked	12	T2D	CpG35095027	27806845	27806846	0.225513	-0.12538	0.0115895	2.81588e-27	3.39748e-19	-10.7752	Metabolic	1.42345e-27	0.987158
MVP.T2D.EUR.MAF001.dbGaP.checked	12	T2D	CpG35095029	27806850	27806851	0.25506	-0.125931	0.0116133	2.13806e-27	1.61807e-19	-10.8433	Metabolic	7.4626e-28	0.988178
MVP.T2D.EUR.MAF001.dbGaP.checked	12	T2D	CpG35095031	27806868	27806869	0.162255	-0.211071	0.0212861	3.54983e-23	1.12999e-13	-9.53498	Metabolic	7.4626e-28	0.987167
MVP.T2D.EUR.MAF001.dbGaP.checked	12	T2D	CpG35095033	27806923	27806924	0.224124	-0.215294	0.0198022	1.56362e-27	5.48433e-19	-10.7311	Metabolic	7.4626e-28	0.988868
MVP.T2D.EUR.MAF001.dbGaP.checked	12	T2D	CpG35095035	27806945	27806946	0.251847	-0.0925749	0.00865267	1.02879e-26	6.57806e-19	-10.7142	Metabolic	1.42345e-27	0.984627
MVP.T2D.EUR.MAF001.dbGaP.checked	12	T2D	CpG35095037	27806969	27806970	0.178763	-0.113463	0.0107578	5.24062e-26	1.03615e-17	-10.4561	Metabolic	1.42345e-27	0.986058
MVP.T2D.EUR.MAF001.dbGaP.checked	12	T2D	CpG35095041	27807033	27807034	0.0121075	-0.0731426	0.00959068	2.41344e-14	4.50204e-06	-7.50868	Metabolic	1.42345e-27	0.981062
MVP.T2D.EUR.MAF001.dbGaP.checked	12	T2D	CpG35095043	27807111	27807112	0.267549	-0.0928122	0.00855704	2.07676e-27	1.45513e-19	-10.853	Metabolic	1.42345e-27	0.984414
MVP.T2D.EUR.MAF001.dbGaP.checked	12	T2D	CpG35095045	27807136	27807137	0.23803	-0.106992	0.00995048	5.77282e-27	5.85809e-19	-10.725	Metabolic	7.4626e-28	0.98976
MVP.T2D.EUR.MAF001.dbGaP.checked	12	T2D	CpG35095075	27808494	27808495	0.371021	0.0251245	0.0026524	2.73571e-21	1.50286e-13	9.50535	Metabolic	1.09004e-17
MVP.T2D.EUR.MAF001.dbGaP.checked	12	T2D	CpG35095119	27810367	27810368	0.222731	0.0460182	0.0042902	7.65519e-27	3.59475e-19	10.77	Metabolic	9.25769e-28	0.987357
MVP.T2D.EUR.MAF001.dbGaP.checked	12	T2D	CpG35095159	27811994	27811995	0.216032	0.0493948	0.0046156	9.99194e-27	1.03705e-18	10.672	Metabolic	1.42345e-27	0.983319
MVP.T2D.EUR.MAF001.dbGaP.checked	12	T2D	CpG35192409	33271737	33271738	0.0170067	0.228088	0.0359743	2.29313e-10	0.0198025	6.31932	Metabolic
MVP.T2D.EUR.MAF001.dbGaP.checked	12	T2D	CpG35269313	41436405	41436406		0.0762901	0.0123211	5.94714e-10			Metabolic
MVP.T2D.EUR.MAF001.dbGaP.checked	12	T2D	CpG35269387	41444247	41444248	0.26664	-0.0640512	0.010328	5.58488e-10	0.0488453	-6.17828	Metabolic	0.00313937	0.929869
MVP.T2D.EUR.MAF001.dbGaP.checked	12	T2D	CpG35269389	41444278	41444279	0.207196	0.0986113	0.0156668	3.08843e-10	0.0184731	6.33005	Metabolic	0.0140115	0.869064
MVP.T2D.EUR.MAF001.dbGaP.checked	12	T2D	CpG35269437	41450818	41450819	0.0259022	-0.061864	0.00926383	2.42202e-11	0.000863194	-6.78696	Metabolic		0.738763
MVP.T2D.EUR.MAF001.dbGaP.checked	12	T2D	CpG35372041	48182270	48182271	0.369858	0.0190589	0.00293488	8.36284e-11	0.00429881	6.55132	Metabolic
MVP.T2D.EUR.MAF001.dbGaP.checked	12	T2D	CpG35378975	48572524	48572525		-0.187225	0.0299255	3.94065e-10			Metabolic
MVP.T2D.EUR.MAF001.dbGaP.checked	12	T2D	CpG35379089	48580965	48580966	0.132776	-0.14877	0.0239102	4.90808e-10	0.0273877	-6.26901	Metabolic
MVP.T2D.EUR.MAF001.dbGaP.checked	12	T2D	CpG35379635	48618685	48618686	0.0723201	-0.172234	0.0276733	4.8512e-10	0.0278018	-6.26667	Metabolic
MVP.T2D.EUR.MAF001.dbGaP.checked	12	T2D	CpG35420853	49856327	49856328	0.423097	-0.0145317	0.00214221	1.17315e-11	0.000797087	-6.79845	Metabolic	0.000169546	0.995875
MVP.T2D.EUR.MAF001.dbGaP.checked	12	T2D	CpG35745569	65688977	65688978	0.0109224	0.0568496	0.00747943	2.94307e-14	2.41875e-07	7.8825	Metabolic
MVP.T2D.EUR.MAF001.dbGaP.checked	12	T2D	CpG35747361	65768578	65768579		0.103583	0.0143877	6.04683e-13			Metabolic
MVP.T2D.EUR.MAF001.dbGaP.checked	12	T2D	CpG35747429	65771423	65771424		-0.0570739	0.00899104	2.18321e-10			Metabolic
MVP.T2D.EUR.MAF001.dbGaP.checked	12	T2D	CpG35747503	65779887	65779888	0.178726	-0.0531434	0.00539042	6.27596e-23	4.49947e-15	-9.86389	Metabolic	1.60818e-20
MVP.T2D.EUR.MAF001.dbGaP.checked	12	T2D	CpG35747517	65780739	65780740	0.0141315	0.222911	0.0345023	1.04183e-10	0.0166442	6.34612	Metabolic
MVP.T2D.EUR.MAF001.dbGaP.checked	12	T2D	CpG35747531	65781128	65781129	0.241026	-0.0309084	0.00404923	2.2905e-14	1.5639e-06	-7.64591	Metabolic	1.83811e-08
MVP.T2D.EUR.MAF001.dbGaP.checked	12	T2D	CpG35747615	65788674	65788675	0.359214	-0.0246906	0.00250534	6.51064e-23	9.35228e-15	-9.79018	Metabolic	7.06945e-20
MVP.T2D.EUR.MAF001.dbGaP.checked	12	T2D	CpG35747675	65794194	65794195	0.315415	-0.0255582	0.0027727	3.03306e-20	1.64187e-13	-9.49614	Metabolic	7.38942e-19
MVP.T2D.EUR.MAF001.dbGaP.checked	12	T2D	CpG35747711	65794793	65794794	0.247491	-0.0253701	0.00319556	2.03529e-15	1.42517e-07	-7.94831	Metabolic	1.83811e-08
MVP.T2D.EUR.MAF001.dbGaP.checked	12	T2D	CpG35747743	65797705	65797706	0.0583241	-0.0631857	0.00805601	4.38839e-15	1.00757e-06	-7.70227	Metabolic	5.76068e-08
MVP.T2D.EUR.MAF001.dbGaP.checked	12	T2D	CpG35747801	65804225	65804226	0.0727731	-0.037971	0.00544823	3.18257e-12	0.000312733	-6.93201	Metabolic
MVP.T2D.EUR.MAF001.dbGaP.checked	12	T2D	CpG35747875	65805905	65805906	0.134023	-0.0293841	0.00388882	4.1548e-14	5.43734e-05	-7.17532	Metabolic	1.39035e-09
MVP.T2D.EUR.MAF001.dbGaP.checked	12	T2D	CpG35749045	65849129	65849130	0.117586	-0.0556065	0.00717574	9.24481e-15	2.24156e-06	-7.59945	Metabolic
MVP.T2D.EUR.MAF001.dbGaP.checked	12	T2D	CpG35750109	65904253	65904254	0.250239	-0.0366603	0.00465547	3.41641e-15	3.8149e-07	-7.82538	Metabolic	7.31292e-08
MVP.T2D.EUR.MAF001.dbGaP.checked	12	T2D	CpG35750413	65922890	65922891	0.0785898	-0.0551552	0.0081839	1.58951e-11	0.0252621	-6.28158	Metabolic	1.33419e-08
MVP.T2D.EUR.MAF001.dbGaP.checked	12	T2D	CpG35756725	66285967	66285968	0.0168628	-0.0826557	0.0113186	2.82234e-13	5.11049e-06	-7.49206	Metabolic
MVP.T2D.EUR.MAF001.dbGaP.checked	12	T2D	CpG35829387	70919535	70919536	0.0927646	0.0430577	0.00674758	1.75704e-10	0.00792645	6.45934	Metabolic
MVP.T2D.EUR.MAF001.dbGaP.checked	12	T2D	CpG35830867	71027771	71027772	0.467038	0.0214927	0.0031354	7.13958e-12	0.00105196	6.75836	Metabolic	6.2461e-07
MVP.T2D.EUR.MAF001.dbGaP.checked	12	T2D	CpG35831047	71046115	71046116	0.0475418	-0.257486	0.0378579	1.03619e-11	0.00044275	-6.88268	Metabolic
MVP.T2D.EUR.MAF001.dbGaP.checked	12	T2D	CpG35831291	71063423	71063424	0.343362	-0.0160768	0.00219377	2.3294e-13	1.79783e-05	-7.32522	Metabolic	4.40421e-08	0.850015
MVP.T2D.EUR.MAF001.dbGaP.checked	12	T2D	CpG35831383	71071627	71071628	0.369554	0.0134507	0.00197928	1.07759e-11	0.000533771	6.856	Metabolic	2.48446e-06
MVP.T2D.EUR.MAF001.dbGaP.checked	12	T2D	CpG35831793	71116913	71116914	0.277726	-0.0180776	0.00252741	8.51343e-13	1.23378e-06	-7.67635	Metabolic	3.70283e-08	0.908658
MVP.T2D.EUR.MAF001.dbGaP.checked	12	T2D	CpG35831819	71117425	71117426	0.456342	-0.0112683	0.00156719	6.47405e-13	1.60438e-05	-7.34047	Metabolic	1.0489e-08	0.906021
MVP.T2D.EUR.MAF001.dbGaP.checked	12	T2D	CpG35831881	71118393	71118394	0.369572	-0.0120553	0.00194209	5.38851e-10	0.0132913	-6.38065	Metabolic		0.911549
MVP.T2D.EUR.MAF001.dbGaP.checked	12	T2D	CpG35831999	71124252	71124253	0.374645	-0.0129728	0.00181553	8.96802e-13	0.000101374	-7.08961	Metabolic	1.25641e-08	0.92896
MVP.T2D.EUR.MAF001.dbGaP.checked	12	T2D	CpG35832019	71126486	71126487	0.232265	-0.0174005	0.00251833	4.8621e-12	0.00119364	-6.74003	Metabolic	1.0489e-08	0.935955
MVP.T2D.EUR.MAF001.dbGaP.checked	12	T2D	CpG35832075	71133146	71133147	0.437813	-0.0113479	0.00163342	3.7227e-12	0.000183538	-7.00699	Metabolic	1.92578e-06
MVP.T2D.EUR.MAF001.dbGaP.checked	12	T2D	CpG35832135	71138009	71138010	0.126031	-0.0468008	0.00655702	9.5035e-13	0.000554368	-6.85059	Metabolic	8.75262e-09	0.962878
MVP.T2D.EUR.MAF001.dbGaP.checked	12	T2D	CpG35832137	71138053	71138054	0.108498	-0.0534956	0.00765867	2.84893e-12	0.000522144	-6.85915	Metabolic	8.75262e-09	0.954298
MVP.T2D.EUR.MAF001.dbGaP.checked	12	T2D	CpG36361001	108215856	108215857	0.385156	0.0136108	0.00203631	2.32423e-11	0.00487349	6.53256	Metabolic	0.000505753
MVP.T2D.EUR.MAF001.dbGaP.checked	12	T2D	CpG36704465	121372242	121372243		0.0634074	0.0102061	5.2087e-10			Metabolic
MVP.T2D.EUR.MAF001.dbGaP.checked	12	T2D	CpG36709697	121500385	121500386	0.0725227	-0.325847	0.0503409	9.62077e-11	0.0164044	-6.34835	Metabolic
MVP.T2D.EUR.MAF001.dbGaP.checked	12	T2D	CpG36713627	121589243	121589244	0.0210219	0.0704936	0.0111764	2.83839e-10	0.00436593	6.549	Metabolic
MVP.T2D.EUR.MAF001.dbGaP.checked	12	T2D	CpG36761117	122811656	122811657	0.215586	0.0238948	0.00370702	1.14976e-10	0.00292913	6.60836	Metabolic
MVP.T2D.EUR.MAF001.dbGaP.checked	12	T2D	CpG36761675	122826110	122826111	0.0448557	-0.490026	0.0766569	1.63247e-10	0.00520491	-6.5227	Metabolic	5.05406e-05	0.744712
MVP.T2D.EUR.MAF001.dbGaP.checked	12	T2D	CpG36761677	122826144	122826145	0.0719056	-0.504552	0.0781418	1.06886e-10	0.00814771	-6.45518	Metabolic		0.849991
MVP.T2D.EUR.MAF001.dbGaP.checked	12	T2D	CpG36768451	122980020	122980021		-0.222039	0.0302383	2.08923e-13			Metabolic
MVP.T2D.EUR.MAF001.dbGaP.checked	12	T2D	CpG36769081	122986546	122986547	0.442144	0.0145804	0.00206677	1.73006e-12	0.000115296	7.07178	Metabolic	1.64574e-05
MVP.T2D.EUR.MAF001.dbGaP.checked	12	T2D	CpG36769441	122992038	122992039	0.48873	-0.0174894	0.00251988	3.90479e-12	0.000301521	-6.93717	Metabolic	0.00132012
MVP.T2D.EUR.MAF001.dbGaP.checked	12	T2D	CpG36769751	122998878	122998879	0.468121	-0.0221354	0.0032719	1.33034e-11	0.00127642	-6.73028	Metabolic	0.00132012
MVP.T2D.EUR.MAF001.dbGaP.checked	12	T2D	CpG36770049	123007024	123007025	0.50556	-0.0237209	0.00318947	1.02804e-13	7.6288e-06	-7.43931	Metabolic	1.51745e-07
MVP.T2D.EUR.MAF001.dbGaP.checked	12	T2D	CpG36771139	123048691	123048692	0.42513	0.014313	0.00200419	9.23041e-13	6.59543e-05	7.14886	Metabolic	2.66778e-05
MVP.T2D.EUR.MAF001.dbGaP.checked	12	T2D	CpG36773461	123132315	123132316	0.168976	-0.107313	0.0166612	1.18752e-10	0.0115616	-6.40197	Metabolic	0.000764777
MVP.T2D.EUR.MAF001.dbGaP.checked	12	T2D	CpG36773543	123135720	123135721	0.462171	-0.0190752	0.00269698	1.51857e-12	0.000125061	-7.06049	Metabolic	2.21731e-05
MVP.T2D.EUR.MAF001.dbGaP.checked	12	T2D	CpG36773709	123142394	123142395	0.102613	0.228482	0.0334633	8.61977e-12	0.000690033	6.81921	Metabolic	9.88494e-06
MVP.T2D.EUR.MAF001.dbGaP.checked	12	T2D	CpG36773711	123142417	123142418	0.0322613	0.36506	0.0552012	3.7595e-11	0.00837035	6.45109	Metabolic
MVP.T2D.EUR.MAF001.dbGaP.checked	12	T2D	CpG36773713	123142442	123142443	0.0891286	0.0642698	0.00989392	8.25423e-11	0.010186	6.42128	Metabolic
MVP.T2D.EUR.MAF001.dbGaP.checked	12	T2D	CpG36773833	123148382	123148383	0.444807	-0.0230974	0.0033722	7.41947e-12	0.0170128	-6.34275	Metabolic	0.000140918
MVP.T2D.EUR.MAF001.dbGaP.checked	12	T2D	CpG36773837	123148455	123148456		0.791937	0.118907	2.73566e-11			Metabolic
MVP.T2D.EUR.MAF001.dbGaP.checked	12	T2D	CpG36773853	123148876	123148877	0.494139	-0.0203658	0.00293089	3.68773e-12	0.000316066	-6.93051	Metabolic	5.67323e-05
MVP.T2D.EUR.MAF001.dbGaP.checked	12	T2D	CpG36774375	123154382	123154383	0.456848	-0.0215143	0.00307272	2.5285e-12	0.000208073	-6.98941	Metabolic	1.13188e-05
MVP.T2D.EUR.MAF001.dbGaP.checked	12	T2D	CpG36774541	123161255	123161256	0.514499	-0.0216445	0.00312384	4.2439e-12	0.000348582	-6.91665	Metabolic	2.21731e-05
MVP.T2D.EUR.MAF001.dbGaP.checked	12	T2D	CpG36774663	123167418	123167419	0.465564	-0.0215339	0.00314389	7.4138e-12	0.000642212	-6.82952	Metabolic	2.21731e-05
MVP.T2D.EUR.MAF001.dbGaP.checked	12	T2D	CpG36774703	123168498	123168499	0.361998	-0.0221841	0.00310317	8.75096e-13	0.000129021	-7.05616	Metabolic	0.00010772
MVP.T2D.EUR.MAF001.dbGaP.checked	12	T2D	CpG36775057	123178803	123178804	0.484597	-0.0201845	0.00288821	2.77662e-12	0.000221245	-6.98079	Metabolic	8.62987e-06
MVP.T2D.EUR.MAF001.dbGaP.checked	12	T2D	CpG36775129	123182101	123182102	0.348242	-0.0219857	0.0032578	1.49249e-11	0.000976608	-6.76912	Metabolic	0.000383139
MVP.T2D.EUR.MAF001.dbGaP.checked	12	T2D	CpG36775283	123187133	123187134	0.0938488	0.0658536	0.00952957	4.83142e-12	0.0155425	6.35665	Metabolic
MVP.T2D.EUR.MAF001.dbGaP.checked	12	T2D	CpG36775285	123187199	123187200	0.338123	0.0169503	0.00248211	8.55121e-12	0.000531375	6.85665	Metabolic	2.21731e-05
MVP.T2D.EUR.MAF001.dbGaP.checked	12	T2D	CpG36775289	123187247	123187248	0.313437	0.0200483	0.00284224	1.74223e-12	0.000158757	7.02727	Metabolic	4.03593e-06
MVP.T2D.EUR.MAF001.dbGaP.checked	12	T2D	CpG36775291	123187273	123187274	0.233351	0.0231251	0.0034464	1.94706e-11	0.00310602	6.59967	Metabolic	8.62987e-06
MVP.T2D.EUR.MAF001.dbGaP.checked	12	T2D	CpG36775293	123187277	123187278	0.243615	0.0221212	0.00332427	2.84359e-11	0.000810538	6.79604	Metabolic	1.29566e-05
MVP.T2D.EUR.MAF001.dbGaP.checked	12	T2D	CpG36775295	123187333	123187334	0.0470468	0.054891	0.00791526	4.06693e-12	0.000253173	6.96183	Metabolic
MVP.T2D.EUR.MAF001.dbGaP.checked	12	T2D	CpG36775571	123197533	123197534	0.401276	-0.0188641	0.00271188	3.49817e-12	0.000284086	-6.94559	Metabolic	0.000161092
MVP.T2D.EUR.MAF001.dbGaP.checked	12	T2D	CpG36775593	123197849	123197850	0.328408	-0.0281805	0.00401845	2.33631e-12	0.000232728	-6.97368	Metabolic	3.55107e-05
MVP.T2D.EUR.MAF001.dbGaP.checked	12	T2D	CpG36775809	123205349	123205350	0.467023	-0.0249896	0.00380733	5.25407e-11	0.00436343	-6.54909	Metabolic	0.00100557
MVP.T2D.EUR.MAF001.dbGaP.checked	12	T2D	CpG36775917	123209677	123209678		0.0512087	0.00807189	2.23766e-10			Metabolic
MVP.T2D.EUR.MAF001.dbGaP.checked	12	T2D	CpG36775919	123209703	123209704	0.456091	-0.0173229	0.0025678	1.51756e-11	0.00142372	-6.71437	Metabolic	0.000140918
MVP.T2D.EUR.MAF001.dbGaP.checked	12	T2D	CpG36776013	123212460	123212461	0.415287	-0.0199883	0.00299791	2.6037e-11	0.00154197	-6.70272	Metabolic	0.00010772
MVP.T2D.EUR.MAF001.dbGaP.checked	12	T2D	CpG36776257	123220050	123220051	0.486394	-0.0253286	0.00382895	3.71461e-11	0.00286826	-6.61147	Metabolic	0.000877122
MVP.T2D.EUR.MAF001.dbGaP.checked	12	T2D	CpG36776271	123220342	123220343	0.457346	-0.0234362	0.0033542	2.80559e-12	0.000194992	-6.99851	Metabolic	8.62987e-06
MVP.T2D.EUR.MAF001.dbGaP.checked	12	T2D	CpG36776461	123227799	123227800		0.238306	0.0384107	5.49912e-10			Metabolic
MVP.T2D.EUR.MAF001.dbGaP.checked	12	T2D	CpG36776463	123227868	123227869	0.413681	-0.0456617	0.00653927	2.89579e-12	0.000218355	-6.98264	Metabolic	1.81167e-05
MVP.T2D.EUR.MAF001.dbGaP.checked	12	T2D	CpG36776813	123235037	123235038	0.483966	-0.0234521	0.00328885	9.98022e-13	9.67236e-05	-7.09611	Metabolic	1.34658e-05
MVP.T2D.EUR.MAF001.dbGaP.checked	12	T2D	CpG36777033	123241406	123241407	0.461006	-0.0277787	0.00406802	8.57779e-12	0.000693362	-6.81851	Metabolic	0.000140918
MVP.T2D.EUR.MAF001.dbGaP.checked	12	T2D	CpG36777067	123242895	123242896	0.515069	-0.0245016	0.0037258	4.82606e-11	0.00354217	-6.58016	Metabolic	0.00159304
MVP.T2D.EUR.MAF001.dbGaP.checked	12	T2D	CpG36777119	123243682	123243683	0.482608	-0.0221491	0.00321107	5.28426e-12	0.000418055	-6.89084	Metabolic	0.00010772
MVP.T2D.EUR.MAF001.dbGaP.checked	12	T2D	CpG36777167	123245073	123245074	0.349635	0.021756	0.00308123	1.65514e-12	0.000128489	7.05673	Metabolic	2.06174e-05
MVP.T2D.EUR.MAF001.dbGaP.checked	12	T2D	CpG36777185	123245227	123245228		-0.0938388	0.0145735	1.20252e-10			Metabolic
MVP.T2D.EUR.MAF001.dbGaP.checked	12	T2D	CpG36777279	123248724	123248725		-0.081152	0.0123293	4.64086e-11			Metabolic
MVP.T2D.EUR.MAF001.dbGaP.checked	12	T2D	CpG36777281	123248753	123248754	0.0256006	-0.0791714	0.011858	2.4447e-11	0.00125568	-6.73266	Metabolic
MVP.T2D.EUR.MAF001.dbGaP.checked	12	T2D	CpG36777383	123251389	123251390	0.157413	-0.106461	0.0156827	1.13351e-11	0.00746642	-6.46839	Metabolic	0.00275659
MVP.T2D.EUR.MAF001.dbGaP.checked	12	T2D	CpG36777621	123257513	123257514	0.458142	-0.0222271	0.00330575	1.77068e-11	0.00153232	-6.70364	Metabolic	0.00010772
MVP.T2D.EUR.MAF001.dbGaP.checked	12	T2D	CpG36777651	123258897	123258898	0.546328	-0.0186072	0.00267832	3.7222e-12	0.000375597	-6.90606	Metabolic	0.000140918
MVP.T2D.EUR.MAF001.dbGaP.checked	12	T2D	CpG36777741	123262073	123262074	0.0795476	0.152306	0.0219217	3.71257e-12	0.000286158	6.94456	Metabolic	1.48264e-05
MVP.T2D.EUR.MAF001.dbGaP.checked	12	T2D	CpG36778759	123273313	123273314	0.535502	-0.0184465	0.00290219	2.06993e-10	0.0136893	-6.37613	Metabolic	0.00275659
MVP.T2D.EUR.MAF001.dbGaP.checked	12	T2D	CpG36779039	123277456	123277457	0.52985	-0.0196106	0.00302541	9.05406e-11	0.00680023	-6.4825	Metabolic	0.00138755
MVP.T2D.EUR.MAF001.dbGaP.checked	12	T2D	CpG36779285	123283381	123283382	0.398062	0.0151834	0.00222471	8.79759e-12	0.000571702	6.84618	Metabolic	2.06174e-05
MVP.T2D.EUR.MAF001.dbGaP.checked	12	T2D	CpG36779417	123286467	123286468	0.360502	0.0193634	0.00283413	8.36204e-12	0.000680406	6.82122	Metabolic	2.06174e-05
MVP.T2D.EUR.MAF001.dbGaP.checked	12	T2D	CpG36780635	123326325	123326326	0.463362	-0.0185858	0.00289501	1.36337e-10	0.0379255	-6.21812	Metabolic	0.00159304
MVP.T2D.EUR.MAF001.dbGaP.checked	12	T2D	CpG36781133	123344568	123344569	0.400587	0.0195423	0.00282236	4.38822e-12	0.000267666	6.95399	Metabolic	0.000177328
MVP.T2D.EUR.MAF001.dbGaP.checked	12	T2D	CpG36782295	123367327	123367328	0.478629	-0.0179378	0.00277925	1.08802e-10	0.00779573	-6.46186	Metabolic	0.00275659
MVP.T2D.EUR.MAF001.dbGaP.checked	12	T2D	CpG36782351	123368901	123368902	0.287611	0.0230677	0.0032946	2.52922e-12	0.000214213	6.98533	Metabolic	8.38051e-05
MVP.T2D.EUR.MAF001.dbGaP.checked	12	T2D	CpG36782463	123371895	123371896	0.493959	-0.017575	0.00280915	3.94165e-10	0.0273578	-6.26918	Metabolic	0.00138755
MVP.T2D.EUR.MAF001.dbGaP.checked	12	T2D	CpG36782703	123376872	123376873	0.464264	-0.0172811	0.0027263	2.31782e-10	0.0160773	-6.35145	Metabolic	0.00159304
MVP.T2D.EUR.MAF001.dbGaP.checked	12	T2D	CpG36674897	120477731	120477732	0.035436	-0.0583599	0.00896396	7.48982e-11	0.00430971	-6.55094	Metabolic
MVP.T2D.EUR.MAF001.dbGaP.checked	12	T2D	CpG36784171	123401369	123401370	0.391184	-0.0130728	0.00207523	2.9871e-10	0.0164171	-6.34823	Metabolic	0.00653895
MVP.T2D.EUR.MAF001.dbGaP.checked	12	T2D	CpG36784315	123405408	123405409	0.387883	0.0149426	0.00233651	1.60292e-10	0.0122962	6.39256	Metabolic	0.00275659
MVP.T2D.EUR.MAF001.dbGaP.checked	12	T2D	CpG36784317	123405417	123405418	0.342378	0.0153236	0.00236725	9.59699e-11	0.00646666	6.49008	Metabolic	0.00745265
MVP.T2D.EUR.MAF001.dbGaP.checked	12	T2D	CpG36784321	123405466	123405467	0.112967	0.0315026	0.00503333	3.87967e-10	0.0194262	6.32229	Metabolic	0.00275659
MVP.T2D.EUR.MAF001.dbGaP.checked	12	T2D	CpG36784331	123405643	123405644		0.0195098	0.0031539	6.17387e-10			Metabolic
MVP.T2D.EUR.MAF001.dbGaP.checked	12	T2D	CpG36784343	123405922	123405923	0.0254089	0.393634	0.0594884	3.66577e-11	0.00394186	6.56425	Metabolic	0.000877122
MVP.T2D.EUR.MAF001.dbGaP.checked	12	T2D	CpG36784349	123406463	123406464	0.118054	0.0432667	0.00676563	1.60471e-10	0.0155639	6.35644	Metabolic	0.00653895
MVP.T2D.EUR.MAF001.dbGaP.checked	12	T2D	CpG36784359	123406593	123406594	0.136199	0.0360455	0.00553976	7.6823e-11	0.00450543	6.54431	Metabolic	0.00275659
MVP.T2D.EUR.MAF001.dbGaP.checked	12	T2D	CpG36785159	123424400	123424401	0.327477	0.0168157	0.00244872	6.5508e-12	0.000461623	6.87673	Metabolic	0.00010772
MVP.T2D.EUR.MAF001.dbGaP.checked	12	T2D	CpG36785349	123428887	123428888	0.293355	-0.0452538	0.00686137	4.23977e-11	0.00352492	-6.58089	Metabolic	0.00318864
MVP.T2D.EUR.MAF001.dbGaP.checked	12	T2D	CpG36800747	123854420	123854421		0.0206395	0.0032693	2.73471e-10			Metabolic
MVP.T2D.EUR.MAF001.dbGaP.checked	12	T2D	CpG36800851	123857633	123857634	0.194329	0.0195801	0.00279892	2.64109e-12	0.000379185	6.90471	Metabolic	3.16239e-07
MVP.T2D.EUR.MAF001.dbGaP.checked	12	T2D	CpG36801007	123862021	123862022	0.220677	0.0179905	0.00289445	5.11545e-10	0.0319026	6.2452	Metabolic
MVP.T2D.EUR.MAF001.dbGaP.checked	12	T2D	CpG36801721	123886480	123886481	0.0951704	0.0393245	0.00546293	6.09129e-13	7.27343e-05	7.13542	Metabolic		0.954206
MVP.T2D.EUR.MAF001.dbGaP.checked	12	T2D	CpG36801901	123890395	123890396	0.0185183	-0.244043	0.0355298	6.48046e-12	1.64267e-05	-7.33731	Metabolic
MVP.T2D.EUR.MAF001.dbGaP.checked	12	T2D	CpG36802497	123904603	123904604	0.179162	0.0203566	0.00326417	4.47847e-10	0.0126862	6.38779	Metabolic	4.36214e-07
MVP.T2D.EUR.MAF001.dbGaP.checked	12	T2D	CpG36802523	123905537	123905538		-0.311096	0.045779	1.07847e-11			Metabolic
MVP.T2D.EUR.MAF001.dbGaP.checked	12	T2D	CpG36802877	123914607	123914608	0.243532	0.0173733	0.00249389	3.25232e-12	0.00030654	6.93484	Metabolic	4.36214e-07	0.869247
MVP.T2D.EUR.MAF001.dbGaP.checked	12	T2D	CpG36803075	123919222	123919223	0.376865	0.0164145	0.0021897	6.56903e-14	6.0308e-06	7.4703	Metabolic	4.36214e-07
MVP.T2D.EUR.MAF001.dbGaP.checked	12	T2D	CpG36803227	123924954	123924955	0.392528	0.0186347	0.00240696	9.78758e-15	6.21599e-07	7.76373	Metabolic	3.94359e-09	0.94294
MVP.T2D.EUR.MAF001.dbGaP.checked	12	T2D	CpG36803381	123928943	123928944	0.347242	0.0165984	0.00212099	5.04563e-15	6.60646e-07	7.75601	Metabolic	4.16132e-09	0.979779
MVP.T2D.EUR.MAF001.dbGaP.checked	12	T2D	CpG36803407	123929551	123929552	0.239991	0.0402185	0.0056414	1.00972e-12	3.68574e-06	7.53483	Metabolic	3.16239e-07	0.834795
MVP.T2D.EUR.MAF001.dbGaP.checked	12	T2D	CpG36803543	123933342	123933343	0.451248	0.0112696	0.00155943	4.94722e-13	2.48742e-05	7.28155	Metabolic	1.65389e-07
MVP.T2D.EUR.MAF001.dbGaP.checked	12	T2D	CpG36803617	123935181	123935182	0.420349	0.0155161	0.00199798	8.10541e-15	5.95765e-07	7.76911	Metabolic	6.66594e-09	0.9543
MVP.T2D.EUR.MAF001.dbGaP.checked	12	T2D	CpG36803635	123935538	123935539	0.0385368	0.0481297	0.00723932	2.96366e-11	0.00025731	6.95955	Metabolic		0.931004
MVP.T2D.EUR.MAF001.dbGaP.checked	12	T2D	CpG36803991	123943242	123943243	0.149253	-0.0567233	0.00825515	6.36366e-12	0.000427118	-6.88779	Metabolic	2.77321e-09	0.953963
MVP.T2D.EUR.MAF001.dbGaP.checked	12	T2D	CpG36804065	123944731	123944732	0.383196	0.056972	0.00753937	4.13727e-14	2.18557e-06	7.60273	Metabolic	3.16239e-07
MVP.T2D.EUR.MAF001.dbGaP.checked	12	T2D	CpG36804131	123945973	123945974	0.120528	-0.074548	0.0099816	8.10854e-14	4.99581e-06	-7.49504	Metabolic	4.36214e-07	0.883804
MVP.T2D.EUR.MAF001.dbGaP.checked	12	T2D	CpG36804137	123946064	123946065	0.383229	0.0230051	0.00304327	4.05118e-14	2.56748e-06	7.58187	Metabolic	3.94359e-09	0.946434
MVP.T2D.EUR.MAF001.dbGaP.checked	12	T2D	CpG36804147	123946264	123946265	0.393682	0.0175808	0.0023513	7.60105e-14	5.24131e-06	7.48875	Metabolic	3.16239e-07
MVP.T2D.EUR.MAF001.dbGaP.checked	12	T2D	CpG36804157	123946501	123946502	0.272675	0.0327571	0.00414271	2.63309e-15	2.80866e-07	7.86381	Metabolic	3.94359e-09	0.956173
MVP.T2D.EUR.MAF001.dbGaP.checked	12	T2D	CpG36804695	123962068	123962069	0.3873	0.0293977	0.00391776	6.20438e-14	3.58318e-06	7.53851	Metabolic	3.94359e-09	0.932768
MVP.T2D.EUR.MAF001.dbGaP.checked	12	T2D	CpG36805709	123990531	123990532	0.272251	0.175425	0.0236398	1.16464e-13	1.25604e-05	7.37316	Metabolic	5.56775e-10	0.980798
MVP.T2D.EUR.MAF001.dbGaP.checked	12	T2D	CpG36805711	123990843	123990844	0.121226	0.0596514	0.00773018	1.19379e-14	1.68359e-06	7.63641	Metabolic	1.36436e-09	0.962273
MVP.T2D.EUR.MAF001.dbGaP.checked	12	T2D	CpG36805713	123990885	123990886	0.0700492	0.0814623	0.0127272	1.54703e-10	0.00478337	6.53535	Metabolic	6.95661e-09	0.953561
MVP.T2D.EUR.MAF001.dbGaP.checked	12	T2D	CpG36805715	123990908	123990909	0.103697	0.171024	0.0242973	1.93905e-12	0.000259742	6.95822	Metabolic	5.56775e-10	0.984154
MVP.T2D.EUR.MAF001.dbGaP.checked	12	T2D	CpG36805795	123995825	123995826	0.344541	0.0272011	0.00349498	7.08742e-15	6.0124e-07	7.76795	Metabolic	3.16239e-07	0.906187
MVP.T2D.EUR.MAF001.dbGaP.checked	12	T2D	CpG36806033	124008002	124008003	0.314559	-0.08866	0.0124557	1.09487e-12	9.59916e-05	-7.09716	Metabolic	4.16132e-09	0.978602
MVP.T2D.EUR.MAF001.dbGaP.checked	12	T2D	CpG36806035	124008098	124008099	0.249083	-0.0764228	0.0108461	1.83986e-12	0.000132636	-7.05232	Metabolic	4.16132e-09	0.960469
MVP.T2D.EUR.MAF001.dbGaP.checked	12	T2D	CpG36806037	124008131	124008132	0.156098	-0.0783577	0.0105543	1.13441e-13	9.26613e-06	-7.41358	Metabolic	3.16239e-07	0.949423
MVP.T2D.EUR.MAF001.dbGaP.checked	12	T2D	CpG36679759	120613152	120613153	0.173885	0.0310118	0.00489419	2.35133e-10	0.0157354	6.35476	Metabolic
MVP.T2D.EUR.MAF001.dbGaP.checked	12	T2D	CpG36680119	120625946	120625947	0.0357397	-0.0622726	0.00835724	9.23961e-14	2.91125e-06	-7.56555	Metabolic
MVP.T2D.EUR.MAF001.dbGaP.checked	12	T2D	CpG36680121	120625952	120625953	0.034773	-0.11366	0.0176297	1.14053e-10	0.0156034	-6.35605	Metabolic
MVP.T2D.EUR.MAF001.dbGaP.checked	12	T2D	CpG36681487	120657508	120657509	0.200809	0.0340306	0.00542345	3.50268e-10	0.0129961	6.38409	Metabolic
MVP.T2D.EUR.MAF001.dbGaP.checked	12	T2D	CpG36685371	120753415	120753416		0.0490672	0.00752822	7.13594e-11			Metabolic
MVP.T2D.EUR.MAF001.dbGaP.checked	12	T2D	CpG36686325	120789781	120789782	0.0286773	0.0746534	0.010334	5.04565e-13	1.30893e-05	7.36766	Metabolic
MVP.T2D.EUR.MAF001.dbGaP.checked	12	T2D	CpG36687565	120860011	120860012	0.22637	-0.0266773	0.00388381	6.47195e-12	0.000487075	-6.86908	Metabolic	3.46152e-06
MVP.T2D.EUR.MAF001.dbGaP.checked	12	T2D	CpG36690519	120954236	120954237	0.351128	0.0210489	0.00296482	1.25163e-12	8.56622e-05	7.11288	Metabolic	3.59461e-05
MVP.T2D.EUR.MAF001.dbGaP.checked	12	T2D	CpG36690721	120960041	120960042	0.200919	-0.16176	0.0224864	6.30749e-13	0.000144674	-7.04022	Metabolic	1.8827e-08
MVP.T2D.EUR.MAF001.dbGaP.checked	12	T2D	CpG36690723	120960051	120960052	0.168995	-0.0439222	0.0067524	7.78565e-11	0.00389594	-6.566	Metabolic	4.69967e-09
MVP.T2D.EUR.MAF001.dbGaP.checked	12	T2D	CpG36690725	120960134	120960135	0.140326	-0.0795095	0.0105206	4.10827e-14	3.42104e-06	-7.54455	Metabolic	2.23503e-08
MVP.T2D.EUR.MAF001.dbGaP.checked	12	T2D	CpG36690777	120960853	120960854	0.526267	0.0243657	0.00311235	4.9293e-15	4.10188e-07	7.81625	Metabolic	4.69967e-09
MVP.T2D.EUR.MAF001.dbGaP.checked	12	T2D	CpG36690949	120965920	120965921	0.455999	0.0332498	0.00480547	4.54323e-12	0.00038382	6.90299	Metabolic	3.59461e-05
MVP.T2D.EUR.MAF001.dbGaP.checked	12	T2D	CpG36691365	120977489	120977490	0.404701	0.0156203	0.00233698	2.32562e-11	0.0012971	6.72794	Metabolic	1.90041e-05
MVP.T2D.EUR.MAF001.dbGaP.checked	12	T2D	CpG36691589	120982484	120982485	0.0175758	-0.086048	0.0136183	2.64001e-10	0.0268284	-6.27222	Metabolic
MVP.T2D.EUR.MAF001.dbGaP.checked	12	T2D	CpG36691605	120983003	120983004	0.357355	-0.0180676	0.00247953	3.17611e-13	1.03994e-05	-7.39827	Metabolic	5.38936e-06
MVP.T2D.EUR.MAF001.dbGaP.checked	12	T2D	CpG36691661	120985572	120985573	0.339974	0.0161277	0.00256418	3.18223e-10	0.03066	6.25141	Metabolic	0.04289
MVP.T2D.EUR.MAF001.dbGaP.checked	12	T2D	CpG36691711	120986770	120986771	0.421045	0.0189771	0.00301363	3.03276e-10	0.0229808	6.29628	Metabolic	0.04289
MVP.T2D.EUR.MAF001.dbGaP.checked	12	T2D	CpG36691883	120993421	120993422	0.416383	-0.0126225	0.00190127	3.15802e-11	0.00221015	-6.64994	Metabolic	0.00386009
MVP.T2D.EUR.MAF001.dbGaP.checked	12	T2D	CpG36692047	120999310	120999311	0.131477	0.17949	0.0189775	3.13831e-21	4.8156e-13	9.38339	Metabolic	4.27665e-15
MVP.T2D.EUR.MAF001.dbGaP.checked	12	T2D	CpG36692505	121012580	121012581	0.484852	-0.0114506	0.00168471	1.06983e-11	0.000649392	-6.82792	Metabolic
MVP.T2D.EUR.MAF001.dbGaP.checked	12	T2D	CpG36692581	121014701	121014702	0.193299	0.0259432	0.00333304	7.04672e-15	1.46928e-06	7.65393	Metabolic	5.3681e-14
MVP.T2D.EUR.MAF001.dbGaP.checked	12	T2D	CpG36692623	121016293	121016294		-0.346287	0.0557117	5.10954e-10			Metabolic
MVP.T2D.EUR.MAF001.dbGaP.checked	12	T2D	CpG36692679	121017102	121017103	0.427075	-0.0131964	0.00187696	2.05489e-12	0.000138492	-7.0463	Metabolic	0.00361727
MVP.T2D.EUR.MAF001.dbGaP.checked	12	T2D	CpG36693605	121048584	121048585	0.190866	0.0419323	0.00615005	9.21814e-12	0.00105274	6.75825	Metabolic	0.00249622
MVP.T2D.EUR.MAF001.dbGaP.checked	12	T2D	CpG36694697	121080899	121080900	0.0162898	0.0953897	0.0129367	1.66109e-13	0.000102743	7.08775	Metabolic
MVP.T2D.EUR.MAF001.dbGaP.checked	12	T2D	CpG36695267	121097437	121097438	0.014252	0.0542617	0.0082595	5.04491e-11	0.00183885	6.67696	Metabolic
MVP.T2D.EUR.MAF001.dbGaP.checked	12	T2D	CpG36697299	121174389	121174390	0.0380169	0.0821902	0.0105275	5.84686e-15	2.23406e-06	7.59989	Metabolic
MVP.T2D.EUR.MAF001.dbGaP.checked	12	T2D	CpG37068613	132519042	132519043	0.434981	-0.0109506	0.00168575	8.24913e-11	0.0050606	-6.52692	Metabolic	2.04516e-05	0.796429
MVP.T2D.EUR.MAF001.dbGaP.checked	12	T2D	CpG37069349	132531572	132531573	0.150452	-0.0402162	0.00643482	4.11044e-10	0.0235421	-6.29253	Metabolic		0.950198
MVP.T2D.EUR.MAF001.dbGaP.checked	12	T2D	CpG37095745	132966580	132966581	0.264528	-0.0351039	0.00525893	2.47074e-11	0.0087645	-6.44412	Metabolic
MVP.T2D.EUR.MAF001.dbGaP.checked	12	T2D	CpG37096815	132999120	132999121	0.275786	0.030536	0.00450232	1.18296e-11	0.00158079	6.69909	Metabolic	0.00154243
MVP.T2D.EUR.MAF001.dbGaP.checked	12	T2D	CpG37096997	133005241	133005242	0.311002	0.0221546	0.0035596	4.84908e-10	0.0222754	6.30111	Metabolic	0.000864441
MVP.T2D.EUR.MAF001.dbGaP.checked	12	T2D	CpG37097463	133027799	133027800	0.317747	0.0403966	0.00648534	4.69708e-10	0.0308417	6.25049	Metabolic	0.00154243
MVP.T2D.EUR.MAF001.dbGaP.checked	12	T2D	CpG37098597	133077586	133077587	0.167259	-0.0373742	0.00579498	1.12282e-10	0.00794224	-6.45904	Metabolic
MVP.T2D.EUR.MAF001.dbGaP.checked	13	T2D	CpG37280045	26202117	26202118	0.436166	0.0193895	0.0022214	2.58081e-18	1.26731e-10	8.77684	Metabolic	2.11168e-12	0.960179
MVP.T2D.EUR.MAF001.dbGaP.checked	13	T2D	CpG37280537	26222694	26222695	0.122409	0.177033	0.0256205	4.85295e-12	0.000478345	6.87166	Metabolic	2.49896e-12	0.979023
MVP.T2D.EUR.MAF001.dbGaP.checked	13	T2D	CpG37420409	32980163	32980164	0.609136	0.043431	0.00467763	1.6196e-20	1.2336e-12	9.28372	Metabolic	1.24094e-15	0.997186
MVP.T2D.EUR.MAF001.dbGaP.checked	13	T2D	CpG37420453	32981857	32981858	0.0170283	-0.124126	0.0172957	7.14134e-13	0.000188254	-7.00344	Metabolic
MVP.T2D.EUR.MAF001.dbGaP.checked	13	T2D	CpG37420477	32982089	32982090	0.294482	-0.0193653	0.00223842	5.08974e-18	2.03566e-10	-8.72336	Metabolic	1.95609e-14	0.986061
MVP.T2D.EUR.MAF001.dbGaP.checked	13	T2D	CpG37420679	32993388	32993389		-0.0232057	0.00314318	1.5491e-13			Metabolic
MVP.T2D.EUR.MAF001.dbGaP.checked	13	T2D	CpG37420685	32993509	32993510	0.389223	-0.0167043	0.00217035	1.39734e-14	8.36413e-07	-7.72602	Metabolic	1.43472e-08
MVP.T2D.EUR.MAF001.dbGaP.checked	13	T2D	CpG37420921	33010550	33010551	0.315948	-0.0180515	0.00282808	1.73701e-10	0.00484633	-6.5334	Metabolic
MVP.T2D.EUR.MAF001.dbGaP.checked	13	T2D	CpG37706295	50506088	50506089	0.126796	0.022849	0.00354342	1.13128e-10	0.00890036	6.44178	Metabolic	7.50944e-13	0.999916
MVP.T2D.EUR.MAF001.dbGaP.checked	13	T2D	CpG37706323	50507825	50507826	0.234647	0.022623	0.00335008	1.44849e-11	0.00101761	6.76317	Metabolic	2.46609e-05
MVP.T2D.EUR.MAF001.dbGaP.checked	13	T2D	CpG37706387	50510904	50510905	0.45841	0.0123593	0.0017596	2.15765e-12	0.000196801	6.99722	Metabolic	6.23105e-06
MVP.T2D.EUR.MAF001.dbGaP.checked	13	T2D	CpG37706513	50522038	50522039	0.0750252	-0.120788	0.0174276	4.18415e-12	0.000252628	-6.96213	Metabolic	5.11487e-06	0.994608
MVP.T2D.EUR.MAF001.dbGaP.checked	13	T2D	CpG37706535	50523263	50523264	0.487696	0.0139777	0.00196257	1.06276e-12	6.78424e-05	7.14499	Metabolic	6.23105e-06
MVP.T2D.EUR.MAF001.dbGaP.checked	13	T2D	CpG37706603	50526535	50526536	0.175024	-0.0926296	0.0142781	8.72601e-11	0.014509	-6.36722	Metabolic	0.00736468
MVP.T2D.EUR.MAF001.dbGaP.checked	13	T2D	CpG37811777	57990678	57990679	0.105161	0.0258392	0.00395899	6.72319e-11	0.00664827	6.4859	Metabolic		0.919447
MVP.T2D.EUR.MAF001.dbGaP.checked	13	T2D	CpG37814739	58267709	58267710	0.0174353	-0.0796272	0.012486	1.80238e-10	0.00403151	-6.5609	Metabolic
MVP.T2D.EUR.MAF001.dbGaP.checked	13	T2D	CpG38082409	79936865	79936866		-0.120985	0.0180018	1.80861e-11			Metabolic
MVP.T2D.EUR.MAF001.dbGaP.checked	13	T2D	CpG38083399	80031220	80031221	0.330764	0.011499	0.00167251	6.18645e-12	0.000524089	6.85862	Metabolic
MVP.T2D.EUR.MAF001.dbGaP.checked	13	T2D	CpG38083511	80042732	80042733	0.521026	0.0118856	0.00178189	2.55446e-11	0.00190033	6.67213	Metabolic	0.000427191
MVP.T2D.EUR.MAF001.dbGaP.checked	13	T2D	CpG38083705	80058531	80058532	0.408059	0.017711	0.00251893	2.0481e-12	3.3229e-05	7.24239	Metabolic	0.000124964
MVP.T2D.EUR.MAF001.dbGaP.checked	13	T2D	CpG38083727	80060322	80060323		0.0682115	0.0109395	4.50843e-10			Metabolic
MVP.T2D.EUR.MAF001.dbGaP.checked	13	T2D	CpG38083729	80060412	80060413	0.380038	0.0168372	0.00229962	2.44755e-13	1.06467e-05	7.39515	Metabolic	1.95273e-06
MVP.T2D.EUR.MAF001.dbGaP.checked	13	T2D	CpG38083799	80067053	80067054	0.457895	0.0101038	0.0015435	5.91043e-11	0.00198841	6.66548	Metabolic	0.000466487
MVP.T2D.EUR.MAF001.dbGaP.checked	13	T2D	CpG38083867	80071212	80071213	0.122671	-0.0209976	0.00309193	1.11284e-11	0.00160048	-6.69728	Metabolic	0.000124225
MVP.T2D.EUR.MAF001.dbGaP.checked	13	T2D	CpG38083869	80071220	80071221	0.203518	-0.0259094	0.00362929	9.40323e-13	0.000292657	-6.94139	Metabolic	4.46204e-05
MVP.T2D.EUR.MAF001.dbGaP.checked	13	T2D	CpG38084301	80098204	80098205	0.455842	-0.0135162	0.00159589	2.46592e-17	6.51669e-10	-8.59068	Metabolic	4.43546e-08
MVP.T2D.EUR.MAF001.dbGaP.checked	13	T2D	CpG38084707	80131179	80131180	0.31189	0.0741407	0.00590733	3.94401e-36	4.90856e-28	12.5109	Metabolic	6.79916e-47	0.996495
MVP.T2D.EUR.MAF001.dbGaP.checked	13	T2D	CpG38084709	80131183	80131184	0.137282	0.0655584	0.005504	1.03661e-32	1.51212e-23	11.6614	Metabolic	6.15246e-25	0.994087
MVP.T2D.EUR.MAF001.dbGaP.checked	13	T2D	CpG38084713	80131389	80131390	0.0317193	0.264908	0.0347304	2.39241e-14	1.05933e-06	7.69587	Metabolic
MVP.T2D.EUR.MAF001.dbGaP.checked	13	T2D	CpG38084715	80131425	80131426	0.0247214	0.240756	0.0198299	6.39705e-34	3.28632e-26	12.1724	Metabolic	3.68314e-47	0.995495
MVP.T2D.EUR.MAF001.dbGaP.checked	13	T2D	CpG38084717	80131464	80131465		0.303011	0.0255646	2.08188e-32			Metabolic
MVP.T2D.EUR.MAF001.dbGaP.checked	13	T2D	CpG38084727	80132918	80132919	0.0969308	-0.161688	0.0184112	1.60557e-18	1.13756e-08	-8.25578	Metabolic
MVP.T2D.EUR.MAF001.dbGaP.checked	13	T2D	CpG38084737	80133084	80133085	0.272074	-0.105137	0.0138958	3.84646e-14	4.88918e-06	-7.49787	Metabolic
MVP.T2D.EUR.MAF001.dbGaP.checked	13	T2D	CpG38084869	80141757	80141758	0.347355	0.0396862	0.00315375	2.59243e-36	5.10152e-28	12.5078	Metabolic	6.79916e-47	0.997339
MVP.T2D.EUR.MAF001.dbGaP.checked	13	T2D	CpG38085127	80156917	80156918		-0.0612823	0.00844473	3.96146e-13			Metabolic
MVP.T2D.EUR.MAF001.dbGaP.checked	13	T2D	CpG38085185	80161653	80161654	0.524957	-0.0145988	0.00158458	3.17007e-20	1.40803e-12	-9.26963	Metabolic	1.48275e-15
MVP.T2D.EUR.MAF001.dbGaP.checked	13	T2D	CpG38085223	80163495	80163496	0.0118604	0.345638	0.0429369	8.28563e-16	3.87379e-08	8.10816	Metabolic
MVP.T2D.EUR.MAF001.dbGaP.checked	13	T2D	CpG38085245	80164668	80164669	0.468532	-0.0239925	0.00264646	1.23569e-19	5.70712e-12	-9.11915	Metabolic	2.68668e-15
MVP.T2D.EUR.MAF001.dbGaP.checked	13	T2D	CpG38085369	80174252	80174253	0.238529	0.0203756	0.00260277	4.93972e-15	1.48102e-06	7.65291	Metabolic	2.3186e-14
MVP.T2D.EUR.MAF001.dbGaP.checked	13	T2D	CpG38085377	80174715	80174716		-0.0536432	0.00842321	1.9089e-10			Metabolic
MVP.T2D.EUR.MAF001.dbGaP.checked	13	T2D	CpG38085463	80180815	80180816	0.544179	-0.0162217	0.00165647	1.20782e-22	1.33935e-14	-9.7538	Metabolic	3.7539e-21
MVP.T2D.EUR.MAF001.dbGaP.checked	13	T2D	CpG38085481	80181433	80181434	0.198908	-0.0178321	0.00261983	9.99318e-12	0.00115134	-6.74527	Metabolic	2.68574e-06
MVP.T2D.EUR.MAF001.dbGaP.checked	13	T2D	CpG38085521	80184105	80184106	0.498226	-0.0128268	0.00146178	1.71237e-18	1.10734e-10	-8.79201	Metabolic	8.83311e-14
MVP.T2D.EUR.MAF001.dbGaP.checked	13	T2D	CpG38085551	80185154	80185155	0.391427	-0.0244036	0.00214786	6.47688e-30	5.24131e-22	-11.3556	Metabolic	6.18283e-27
MVP.T2D.EUR.MAF001.dbGaP.checked	13	T2D	CpG38085569	80185759	80185760	0.523847	-0.013573	0.00147509	3.53147e-20	1.24345e-12	-9.28288	Metabolic	8.83311e-14
MVP.T2D.EUR.MAF001.dbGaP.checked	13	T2D	CpG38085703	80191216	80191217	0.390358	-0.0252141	0.0029274	7.10917e-18	4.21262e-11	-8.89992	Metabolic	1.87152e-21
MVP.T2D.EUR.MAF001.dbGaP.checked	13	T2D	CpG38092079	80566000	80566001	0.0321711	-0.093767	0.0110345	1.93542e-17	1.78688e-10	-8.7381	Metabolic
MVP.T2D.EUR.MAF001.dbGaP.checked	13	T2D	CpG38215109	91288229	91288230	0.405875	0.0180316	0.00242735	1.09825e-13	8.33786e-06	7.42756	Metabolic	1.51965e-08	0.979776
MVP.T2D.EUR.MAF001.dbGaP.checked	13	T2D	CpG38215267	91297189	91297190	0.266519	0.0306751	0.0040992	7.25436e-14	7.05701e-06	7.4496	Metabolic	7.10887e-08	0.951377
MVP.T2D.EUR.MAF001.dbGaP.checked	14	T2D	CpG38955029	32834884	32834885	0.369419	-0.0188782	0.00286932	4.72597e-11	0.00362063	-6.57691	Metabolic	0.000427191	0.872253
MVP.T2D.EUR.MAF001.dbGaP.checked	14	T2D	CpG38955045	32835813	32835814	0.400727	-0.0197021	0.00296267	2.92876e-11	0.00327606	-6.59177	Metabolic	0.000427191	0.87654
MVP.T2D.EUR.MAF001.dbGaP.checked	14	T2D	CpG38955147	32840067	32840068	0.428237	-0.0160766	0.00249903	1.24978e-10	0.0106068	-6.41511	Metabolic	0.00140856
MVP.T2D.EUR.MAF001.dbGaP.checked	14	T2D	CpG39055859	38341519	38341520		-0.186462	0.0289238	1.14333e-10			Metabolic
MVP.T2D.EUR.MAF001.dbGaP.checked	14	T2D	CpG39055881	38345967	38345968	0.412951	0.0176539	0.00275888	1.56481e-10	0.0136944	6.37608	Metabolic	4.69667e-05	0.980226
MVP.T2D.EUR.MAF001.dbGaP.checked	14	T2D	CpG39055895	38349518	38349519	0.383153	0.0162392	0.00241592	1.79574e-11	0.00128728	6.72904	Metabolic	4.69667e-05	0.979137
MVP.T2D.EUR.MAF001.dbGaP.checked	14	T2D	CpG39662129	74515548	74515549		-0.353467	0.0569237	5.31586e-10			Metabolic
MVP.T2D.EUR.MAF001.dbGaP.checked	14	T2D	CpG39769957	79408014	79408015		0.0225277	0.00361827	4.78222e-10			Metabolic
MVP.T2D.EUR.MAF001.dbGaP.checked	14	T2D	CpG39770785	79473649	79473650	0.457173	-0.0179399	0.00210687	1.66686e-17	1.14115e-09	-8.52608	Metabolic	9.14165e-07	0.923883
MVP.T2D.EUR.MAF001.dbGaP.checked	14	T2D	CpG39770819	79476369	79476370	0.0311775	-0.105011	0.0132027	1.80864e-15	1.58641e-06	-7.64407	Metabolic
MVP.T2D.EUR.MAF001.dbGaP.checked	14	T2D	CpG39770839	79477755	79477756	0.316847	-0.0489274	0.00554853	1.16437e-18	4.217e-11	-8.8998	Metabolic	2.08646e-14	0.966495
MVP.T2D.EUR.MAF001.dbGaP.checked	14	T2D	CpG39776397	79878931	79878932	0.0453594	0.0645859	0.00910398	1.30062e-12	6.35981e-05	7.15386	Metabolic	8.11866e-15	0.989421
MVP.T2D.EUR.MAF001.dbGaP.checked	14	T2D	CpG39961665	91443704	91443705	0.3211	-0.020383	0.00326755	4.43125e-10	0.038902	-6.21413	Metabolic	0.00252945	0.877751
MVP.T2D.EUR.MAF001.dbGaP.checked	14	T2D	CpG39961695	91446595	91446596	0.389599	-0.0175943	0.0027093	8.35731e-11	0.00685031	-6.48139	Metabolic	0.00252945	0.884922
MVP.T2D.EUR.MAF001.dbGaP.checked	14	T2D	CpG39962363	91480317	91480318	0.374359	-0.0140605	0.00225156	4.24435e-10	0.031802	-6.2457	Metabolic	0.0010482	0.948534
MVP.T2D.EUR.MAF001.dbGaP.checked	14	T2D	CpG39964631	91567866	91567867		-0.0217749	0.00350878	5.4408e-10			Metabolic
MVP.T2D.EUR.MAF001.dbGaP.checked	14	T2D	CpG39964659	91570447	91570448	0.178951	-0.0683217	0.0103858	4.75657e-11	0.00473372	-6.53691	Metabolic	0.00919034	0.914282
MVP.T2D.EUR.MAF001.dbGaP.checked	14	T2D	CpG39964889	91577004	91577005	0.0476739	-0.0510113	0.00745576	7.81681e-12	0.000223449	-6.9794	Metabolic		0.935534
MVP.T2D.EUR.MAF001.dbGaP.checked	14	T2D	CpG39964993	91578649	91578650	0.204336	-0.0479478	0.00751749	1.7922e-10	0.00922241	-6.43639	Metabolic	0.0010482	0.949885
MVP.T2D.EUR.MAF001.dbGaP.checked	14	T2D	CpG39965107	91583478	91583479	0.191046	-0.0643532	0.0100333	1.41766e-10	0.02041	-6.31465	Metabolic	0.00252945	0.91215
MVP.T2D.EUR.MAF001.dbGaP.checked	14	T2D	CpG39965119	91584288	91584289	0.219193	-0.0413254	0.00654636	2.74158e-10	0.0234054	-6.29344	Metabolic	0.00919034	0.897788
MVP.T2D.EUR.MAF001.dbGaP.checked	14	T2D	CpG39965147	91587726	91587727	0.176668	-0.0213201	0.00343165	5.2052e-10	0.0227361	-6.29794	Metabolic	0.00188931	0.906378
MVP.T2D.EUR.MAF001.dbGaP.checked	14	T2D	CpG39965539	91608087	91608088	0.0902657	-0.0643343	0.00997679	1.1304e-10	0.0304167	-6.25266	Metabolic	0.00077859	0.964335
MVP.T2D.EUR.MAF001.dbGaP.checked	14	T2D	CpG39965733	91621671	91621672		-0.0737483	0.0117721	3.73567e-10			Metabolic
MVP.T2D.EUR.MAF001.dbGaP.checked	15	T2D	CpG41887095	89441647	89441648	0.0131385	-0.204104	0.0322573	2.4939e-10	0.00301396	-6.60413	Metabolic
MVP.T2D.EUR.MAF001.dbGaP.checked	15	T2D	CpG41887291	89447896	89447897		-0.126614	0.0192346	4.62283e-11			Metabolic
MVP.T2D.EUR.MAF001.dbGaP.checked	15	T2D	CpG41898609	89828465	89828466	0.0176614	-0.142643	0.0181319	3.63321e-15	7.30908e-07	-7.74317	Metabolic		0.954601
MVP.T2D.EUR.MAF001.dbGaP.checked	15	T2D	CpG41898635	89829390	89829391	0.454066	0.020312	0.00290556	2.73453e-12	8.60967e-05	7.11218	Metabolic	0.00014779
MVP.T2D.EUR.MAF001.dbGaP.checked	15	T2D	CpG41898789	89833567	89833568	0.439194	0.0185243	0.0026032	1.11115e-12	6.20534e-05	7.15723	Metabolic	5.7695e-05
MVP.T2D.EUR.MAF001.dbGaP.checked	15	T2D	CpG41899503	89856797	89856798	0.405274	0.038314	0.00395767	3.63363e-22	1.92196e-14	9.71708	Metabolic	1.99841e-20	0.83955
MVP.T2D.EUR.MAF001.dbGaP.checked	15	T2D	CpG41899797	89867708	89867709	0.270638	0.0441168	0.00476063	1.91426e-20	7.34464e-13	9.33879	Metabolic	1.71822e-19
MVP.T2D.EUR.MAF001.dbGaP.checked	15	T2D	CpG41900179	89877440	89877441	0.411016	0.0510062	0.0052745	4.03008e-22	2.45562e-14	9.69209	Metabolic	1.4373e-21	0.986939
MVP.T2D.EUR.MAF001.dbGaP.checked	15	T2D	CpG41901049	89905210	89905211	0.0182719	-0.142744	0.0174638	2.99122e-16	1.02981e-07	-7.98847	Metabolic		0.866647
MVP.T2D.EUR.MAF001.dbGaP.checked	15	T2D	CpG41903211	89978095	89978096	0.0136517	0.0672419	0.0107726	4.32145e-10	0.00439836	6.5479	Metabolic		0.908128
MVP.T2D.EUR.MAF001.dbGaP.checked	15	T2D	CpG41920203	90506073	90506074	0.0299112	-0.070304	0.0104899	2.05487e-11	1.15477e-05	-7.38435	Metabolic
MVP.T2D.EUR.MAF001.dbGaP.checked	15	T2D	CpG41924685	90656820	90656821		-0.0740025	0.0116224	1.92473e-10			Metabolic
MVP.T2D.EUR.MAF001.dbGaP.checked	15	T2D	CpG41935439	90956432	90956433	0.0216607	1.25519	0.164812	2.61811e-14	1.68438e-06	7.63635	Metabolic
MVP.T2D.EUR.MAF001.dbGaP.checked	15	T2D	CpG41935741	90959618	90959619	0.236136	-0.030462	0.0037459	4.21979e-16	2.98571e-06	-7.56227	Metabolic	3.0231e-10
MVP.T2D.EUR.MAF001.dbGaP.checked	15	T2D	CpG41935975	90968836	90968837		-0.0874266	0.0100923	4.60739e-18			Metabolic
MVP.T2D.EUR.MAF001.dbGaP.checked	15	T2D	CpG41936187	90974549	90974550	0.145808	-0.0593032	0.00781324	3.19675e-14	4.4445e-05	-7.20286	Metabolic	7.88619e-12
MVP.T2D.EUR.MAF001.dbGaP.checked	15	T2D	CpG41936353	90978861	90978862	0.303183	-0.0232366	0.0029299	2.17636e-15	9.76617e-08	-7.99501	Metabolic	6.23548e-10
MVP.T2D.EUR.MAF001.dbGaP.checked	15	T2D	CpG41936355	90979022	90979023	0.370728	-0.0228167	0.00292939	6.75938e-15	6.85977e-07	-7.75123	Metabolic	3.10989e-10
MVP.T2D.EUR.MAF001.dbGaP.checked	15	T2D	CpG41936461	90983044	90983045		-0.0304782	0.00409764	1.02233e-13			Metabolic
MVP.T2D.EUR.MAF001.dbGaP.checked	15	T2D	CpG41936511	90985127	90985128	0.405897	-0.0274052	0.00326467	4.68069e-17	3.4941e-09	-8.39559	Metabolic	2.87641e-11
MVP.T2D.EUR.MAF001.dbGaP.checked	15	T2D	CpG41936589	90987444	90987445	0.141187	-0.0548589	0.00854563	1.36693e-10	0.00741756	-6.46938	Metabolic	3.74439e-07
MVP.T2D.EUR.MAF001.dbGaP.checked	15	T2D	CpG41937341	91005370	91005371	0.296379	-0.0183575	0.00270417	1.13248e-11	0.000355579	-6.91383	Metabolic	7.97881e-10
MVP.T2D.EUR.MAF001.dbGaP.checked	15	T2D	CpG41937745	91021480	91021481		-0.108238	0.0151052	7.74336e-13			Metabolic
MVP.T2D.EUR.MAF001.dbGaP.checked	15	T2D	CpG40814821	38557875	38557876	0.11573	-0.0478405	0.00754683	2.31043e-10	0.0228887	-6.2969	Metabolic	0.00243736
MVP.T2D.EUR.MAF001.dbGaP.checked	15	T2D	CpG40814833	38558243	38558244	0.182824	-0.130628	0.0191795	9.70596e-12	0.000922494	-6.77737	Metabolic	0.00243736
MVP.T2D.EUR.MAF001.dbGaP.checked	15	T2D	CpG40814835	38558250	38558251	0.221663	-0.040465	0.00638035	2.26601e-10	0.00790802	-6.4597	Metabolic	0.000123879
MVP.T2D.EUR.MAF001.dbGaP.checked	15	T2D	CpG40814837	38558252	38558253	0.172618	-0.0268717	0.00409805	5.48348e-11	0.0021732	-6.65242	Metabolic	0.000123879
MVP.T2D.EUR.MAF001.dbGaP.checked	15	T2D	CpG40814839	38558260	38558261	0.146539	-0.0700766	0.0105812	3.52638e-11	0.00368293	-6.57437	Metabolic	0.00243736
MVP.T2D.EUR.MAF001.dbGaP.checked	15	T2D	CpG40814841	38558290	38558291	0.189345	-0.037258	0.00532852	2.70653e-12	0.000534654	-6.85577	Metabolic	0.000123879	0.788733
MVP.T2D.EUR.MAF001.dbGaP.checked	15	T2D	CpG41264721	62099294	62099295	0.133341	0.0548306	0.00723265	3.4293e-14	4.29675e-07	7.81041	Metabolic	2.12642e-10	0.990846
MVP.T2D.EUR.MAF001.dbGaP.checked	15	T2D	CpG41264723	62099334	62099335	0.196001	0.0506491	0.00710888	1.04264e-12	4.86566e-06	7.4985	Metabolic	5.48112e-10	0.979042
MVP.T2D.EUR.MAF001.dbGaP.checked	15	T2D	CpG41264725	62099379	62099380	0.20924	0.123103	0.0157169	4.78325e-15	1.53415e-07	7.93917	Metabolic	5.48112e-10	0.972782
MVP.T2D.EUR.MAF001.dbGaP.checked	15	T2D	CpG41264793	62104742	62104743	0.296941	0.0250791	0.00337985	1.16971e-13	6.78831e-06	7.45472	Metabolic	5.48112e-10	0.984512
MVP.T2D.EUR.MAF001.dbGaP.checked	15	T2D	CpG41300675	63647858	63647859	0.355167	0.0212077	0.00307212	5.081e-12	0.000781957	6.80122	Metabolic	1.05021e-05	0.994517
MVP.T2D.EUR.MAF001.dbGaP.checked	15	T2D	CpG41273413	62484704	62484705		0.10694	0.0162264	4.3848e-11			Metabolic
MVP.T2D.EUR.MAF001.dbGaP.checked	15	T2D	CpG41579591	75407849	75407850	0.17098	0.0352061	0.00566632	5.19084e-10	0.0167591	6.34506	Metabolic	4.77139e-05	0.727656
MVP.T2D.EUR.MAF001.dbGaP.checked	15	T2D	CpG41580387	75436190	75436191		0.021119	0.00341233	6.0541e-10			Metabolic
MVP.T2D.EUR.MAF001.dbGaP.checked	15	T2D	CpG41581765	75458627	75458628	0.436052	0.0187491	0.00296762	2.65139e-10	0.0192334	6.32383	Metabolic	1.8161e-05	0.889455
MVP.T2D.EUR.MAF001.dbGaP.checked	15	T2D	CpG41582761	75485968	75485969	0.421772	0.0177947	0.00279282	1.87094e-10	0.0110561	6.40879	Metabolic	9.01435e-06	0.936272
MVP.T2D.EUR.MAF001.dbGaP.checked	15	T2D	CpG41584217	75533480	75533481	0.373343	0.0221942	0.00346883	1.57234e-10	0.011286	6.40565	Metabolic	2.08701e-05	0.948984
MVP.T2D.EUR.MAF001.dbGaP.checked	15	T2D	CpG41614643	76940579	76940580		-0.050018	0.00660746	3.73432e-14			Metabolic
MVP.T2D.EUR.MAF001.dbGaP.checked	15	T2D	CpG41616419	77016293	77016294	0.0293994	0.152642	0.0211801	5.72589e-13	0.000110377	7.07783	Metabolic
MVP.T2D.EUR.MAF001.dbGaP.checked	15	T2D	CpG41616559	77021229	77021230	0.35235	-0.0269934	0.00428435	2.96778e-10	0.0206685	-6.3127	Metabolic	0.000271015
MVP.T2D.EUR.MAF001.dbGaP.checked	15	T2D	CpG41616639	77023789	77023790	0.30765	0.0381717	0.00550538	4.1045e-12	0.000524436	6.85852	Metabolic
MVP.T2D.EUR.MAF001.dbGaP.checked	15	T2D	CpG41617297	77037714	77037715	0.0123946	-0.0624637	0.009161	9.20334e-12	5.91582e-05	-7.16378	Metabolic
MVP.T2D.EUR.MAF001.dbGaP.checked	15	T2D	CpG41617465	77043470	77043471	0.0229402	0.121714	0.0124547	1.47685e-22	8.3185e-14	9.56671	Metabolic
MVP.T2D.EUR.MAF001.dbGaP.checked	15	T2D	CpG41617539	77046441	77046442	0.430071	-0.0178022	0.0026465	1.73552e-11	0.00159693	-6.69761	Metabolic	0.000256253
MVP.T2D.EUR.MAF001.dbGaP.checked	15	T2D	CpG41618461	77079665	77079666	0.469026	-0.0190232	0.00277568	7.20457e-12	0.000589741	-6.84174	Metabolic	7.9941e-05
MVP.T2D.EUR.MAF001.dbGaP.checked	15	T2D	CpG41618877	77098233	77098234	0.157619	-0.0209923	0.00269192	6.27531e-15	1.83147e-07	-7.91717	Metabolic	0.00669507
MVP.T2D.EUR.MAF001.dbGaP.checked	15	T2D	CpG41618891	77098824	77098825	0.0624408	0.0512756	0.00810924	2.56359e-10	0.049841	6.1751	Metabolic
MVP.T2D.EUR.MAF001.dbGaP.checked	15	T2D	CpG41618899	77099251	77099252	0.0210337	-0.0854295	0.0126399	1.39199e-11	4.17334e-05	-7.21143	Metabolic
MVP.T2D.EUR.MAF001.dbGaP.checked	15	T2D	CpG41619179	77115264	77115265		-0.086205	0.013779	3.94365e-10			Metabolic
MVP.T2D.EUR.MAF001.dbGaP.checked	15	T2D	CpG41619209	77119207	77119208	0.0519499	-0.20556	0.0300446	7.81886e-12	0.00135952	-6.72109	Metabolic
MVP.T2D.EUR.MAF001.dbGaP.checked	15	T2D	CpG41619281	77127500	77127501	0.0205524	0.0601784	0.0088013	8.06221e-12	0.000226836	6.97729	Metabolic
MVP.T2D.EUR.MAF001.dbGaP.checked	15	T2D	CpG41619553	77146002	77146003	0.0311868	-0.0444241	0.00710257	3.98425e-10	0.0277783	-6.26681	Metabolic
MVP.T2D.EUR.MAF001.dbGaP.checked	15	T2D	CpG41619839	77163941	77163942	0.016679	0.0757978	0.0106263	9.81778e-13	7.24499e-05	7.13595	Metabolic
MVP.T2D.EUR.MAF001.dbGaP.checked	15	T2D	CpG41619921	77168232	77168233	0.146081	-0.0603449	0.00722603	6.76601e-17	3.44231e-07	-7.8383	Metabolic	4.37617e-10
MVP.T2D.EUR.MAF001.dbGaP.checked	15	T2D	CpG41620549	77218043	77218044	0.0162925	0.0786523	0.00855219	3.68962e-20	3.97657e-12	9.15823	Metabolic
MVP.T2D.EUR.MAF001.dbGaP.checked	15	T2D	CpG41620619	77226828	77226829	0.0208543	0.868261	0.120038	4.7176e-13	1.17678e-05	7.38184	Metabolic
MVP.T2D.EUR.MAF001.dbGaP.checked	15	T2D	CpG41620645	77229935	77229936	0.0311424	0.0795875	0.011233	1.38871e-12	1.06843e-07	7.98393	Metabolic
MVP.T2D.EUR.MAF001.dbGaP.checked	15	T2D	CpG41620709	77236267	77236268		-0.054304	0.00799322	1.0925e-11			Metabolic
MVP.T2D.EUR.MAF001.dbGaP.checked	15	T2D	CpG41620859	77247571	77247572	0.236167	-0.0258806	0.00330098	4.49586e-15	6.5555e-08	-8.04398	Metabolic	9.4992e-12
MVP.T2D.EUR.MAF001.dbGaP.checked	15	T2D	CpG41621243	77275483	77275484	0.395121	-0.0152412	0.00207892	2.27902e-13	1.63026e-05	-7.33833	Metabolic	9.4992e-12
MVP.T2D.EUR.MAF001.dbGaP.checked	15	T2D	CpG41622367	77354805	77354806	0.0136338	0.128191	0.0195713	5.75651e-11	0.00250372	6.63156	Metabolic
MVP.T2D.EUR.MAF001.dbGaP.checked	15	T2D	CpG41622505	77364455	77364456	0.451106	-0.0370702	0.00441683	4.74116e-17	1.9858e-10	-8.72617	Metabolic	1.29778e-10
MVP.T2D.EUR.MAF001.dbGaP.checked	15	T2D	CpG41622667	77373505	77373506	0.427394	-0.0310605	0.00370664	5.30636e-17	3.27645e-09	-8.40314	Metabolic	1.46677e-10
MVP.T2D.EUR.MAF001.dbGaP.checked	15	T2D	CpG41623941	77446573	77446574	0.397859	-0.0149872	0.00210925	1.19919e-12	8.66126e-05	-7.11136	Metabolic	7.4289e-07
MVP.T2D.EUR.MAF001.dbGaP.checked	15	T2D	CpG41623993	77449297	77449298	0.300901	-0.0548967	0.00503637	1.15174e-27	5.59695e-20	-10.9399	Metabolic	1.60818e-20
MVP.T2D.EUR.MAF001.dbGaP.checked	15	T2D	CpG41624179	77465217	77465218	0.0361235	0.0638206	0.00869	2.07085e-13	0.00175464	6.68383	Metabolic		0.886375
MVP.T2D.EUR.MAF001.dbGaP.checked	15	T2D	CpG41624381	77478371	77478372		0.104727	0.0148806	1.95335e-12			Metabolic
MVP.T2D.EUR.MAF001.dbGaP.checked	15	T2D	CpG41624645	77496965	77496966		0.253438	0.04099	6.29269e-10			Metabolic
MVP.T2D.EUR.MAF001.dbGaP.checked	15	T2D	CpG41624809	77504482	77504483	0.0181	0.137319	0.0137835	2.22333e-23	1.38432e-15	9.98151	Metabolic
MVP.T2D.EUR.MAF001.dbGaP.checked	15	T2D	CpG41624957	77509338	77509339	0.0867643	0.0517894	0.00784939	4.17055e-11	0.000811508	6.79587	Metabolic
MVP.T2D.EUR.MAF001.dbGaP.checked	15	T2D	CpG41625065	77514805	77514806	0.245647	0.0388561	0.00535551	4.00613e-13	2.03943e-05	7.30829	Metabolic	8.0082e-14
MVP.T2D.EUR.MAF001.dbGaP.checked	15	T2D	CpG41625067	77514810	77514811	0.270216	0.0460951	0.0056245	2.49744e-16	1.93299e-08	8.19222	Metabolic	1.43992e-13
MVP.T2D.EUR.MAF001.dbGaP.checked	15	T2D	CpG41625069	77514852	77514853	0.265555	0.102309	0.0112358	8.57956e-20	3.02142e-12	9.18783	Metabolic	2.30912e-11
MVP.T2D.EUR.MAF001.dbGaP.checked	15	T2D	CpG41625071	77514860	77514861	0.234858	0.0271238	0.00337505	9.23812e-16	1.55696e-08	8.21821	Metabolic	2.28885e-07
MVP.T2D.EUR.MAF001.dbGaP.checked	15	T2D	CpG41625225	77520628	77520629	0.02333	0.0677663	0.00744092	8.45046e-20	9.77673e-12	9.06062	Metabolic		0.891348
MVP.T2D.EUR.MAF001.dbGaP.checked	15	T2D	CpG41625283	77522201	77522202	0.463946	-0.0184699	0.00238367	9.29583e-15	7.65395e-07	-7.73731	Metabolic	2.30912e-11
MVP.T2D.EUR.MAF001.dbGaP.checked	15	T2D	CpG41625293	77523395	77523396	0.368737	-0.0180927	0.0022111	2.7757e-16	8.14345e-09	-8.2956	Metabolic	1.43992e-13
MVP.T2D.EUR.MAF001.dbGaP.checked	15	T2D	CpG41625295	77523561	77523562	0.438533	-0.0173698	0.00217883	1.56021e-15	1.33156e-07	-7.95672	Metabolic	1.43992e-13
MVP.T2D.EUR.MAF001.dbGaP.checked	15	T2D	CpG41625319	77524760	77524761	0.522879	-0.0139009	0.00164369	2.74037e-17	2.83088e-09	-8.42029	Metabolic	4.60374e-13
MVP.T2D.EUR.MAF001.dbGaP.checked	15	T2D	CpG41625341	77525541	77525542	0.469715	-0.0146177	0.00179606	3.99417e-16	2.39992e-08	-8.16615	Metabolic	1.43992e-13
MVP.T2D.EUR.MAF001.dbGaP.checked	15	T2D	CpG41625359	77526083	77526084	0.433587	-0.0206235	0.00234813	1.59276e-18	2.56254e-10	-8.69727	Metabolic	1.43992e-13
MVP.T2D.EUR.MAF001.dbGaP.checked	15	T2D	CpG41625367	77526205	77526206	0.420813	-0.0219764	0.00261171	3.94373e-17	1.35105e-09	-8.50651	Metabolic	1.43992e-13
MVP.T2D.EUR.MAF001.dbGaP.checked	15	T2D	CpG41625401	77527144	77527145	0.112241	0.0596595	0.0070648	3.05058e-17	2.32126e-09	8.44351	Metabolic	1.23138e-10
MVP.T2D.EUR.MAF001.dbGaP.checked	15	T2D	CpG41625405	77527274	77527275	0.0580261	0.082135	0.00971454	2.79434e-17	4.95188e-10	8.62217	Metabolic
MVP.T2D.EUR.MAF001.dbGaP.checked	15	T2D	CpG41625407	77527323	77527324	0.0298045	0.266851	0.0253144	5.56245e-26	4.80119e-17	10.3097	Metabolic	1.43992e-13
MVP.T2D.EUR.MAF001.dbGaP.checked	15	T2D	CpG41625475	77528988	77528989	0.412561	-0.0154626	0.00190343	4.527e-16	2.24031e-09	-8.44765	Metabolic	1.9596e-13
MVP.T2D.EUR.MAF001.dbGaP.checked	15	T2D	CpG41625625	77533152	77533153	0.467703	-0.0164409	0.00188691	2.95504e-18	2.79402e-10	-8.68745	Metabolic	1.9596e-13
MVP.T2D.EUR.MAF001.dbGaP.checked	15	T2D	CpG41625709	77536325	77536326	0.503764	-0.041375	0.00378092	7.17054e-28	4.00466e-20	-10.9702	Metabolic	1.6619e-32
MVP.T2D.EUR.MAF001.dbGaP.checked	15	T2D	CpG41625711	77536625	77536626	0.364996	-0.0300764	0.00283735	2.97442e-26	1.14199e-18	-10.6631	Metabolic	4.60374e-13
MVP.T2D.EUR.MAF001.dbGaP.checked	15	T2D	CpG41625713	77536627	77536628	0.449728	-0.0279024	0.00257093	1.92882e-27	2.34156e-20	-11.0187	Metabolic	1.6619e-32
MVP.T2D.EUR.MAF001.dbGaP.checked	15	T2D	CpG41625715	77536629	77536630	0.425782	-0.0253375	0.0024258	1.54413e-25	7.15948e-19	-10.7064	Metabolic	1.6619e-32
MVP.T2D.EUR.MAF001.dbGaP.checked	15	T2D	CpG41625725	77537578	77537579	0.349346	-0.0274497	0.00336034	3.11705e-16	1.7223e-08	-8.2061	Metabolic	1.43992e-13
MVP.T2D.EUR.MAF001.dbGaP.checked	15	T2D	CpG41625801	77540181	77540182	0.508107	-0.0312267	0.00282265	1.89829e-28	1.02093e-20	-11.0931	Metabolic	1.09803e-31
MVP.T2D.EUR.MAF001.dbGaP.checked	15	T2D	CpG41625813	77540332	77540333	0.492037	-0.0232185	0.00248972	1.10198e-20	2.50749e-12	-9.20787	Metabolic	2.9477e-15
MVP.T2D.EUR.MAF001.dbGaP.checked	15	T2D	CpG41625817	77540419	77540420	0.598815	-0.025765	0.00230099	4.2007e-29	3.50719e-20	-10.9822	Metabolic	1.6619e-32
MVP.T2D.EUR.MAF001.dbGaP.checked	15	T2D	CpG41625831	77540710	77540711	0.198177	-0.0478107	0.0050846	5.30089e-21	3.68217e-13	-9.41163	Metabolic	3.65845e-15
MVP.T2D.EUR.MAF001.dbGaP.checked	15	T2D	CpG41625847	77541282	77541283	0.360087	-0.0355313	0.00375187	2.79069e-21	2.80273e-13	-9.44027	Metabolic	2.9477e-15
MVP.T2D.EUR.MAF001.dbGaP.checked	15	T2D	CpG41626021	77545319	77545320		-0.0823277	0.0126269	7.02895e-11			Metabolic
MVP.T2D.EUR.MAF001.dbGaP.checked	15	T2D	CpG41626043	77546146	77546147	0.334594	-0.0473303	0.00482769	1.08292e-22	3.55836e-15	-9.88741	Metabolic	6.1925e-23
MVP.T2D.EUR.MAF001.dbGaP.checked	15	T2D	CpG41626049	77546222	77546223	0.501594	-0.0647421	0.00614579	5.99728e-26	4.1667e-18	-10.5421	Metabolic	6.1925e-23
MVP.T2D.EUR.MAF001.dbGaP.checked	15	T2D	CpG41626101	77548520	77548521	0.184388	-0.119686	0.015463	9.92933e-15	8.35428e-07	-7.72617	Metabolic	1.06679e-23
MVP.T2D.EUR.MAF001.dbGaP.checked	15	T2D	CpG41626103	77548540	77548541	0.127635	-0.134043	0.0156116	8.99681e-18	7.3753e-10	-8.57645	Metabolic
MVP.T2D.EUR.MAF001.dbGaP.checked	15	T2D	CpG41626105	77548543	77548544	0.208003	-0.0416203	0.00474492	1.76219e-18	3.68607e-10	-8.6559	Metabolic
MVP.T2D.EUR.MAF001.dbGaP.checked	15	T2D	CpG41626107	77548581	77548582	0.155726	-0.0614446	0.00692047	6.76564e-19	3.24497e-11	-8.92884	Metabolic
MVP.T2D.EUR.MAF001.dbGaP.checked	15	T2D	CpG41626109	77548691	77548692	0.0141923	-0.167896	0.0231562	4.14941e-13	0.00087989	-6.7842	Metabolic	7.70279e-23	0.83692
MVP.T2D.EUR.MAF001.dbGaP.checked	15	T2D	CpG41626123	77548990	77548991	0.0140402	-0.293535	0.0401024	2.48641e-13	0.00238616	-6.63865	Metabolic
MVP.T2D.EUR.MAF001.dbGaP.checked	15	T2D	CpG41626187	77551127	77551128	0.163919	-0.128288	0.0141167	1.01211e-19	5.63318e-12	-9.12056	Metabolic	3.51421e-22
MVP.T2D.EUR.MAF001.dbGaP.checked	15	T2D	CpG41626215	77552257	77552258	0.268702	-0.0407511	0.00428289	1.81959e-21	1.0573e-13	-9.54188	Metabolic	2.5911e-18
MVP.T2D.EUR.MAF001.dbGaP.checked	15	T2D	CpG41626833	77570486	77570487	0.584608	0.0157187	0.00185549	2.42308e-17	2.09207e-09	8.45564	Metabolic	1.09675e-12
MVP.T2D.EUR.MAF001.dbGaP.checked	15	T2D	CpG41626839	77570564	77570565	0.545921	0.0146825	0.00176433	8.65982e-17	6.48049e-09	8.32271	Metabolic	1.09675e-12
MVP.T2D.EUR.MAF001.dbGaP.checked	15	T2D	CpG41626903	77571936	77571937	0.585643	0.0154438	0.00184905	6.69576e-17	5.75096e-09	8.33685	Metabolic	1.09675e-12
MVP.T2D.EUR.MAF001.dbGaP.checked	15	T2D	CpG41626923	77572305	77572306	0.298029	-0.0238892	0.00297781	1.03696e-15	7.2461e-08	-8.0317	Metabolic	0.0119194
MVP.T2D.EUR.MAF001.dbGaP.checked	15	T2D	CpG41626991	77575339	77575340	0.379961	0.0253781	0.00294712	7.2333e-18	5.69661e-10	8.60612	Metabolic	4.42952e-05
MVP.T2D.EUR.MAF001.dbGaP.checked	15	T2D	CpG41627075	77578771	77578772	0.500194	0.0190177	0.0022633	4.36543e-17	2.51277e-09	8.43424	Metabolic	1.69554e-11
MVP.T2D.EUR.MAF001.dbGaP.checked	15	T2D	CpG41627161	77581206	77581207	0.474735	0.0278569	0.00306974	1.14008e-19	8.00813e-12	9.08236	Metabolic	6.62053e-19
MVP.T2D.EUR.MAF001.dbGaP.checked	15	T2D	CpG41627197	77582013	77582014	0.552007	0.0146986	0.001555	3.30857e-21	3.35963e-13	9.42126	Metabolic	2.5911e-18
MVP.T2D.EUR.MAF001.dbGaP.checked	15	T2D	CpG41627531	77591413	77591414	0.524588	0.0181235	0.00197001	3.59071e-20	1.78559e-12	9.24425	Metabolic	0.00678463
MVP.T2D.EUR.MAF001.dbGaP.checked	15	T2D	CpG41627535	77591459	77591460	0.539853	0.0175392	0.00187004	6.65658e-21	3.61066e-13	9.41369	Metabolic	4.06869e-18
MVP.T2D.EUR.MAF001.dbGaP.checked	15	T2D	CpG41627541	77591683	77591684	0.448393	0.018337	0.00222711	1.8172e-16	2.39714e-08	8.16629	Metabolic	3.23516e-10
MVP.T2D.EUR.MAF001.dbGaP.checked	15	T2D	CpG41627647	77594997	77594998	0.234989	-0.0784622	0.00808304	2.81452e-22	1.66412e-14	-9.73174	Metabolic	6.37744e-18
MVP.T2D.EUR.MAF001.dbGaP.checked	15	T2D	CpG41627665	77595809	77595810	0.468877	0.0306941	0.00367324	6.47939e-17	6.06017e-09	8.33065	Metabolic	1.13611e-10
MVP.T2D.EUR.MAF001.dbGaP.checked	15	T2D	CpG41627909	77604443	77604444	0.349383	0.0848552	0.00874133	2.80522e-22	5.04594e-14	9.61828	Metabolic	2.15446e-14
MVP.T2D.EUR.MAF001.dbGaP.checked	15	T2D	CpG41628035	77607305	77607306	0.257369	0.0395559	0.00404196	1.28913e-22	1.769e-14	9.72553	Metabolic	9.81032e-11
MVP.T2D.EUR.MAF001.dbGaP.checked	15	T2D	CpG41628159	77612078	77612079	0.0344534	-0.182968	0.0237423	1.29382e-14	4.12434e-07	-7.81557	Metabolic
MVP.T2D.EUR.MAF001.dbGaP.checked	15	T2D	CpG41628267	77614319	77614320	0.0149609	0.0926856	0.0130261	1.11584e-12	0.000865655	6.78655	Metabolic
MVP.T2D.EUR.MAF001.dbGaP.checked	15	T2D	CpG41628399	77615342	77615343		0.12538	0.0181233	4.57519e-12			Metabolic
MVP.T2D.EUR.MAF001.dbGaP.checked	15	T2D	CpG41628409	77615441	77615442	0.470143	0.0185175	0.00220554	4.62285e-17	5.76649e-09	8.33653	Metabolic	5.59832e-09
MVP.T2D.EUR.MAF001.dbGaP.checked	15	T2D	CpG41632217	77732951	77732952	0.0531198	-0.0702035	0.0107676	7.03621e-11	0.000315967	-6.93056	Metabolic
MVP.T2D.EUR.MAF001.dbGaP.checked	15	T2D	CpG41632293	77735020	77735021		-0.112378	0.0152781	1.90247e-13			Metabolic
MVP.T2D.EUR.MAF001.dbGaP.checked	15	T2D	CpG41636953	77886562	77886563	0.0166207	0.0941796	0.0124857	4.59203e-14	3.2553e-06	7.55102	Metabolic
MVP.T2D.EUR.MAF001.dbGaP.checked	15	T2D	CpG41640363	77988766	77988767	0.0229693	-0.169654	0.0164089	4.68788e-25	4.58529e-17	-10.3141	Metabolic
MVP.T2D.EUR.MAF001.dbGaP.checked	15	T2D	CpG41640623	77994395	77994396	0.0130812	0.103918	0.0165546	3.44522e-10	0.0166243	6.3463	Metabolic
MVP.T2D.EUR.MAF001.dbGaP.checked	16	T2D	CpG42190677	260243	260244	0.38601	0.0147229	0.00209757	2.23446e-12	0.00018058	7.00927	Metabolic	1.664e-06
MVP.T2D.EUR.MAF001.dbGaP.checked	16	T2D	CpG42191099	265436	265437	0.300232	0.017144	0.0024133	1.2124e-12	0.000102671	7.08785	Metabolic	5.94384e-08
MVP.T2D.EUR.MAF001.dbGaP.checked	16	T2D	CpG42216431	622382	622383	0.0412236	-0.0782807	0.011833	3.7039e-11	0.00247298	-6.63338	Metabolic
MVP.T2D.EUR.MAF001.dbGaP.checked	16	T2D	CpG43106203	29949146	29949147	0.480973	-0.0135981	0.00210667	1.0839e-10	0.00948767	-6.43208	Metabolic	8.31629e-07	0.939868
MVP.T2D.EUR.MAF001.dbGaP.checked	16	T2D	CpG43106257	29951480	29951481	0.456724	-0.0165381	0.00238356	3.96602e-12	0.000317854	-6.92971	Metabolic	8.31629e-07	0.931973
MVP.T2D.EUR.MAF001.dbGaP.checked	16	T2D	CpG43107089	29971162	29971163	0.410509	-0.0162635	0.00231569	2.16874e-12	0.000136569	-7.04825	Metabolic	1.37829e-06	0.913511
MVP.T2D.EUR.MAF001.dbGaP.checked	16	T2D	CpG43107511	29982364	29982365	0.460858	-0.0151129	0.00232046	7.37203e-11	0.0071479	-6.47497	Metabolic	4.99688e-07	0.928644
MVP.T2D.EUR.MAF001.dbGaP.checked	16	T2D	CpG43107583	29983896	29983897	0.470029	-0.0190817	0.0027314	2.8272e-12	0.000231106	-6.97466	Metabolic	1.92578e-06	0.878492
MVP.T2D.EUR.MAF001.dbGaP.checked	16	T2D	CpG43107591	29984558	29984559	0.476262	-0.0172082	0.00245453	2.37007e-12	0.000195217	-6.99835	Metabolic	1.16522e-06	0.931205
MVP.T2D.EUR.MAF001.dbGaP.checked	16	T2D	CpG43107881	29989579	29989580	0.34563	-0.0191088	0.00267971	9.96905e-13	0.00056077	-6.84895	Metabolic	1.37829e-06	0.915927
MVP.T2D.EUR.MAF001.dbGaP.checked	16	T2D	CpG43109635	30016372	30016373	0.39968	-0.0286696	0.00396358	4.71574e-13	4.07601e-05	-7.21464	Metabolic	4.76662e-07	0.963678
MVP.T2D.EUR.MAF001.dbGaP.checked	16	T2D	CpG43390171	53195720	53195721	0.0213995	-0.0724909	0.0103556	2.55718e-12	0.000477438	-6.87193	Metabolic
MVP.T2D.EUR.MAF001.dbGaP.checked	16	T2D	CpG43392233	53342792	53342793	0.0534726	-0.168426	0.0250124	1.65406e-11	0.0046288	-6.54027	Metabolic
MVP.T2D.EUR.MAF001.dbGaP.checked	16	T2D	CpG43392849	53373818	53373819	0.0282504	0.0740468	0.00897039	1.52435e-16	2.3701e-08	8.16766	Metabolic
MVP.T2D.EUR.MAF001.dbGaP.checked	16	T2D	CpG43393029	53380879	53380880	0.097738	-0.0806203	0.00962777	5.58258e-17	6.34351e-07	-7.76116	Metabolic
MVP.T2D.EUR.MAF001.dbGaP.checked	16	T2D	CpG43393951	53422748	53422749	0.33668	0.0363849	0.00514735	1.56417e-12	0.000114445	7.07281	Metabolic	1.17253e-05
MVP.T2D.EUR.MAF001.dbGaP.checked	16	T2D	CpG43394075	53431012	53431013		-0.0714438	0.0102956	3.94128e-12			Metabolic
MVP.T2D.EUR.MAF001.dbGaP.checked	16	T2D	CpG43394169	53434200	53434201	0.0640984	-0.544033	0.0795057	7.77166e-12	5.46768e-05	-7.17456	Metabolic
MVP.T2D.EUR.MAF001.dbGaP.checked	16	T2D	CpG43394461	53438472	53438473	0.438028	0.0166766	0.00235717	1.49615e-12	0.000141504	7.04331	Metabolic	9.97275e-06
MVP.T2D.EUR.MAF001.dbGaP.checked	16	T2D	CpG43394475	53440124	53440125	0.258031	0.0312407	0.00448458	3.25526e-12	0.000183568	7.00697	Metabolic	1.17253e-05
MVP.T2D.EUR.MAF001.dbGaP.checked	16	T2D	CpG43394477	53440152	53440153	0.307581	0.0497625	0.00713113	2.98982e-12	7.08055e-05	7.13911	Metabolic	1.17253e-05
MVP.T2D.EUR.MAF001.dbGaP.checked	16	T2D	CpG43394479	53440168	53440169	0.320764	0.0288346	0.00408771	1.73881e-12	0.00013507	7.04978	Metabolic	1.92578e-06
MVP.T2D.EUR.MAF001.dbGaP.checked	16	T2D	CpG43394483	53440274	53440275	0.140626	0.0346619	0.0049352	2.1654e-12	8.43091e-05	7.11508	Metabolic	0.0137342
MVP.T2D.EUR.MAF001.dbGaP.checked	16	T2D	CpG43394539	53442569	53442570	0.0270013	0.0489947	0.00718929	9.42983e-12	0.0118954	6.39762	Metabolic
MVP.T2D.EUR.MAF001.dbGaP.checked	16	T2D	CpG43394551	53442891	53442892	0.445944	0.0262776	0.00371277	1.46639e-12	0.000132485	7.05247	Metabolic	9.97275e-06
MVP.T2D.EUR.MAF001.dbGaP.checked	16	T2D	CpG43394573	53444109	53444110	0.460057	0.0155235	0.00212287	2.62195e-13	2.63497e-05	7.27378	Metabolic	3.16949e-06
MVP.T2D.EUR.MAF001.dbGaP.checked	16	T2D	CpG43394681	53448452	53448453	0.43982	0.0178552	0.00254042	2.08849e-12	0.000152087	7.03325	Metabolic	8.47817e-06
MVP.T2D.EUR.MAF001.dbGaP.checked	16	T2D	CpG43394773	53455792	53455793	0.456963	0.0188255	0.00273746	6.11298e-12	0.000826322	6.79326	Metabolic	9.97275e-06
MVP.T2D.EUR.MAF001.dbGaP.checked	16	T2D	CpG43394789	53456241	53456242	0.0590642	0.0742308	0.0105014	1.56455e-12	7.60753e-05	7.12924	Metabolic
MVP.T2D.EUR.MAF001.dbGaP.checked	16	T2D	CpG43394883	53462685	53462686	0.404572	0.016347	0.00231846	1.7786e-12	0.000140638	7.04416	Metabolic	9.97275e-06
MVP.T2D.EUR.MAF001.dbGaP.checked	16	T2D	CpG43395021	53470021	53470022	0.53962	0.0133368	0.00188159	1.35995e-12	0.000102684	7.08783	Metabolic	3.16949e-06
MVP.T2D.EUR.MAF001.dbGaP.checked	16	T2D	CpG43395191	53482702	53482703	0.342525	0.0259192	0.00367072	1.65245e-12	0.000130427	7.05465	Metabolic	1.17253e-05
MVP.T2D.EUR.MAF001.dbGaP.checked	16	T2D	CpG43395195	53482766	53482767	0.29762	0.026902	0.00378964	1.25818e-12	9.92246e-05	7.09258	Metabolic	3.73863e-06
MVP.T2D.EUR.MAF001.dbGaP.checked	16	T2D	CpG43395197	53482797	53482798	0.286387	0.0262323	0.00373671	2.21627e-12	0.000170046	7.01767	Metabolic	1.37795e-05
MVP.T2D.EUR.MAF001.dbGaP.checked	16	T2D	CpG43395199	53482830	53482831	0.133053	0.0431111	0.00661649	7.23493e-11	0.000704498	6.81622	Metabolic	1.17253e-05
MVP.T2D.EUR.MAF001.dbGaP.checked	16	T2D	CpG43395201	53482899	53482900	0.379583	0.0251431	0.00343335	2.42107e-13	6.53854e-06	7.45966	Metabolic	1.17253e-05
MVP.T2D.EUR.MAF001.dbGaP.checked	16	T2D	CpG43395203	53482933	53482934	0.314921	0.0279513	0.00406801	6.37564e-12	0.000559803	6.84919	Metabolic	1.17253e-05
MVP.T2D.EUR.MAF001.dbGaP.checked	16	T2D	CpG43395205	53482978	53482979	0.0609722	0.148867	0.0213346	2.99986e-12	0.000416287	6.89145	Metabolic
MVP.T2D.EUR.MAF001.dbGaP.checked	16	T2D	CpG43395955	53509015	53509016	0.381823	0.0181402	0.00274099	3.63815e-11	0.00262375	6.62464	Metabolic	0.000315552
MVP.T2D.EUR.MAF001.dbGaP.checked	16	T2D	CpG43396035	53511080	53511081	0.504464	0.0122104	0.00184283	3.45193e-11	0.00256679	6.62789	Metabolic	3.06728e-05
MVP.T2D.EUR.MAF001.dbGaP.checked	16	T2D	CpG43397623	53564390	53564391	0.0454281	0.0870042	0.0131355	3.50604e-11	0.00227632	6.6456	Metabolic
MVP.T2D.EUR.MAF001.dbGaP.checked	16	T2D	CpG43399987	53703792	53703793	0.0242285	1.0684	0.078311	2.22045e-42	8.7008e-36	13.857	Metabolic
MVP.T2D.EUR.MAF001.dbGaP.checked	16	T2D	CpG43400021	53704017	53704018	0.0281836	0.543914	0.0569279	1.24274e-21	1.12239e-13	9.53568	Metabolic
MVP.T2D.EUR.MAF001.dbGaP.checked	16	T2D	CpG43400065	53704261	53704262	0.0381954	0.336859	0.0444799	3.63942e-14	1.38353e-06	7.66166	Metabolic
MVP.T2D.EUR.MAF001.dbGaP.checked	16	T2D	CpG43400071	53704310	53704311	0.0152904	0.331506	0.0473558	2.55362e-12	0.00193904	6.66917	Metabolic
MVP.T2D.EUR.MAF001.dbGaP.checked	16	T2D	CpG43401033	53764406	53764407		-0.0442515	0.00286653	9.18705e-54			Metabolic
MVP.T2D.EUR.MAF001.dbGaP.checked	16	T2D	CpG43401071	53765594	53765595	0.244593	-0.0759839	0.00462735	1.36167e-60	9.15091e-53	-16.4276	Metabolic	1.31432e-129
MVP.T2D.EUR.MAF001.dbGaP.checked	16	T2D	CpG43401103	53766841	53766842	0.437064	-0.0482985	0.00289471	1.68252e-62	1.12818e-54	-16.6921	Metabolic	1.31432e-129
MVP.T2D.EUR.MAF001.dbGaP.checked	16	T2D	CpG43401399	53785858	53785859	0.375409	-0.0509243	0.00306048	3.61706e-62	1.98992e-54	-16.6582	Metabolic	3.25535e-132
MVP.T2D.EUR.MAF001.dbGaP.checked	16	T2D	CpG43401461	53788527	53788528	0.382819	-0.0523812	0.0031402	1.80717e-62	2.49871e-54	-16.6445	Metabolic	3.25535e-132
MVP.T2D.EUR.MAF001.dbGaP.checked	16	T2D	CpG43401521	53791992	53791993	0.328112	-0.0512663	0.00306654	9.69305e-63	9.08138e-55	-16.705	Metabolic	1.08667e-132
MVP.T2D.EUR.MAF001.dbGaP.checked	16	T2D	CpG43401605	53796285	53796286	0.489096	-0.0324663	0.00257273	1.65084e-36	1.21781e-28	-12.6211	Metabolic	7.31733e-41
MVP.T2D.EUR.MAF001.dbGaP.checked	16	T2D	CpG43401769	53808995	53808996	0.319995	-0.047492	0.00290603	4.91455e-60	2.97745e-52	-16.3559	Metabolic	3.66917e-113
MVP.T2D.EUR.MAF001.dbGaP.checked	16	T2D	CpG43403073	53892155	53892156	0.10044	1.13816	0.087442	9.90835e-39	3.24872e-31	13.0795	Metabolic
MVP.T2D.EUR.MAF001.dbGaP.checked	16	T2D	CpG43403401	53912397	53912398	0.0414951	0.261187	0.0401346	7.6273e-11	0.00337285	6.58744	Metabolic
MVP.T2D.EUR.MAF001.dbGaP.checked	16	T2D	CpG43405009	53996830	53996831	0.0276019	-0.0577736	0.00651888	7.82323e-19	2.17858e-09	-8.45092	Metabolic
MVP.T2D.EUR.MAF001.dbGaP.checked	16	T2D	CpG43407579	54123213	54123214		0.0606963	0.00898745	1.44369e-11			Metabolic
MVP.T2D.EUR.MAF001.dbGaP.checked	16	T2D	CpG43408763	54173743	54173744	0.0378046	-0.0944373	0.0145826	9.41834e-11	0.0119964	-6.39633	Metabolic
MVP.T2D.EUR.MAF001.dbGaP.checked	16	T2D	CpG43717007	69107704	69107705	0.0113989	-0.25673	0.0346775	1.32772e-13	0.000493593	-6.86718	Metabolic		0.949246
MVP.T2D.EUR.MAF001.dbGaP.checked	16	T2D	CpG43730119	69527233	69527234	0.0493814	-0.108388	0.0152634	1.23702e-12	0.00324389	-6.59323	Metabolic		0.976473
MVP.T2D.EUR.MAF001.dbGaP.checked	16	T2D	CpG43733757	69699556	69699557	0.328111	-0.0351799	0.00439654	1.22686e-15	1.34669e-07	-7.95532	Metabolic	2.4012e-10	0.905813
MVP.T2D.EUR.MAF001.dbGaP.checked	16	T2D	CpG43737063	69798201	69798202	0.307524	-0.017526	0.00282793	5.73809e-10	0.0428562	-6.19891	Metabolic
MVP.T2D.EUR.MAF001.dbGaP.checked	16	T2D	CpG43737075	69798689	69798690		-0.0824195	0.0111812	1.69023e-13			Metabolic
MVP.T2D.EUR.MAF001.dbGaP.checked	16	T2D	CpG43737805	69826566	69826567	0.156183	0.050066	0.00666096	5.63359e-14	3.06784e-06	7.55874	Metabolic	7.20424e-06
MVP.T2D.EUR.MAF001.dbGaP.checked	16	T2D	CpG43738423	69851262	69851263	0.30419	-0.0157839	0.0025079	3.10077e-10	0.0229205	-6.29668	Metabolic	0.00313937
MVP.T2D.EUR.MAF001.dbGaP.checked	16	T2D	CpG43738559	69856818	69856819	0.250613	-0.0186715	0.00285247	5.92024e-11	0.00387405	-6.56683	Metabolic	0.000513591
MVP.T2D.EUR.MAF001.dbGaP.checked	16	T2D	CpG43738609	69858292	69858293	0.0709959	0.138196	0.0217983	2.3009e-10	0.0216076	6.30582	Metabolic
MVP.T2D.EUR.MAF001.dbGaP.checked	16	T2D	CpG43738611	69858355	69858356	0.206287	0.197649	0.0289652	8.87392e-12	0.000947003	6.77358	Metabolic
MVP.T2D.EUR.MAF001.dbGaP.checked	16	T2D	CpG43738639	69859439	69859440	0.33047	-0.0175368	0.00263891	3.02261e-11	0.00108769	-6.75352	Metabolic	0.00313937
MVP.T2D.EUR.MAF001.dbGaP.checked	16	T2D	CpG43738741	69862344	69862345	0.337918	-0.0188502	0.00287982	5.92467e-11	0.00413997	-6.55694	Metabolic	0.0017807
MVP.T2D.EUR.MAF001.dbGaP.checked	16	T2D	CpG43738759	69862850	69862851	0.332788	-0.0164421	0.00251304	6.04147e-11	0.00325748	-6.59261	Metabolic	0.00313937
MVP.T2D.EUR.MAF001.dbGaP.checked	16	T2D	CpG43738811	69864580	69864581	0.356323	-0.0178066	0.00287281	5.70701e-10	0.0370998	-6.22157	Metabolic	0.00313937
MVP.T2D.EUR.MAF001.dbGaP.checked	16	T2D	CpG43738931	69868966	69868967	0.312812	-0.0193574	0.00273859	1.56743e-12	0.000100834	-7.09035	Metabolic	7.20424e-06
MVP.T2D.EUR.MAF001.dbGaP.checked	16	T2D	CpG43739099	69874344	69874345	0.33331	-0.0203988	0.0028514	8.43149e-13	6.04497e-05	-7.16082	Metabolic	7.20424e-06
MVP.T2D.EUR.MAF001.dbGaP.checked	16	T2D	CpG43739597	69894735	69894736	0.361751	-0.0173901	0.00261107	2.73554e-11	0.00331536	-6.59	Metabolic	0.00313937
MVP.T2D.EUR.MAF001.dbGaP.checked	16	T2D	CpG43739619	69895233	69895234	0.43272	-0.0118188	0.00182837	1.01888e-10	0.00789981	-6.45985	Metabolic	0.0017807
MVP.T2D.EUR.MAF001.dbGaP.checked	16	T2D	CpG43740803	69933186	69933187	0.0183652	0.499389	0.0767221	7.56203e-11	0.00468359	6.53851	Metabolic
MVP.T2D.EUR.MAF001.dbGaP.checked	16	T2D	CpG43742353	69965233	69965234	0.0641346	0.217323	0.0332922	6.67604e-11	0.00382424	6.56876	Metabolic
MVP.T2D.EUR.MAF001.dbGaP.checked	16	T2D	CpG43742369	69965309	69965310	0.052824	0.25026	0.0397817	3.15805e-10	0.0135244	6.37799	Metabolic
MVP.T2D.EUR.MAF001.dbGaP.checked	16	T2D	CpG43742371	69965319	69965320	0.0771102	0.258841	0.0399401	9.12771e-11	0.00360943	6.57737	Metabolic
MVP.T2D.EUR.MAF001.dbGaP.checked	16	T2D	CpG43742377	69965341	69965342	0.0980521	0.167747	0.0264568	2.29143e-10	0.0165164	6.34731	Metabolic
MVP.T2D.EUR.MAF001.dbGaP.checked	16	T2D	CpG43742379	69965353	69965354		0.319158	0.0490867	7.93012e-11			Metabolic
MVP.T2D.EUR.MAF001.dbGaP.checked	16	T2D	CpG43742403	69965445	69965446	0.0417723	0.215084	0.0329404	6.5995e-11	0.00495818	6.52998	Metabolic
MVP.T2D.EUR.MAF001.dbGaP.checked	16	T2D	CpG43742449	69965638	69965639	0.10976	0.216774	0.0341419	2.16413e-10	0.0316793	6.2463	Metabolic
MVP.T2D.EUR.MAF001.dbGaP.checked	16	T2D	CpG43745625	70064932	70064933	0.0109933	0.287011	0.044391	1.00952e-10	0.00099976	6.76573	Metabolic
MVP.T2D.EUR.MAF001.dbGaP.checked	16	T2D	CpG43746677	70096451	70096452	0.0334608	-0.068518	0.00968944	1.53364e-12	0.000152116	-7.03323	Metabolic		0.949477
MVP.T2D.EUR.MAF001.dbGaP.checked	16	T2D	CpG43863973	74772741	74772742		-0.0615875	0.00986303	4.25746e-10			Metabolic
MVP.T2D.EUR.MAF001.dbGaP.checked	16	T2D	CpG43869451	74975520	74975521	0.0117445	0.0713112	0.0091426	6.19664e-15	1.2803e-07	7.96158	Metabolic
MVP.T2D.EUR.MAF001.dbGaP.checked	16	T2D	CpG43874547	75132950	75132951	0.0213196	0.0478331	0.00738336	9.2634e-11	0.00940722	6.43337	Metabolic
MVP.T2D.EUR.MAF001.dbGaP.checked	16	T2D	CpG43876939	75206984	75206985	0.275289	0.03657	0.00346142	4.32764e-26	3.01058e-18	10.5726	Metabolic	1.39931e-18	0.959517
MVP.T2D.EUR.MAF001.dbGaP.checked	16	T2D	CpG43877097	75209758	75209759	0.301204	0.0497929	0.00486017	1.24488e-24	4.59182e-17	10.314	Metabolic	7.34691e-21
MVP.T2D.EUR.MAF001.dbGaP.checked	16	T2D	CpG43877427	75216963	75216964	0.350253	0.0242062	0.00248355	1.9074e-22	7.06902e-15	9.81844	Metabolic	4.98915e-20
MVP.T2D.EUR.MAF001.dbGaP.checked	16	T2D	CpG43877479	75218428	75218429	0.195843	0.064325	0.00631903	2.44628e-24	2.64416e-16	10.1444	Metabolic	3.76295e-20
MVP.T2D.EUR.MAF001.dbGaP.checked	16	T2D	CpG43879087	75246479	75246480	0.281562	0.0373989	0.00380344	8.12449e-23	1.3003e-14	9.7568	Metabolic	1.39931e-18
MVP.T2D.EUR.MAF001.dbGaP.checked	16	T2D	CpG43879203	75249166	75249167	0.302829	0.0277968	0.00299754	1.80635e-20	7.53157e-13	9.33613	Metabolic	2.32651e-19
MVP.T2D.EUR.MAF001.dbGaP.checked	16	T2D	CpG43879607	75252585	75252586	0.142762	0.107349	0.011154	6.31181e-22	1.55603e-14	9.73857	Metabolic	1.04346e-26	0.982017
MVP.T2D.EUR.MAF001.dbGaP.checked	16	T2D	CpG43879737	75256196	75256197	0.0844368	-0.0496677	0.00680656	2.94166e-13	2.44409e-05	-7.28392	Metabolic	0.000795352
MVP.T2D.EUR.MAF001.dbGaP.checked	16	T2D	CpG43879739	75256221	75256222	0.108175	-0.0550668	0.00867078	2.14139e-10	0.00710895	-6.4758	Metabolic	0.000795352
MVP.T2D.EUR.MAF001.dbGaP.checked	16	T2D	CpG43879925	75261122	75261123	0.134558	0.0587389	0.00620202	2.7738e-21	5.42281e-13	9.37086	Metabolic	7.041e-19	0.753537
MVP.T2D.EUR.MAF001.dbGaP.checked	16	T2D	CpG43880005	75263774	75263775	0.212399	0.0534454	0.0052906	5.41465e-24	3.43957e-16	10.1187	Metabolic	1.22011e-18
MVP.T2D.EUR.MAF001.dbGaP.checked	16	T2D	CpG43880395	75268075	75268076	0.131958	0.112756	0.011162	5.42467e-24	3.86346e-16	10.1073	Metabolic	2.10879e-18
MVP.T2D.EUR.MAF001.dbGaP.checked	16	T2D	CpG43881151	75292638	75292639	0.0147154	0.101129	0.0123045	2.05362e-16	1.0116e-07	7.99067	Metabolic
MVP.T2D.EUR.MAF001.dbGaP.checked	16	T2D	CpG43890169	75575512	75575513	0.0325076	0.0554227	0.00827103	2.07247e-11	0.0174174	6.33913	Metabolic
MVP.T2D.EUR.MAF001.dbGaP.checked	16	T2D	CpG44012153	81500184	81500185	0.425981	0.0237899	0.00314596	3.96742e-14	3.86754e-06	7.52854	Metabolic	9.71244e-05
MVP.T2D.EUR.MAF001.dbGaP.checked	16	T2D	CpG44012343	81505014	81505015	0.454067	0.0177556	0.00251804	1.77183e-12	0.000132848	7.05209	Metabolic	1.0267e-07
MVP.T2D.EUR.MAF001.dbGaP.checked	16	T2D	CpG44012507	81510226	81510227	0.448236	0.0133323	0.00197551	1.49095e-11	0.000962934	6.77116	Metabolic	0.000470854
MVP.T2D.EUR.MAF001.dbGaP.checked	16	T2D	CpG44343593	89648393	89648394	0.0206745	-0.0315675	0.00485192	7.70812e-11	0.0070195	-6.47771	Metabolic
MVP.T2D.EUR.MAF001.dbGaP.checked	16	T2D	CpG44369121	90094034	90094035		0.108622	0.0169991	1.66016e-10			Metabolic
MVP.T2D.EUR.MAF001.dbGaP.checked	16	T2D	CpG44232857	87837467	87837468	0.0183694	0.156775	0.0235156	2.61358e-11	0.00498499	6.52917	Metabolic
MVP.T2D.EUR.MAF001.dbGaP.checked	17	T2D	CpG44541549	3930268	3930269	0.0962678	-0.0302338	0.00442093	7.98661e-12	0.000819273	-6.7945	Metabolic	0.000129619
MVP.T2D.EUR.MAF001.dbGaP.checked	17	T2D	CpG44541569	3930445	3930446	0.301675	0.02175	0.00335677	9.20628e-11	0.00690543	6.48018	Metabolic	0.000489847
MVP.T2D.EUR.MAF001.dbGaP.checked	17	T2D	CpG44541635	3931564	3931565	0.202924	0.0288489	0.00449135	1.33431e-10	0.0201788	6.31641	Metabolic	0.0104134
MVP.T2D.EUR.MAF001.dbGaP.checked	17	T2D	CpG44541783	3933592	3933593	0.186882	-0.0283198	0.00403318	2.19194e-12	0.000628992	-6.8325	Metabolic	0.00010772
MVP.T2D.EUR.MAF001.dbGaP.checked	17	T2D	CpG44543067	3955766	3955767	0.0447903	-0.381695	0.0573941	2.92246e-11	0.0052079	-6.52261	Metabolic
MVP.T2D.EUR.MAF001.dbGaP.checked	17	T2D	CpG44544561	3985143	3985144	0.338429	-0.0237202	0.00256932	2.65378e-20	2.10407e-12	-9.22668	Metabolic	6.78994e-17
MVP.T2D.EUR.MAF001.dbGaP.checked	17	T2D	CpG44544729	3989405	3989406	0.500852	-0.012279	0.00154005	1.54736e-15	8.90937e-08	-8.00631	Metabolic	1.10275e-11
MVP.T2D.EUR.MAF001.dbGaP.checked	17	T2D	CpG44545029	4001151	4001152	0.319425	-0.0133323	0.00209918	2.13681e-10	0.014543	-6.36686	Metabolic	8.58374e-05
MVP.T2D.EUR.MAF001.dbGaP.checked	17	T2D	CpG44545175	4003928	4003929	0.0344254	0.304908	0.042278	5.51488e-13	1.10468e-05	7.39025	Metabolic
MVP.T2D.EUR.MAF001.dbGaP.checked	17	T2D	CpG44545183	4004019	4004020	0.0272267	0.244551	0.0291401	4.76924e-17	1.25532e-08	8.244	Metabolic
MVP.T2D.EUR.MAF001.dbGaP.checked	17	T2D	CpG44545931	4019820	4019821	0.392901	-0.0167758	0.00219488	2.1197e-14	4.81207e-06	-7.49995	Metabolic	1.04064e-10
MVP.T2D.EUR.MAF001.dbGaP.checked	17	T2D	CpG44545939	4020071	4020072	0.483819	-0.0124454	0.00168679	1.60447e-13	1.41115e-05	-7.35762	Metabolic	1.04064e-10
MVP.T2D.EUR.MAF001.dbGaP.checked	17	T2D	CpG44546139	4029730	4029731	0.331811	-0.0199534	0.00244658	3.47326e-16	3.94883e-08	-8.10583	Metabolic	1.37077e-10
MVP.T2D.EUR.MAF001.dbGaP.checked	17	T2D	CpG44546805	4054899	4054900	0.433891	-0.012565	0.00159638	3.52027e-15	1.85237e-08	-8.19735	Metabolic	1.09675e-12
MVP.T2D.EUR.MAF001.dbGaP.checked	17	T2D	CpG44547013	4062985	4062986	0.365705	-0.0154504	0.00204643	4.35559e-14	7.59514e-06	-7.4399	Metabolic	4.93554e-13
MVP.T2D.EUR.MAF001.dbGaP.checked	17	T2D	CpG44547383	4076654	4076655	0.48257	-0.014243	0.00168832	3.27895e-17	3.2337e-09	-8.40469	Metabolic	4.43147e-12
MVP.T2D.EUR.MAF001.dbGaP.checked	17	T2D	CpG44547419	4077771	4077772	0.377562	-0.0188794	0.00243571	9.11213e-15	3.86205e-06	-7.52873	Metabolic	1.08308e-10
MVP.T2D.EUR.MAF001.dbGaP.checked	17	T2D	CpG44547487	4080632	4080633	0.475248	0.0161237	0.0019339	7.59282e-17	1.25227e-08	8.2443	Metabolic	1.47009e-13
MVP.T2D.EUR.MAF001.dbGaP.checked	17	T2D	CpG44547533	4082132	4082133	0.382128	-0.0181589	0.00220442	1.7587e-16	5.69195e-09	-8.33807	Metabolic	3.07017e-10
MVP.T2D.EUR.MAF001.dbGaP.checked	17	T2D	CpG44547551	4082569	4082570	0.412312	-0.0198726	0.00202089	8.07066e-23	9.96248e-15	-9.78379	Metabolic	1.19938e-18	0.891734
MVP.T2D.EUR.MAF001.dbGaP.checked	17	T2D	CpG44547663	4086906	4086907	0.312568	-0.0207711	0.00258431	9.17592e-16	1.72258e-07	-7.92479	Metabolic	5.56248e-13
MVP.T2D.EUR.MAF001.dbGaP.checked	17	T2D	CpG44547799	4092063	4092064	0.123673	-0.0332523	0.00398577	7.25833e-17	4.44987e-09	-8.36714	Metabolic	3.02463e-13
MVP.T2D.EUR.MAF001.dbGaP.checked	17	T2D	CpG44547863	4094548	4094549	0.411599	0.0183014	0.00221198	1.29758e-16	3.0404e-08	8.13755	Metabolic	1.80092e-13
MVP.T2D.EUR.MAF001.dbGaP.checked	17	T2D	CpG44547951	4098094	4098095	0.428017	0.0197332	0.00240738	2.46607e-16	1.95134e-08	8.19109	Metabolic	2.69907e-13
MVP.T2D.EUR.MAF001.dbGaP.checked	17	T2D	CpG44547969	4098810	4098811	0.0904507	0.048161	0.00579291	9.2698e-17	6.18314e-09	8.32827	Metabolic	1.37661e-12
MVP.T2D.EUR.MAF001.dbGaP.checked	17	T2D	CpG44548367	4116671	4116672	0.461254	0.016705	0.00210583	2.14392e-15	2.92092e-07	7.8589	Metabolic	0.000460113
MVP.T2D.EUR.MAF001.dbGaP.checked	17	T2D	CpG44548495	4121345	4121346	0.368784	-0.0153887	0.00207022	1.05867e-13	1.127e-05	-7.38759	Metabolic	5.56248e-13
MVP.T2D.EUR.MAF001.dbGaP.checked	17	T2D	CpG44548869	4132732	4132733	0.0370359	0.0668163	0.00804393	9.86335e-17	4.52866e-09	8.36507	Metabolic	1.47009e-13
MVP.T2D.EUR.MAF001.dbGaP.checked	17	T2D	CpG44548877	4132793	4132794	0.242183	0.0154294	0.00225669	8.07757e-12	0.000761708	6.80499	Metabolic	3.30204e-13
MVP.T2D.EUR.MAF001.dbGaP.checked	17	T2D	CpG44548901	4133233	4133234	0.301994	-0.0233173	0.00273048	1.34647e-17	9.07608e-09	-8.2827	Metabolic	8.42043e-13
MVP.T2D.EUR.MAF001.dbGaP.checked	17	T2D	CpG44550221	4163329	4163330	0.0353809	-0.0786567	0.0107407	2.42054e-13	0.000208716	-6.98898	Metabolic
MVP.T2D.EUR.MAF001.dbGaP.checked	17	T2D	CpG44550225	4163416	4163417		-0.0586705	0.00824747	1.12919e-12			Metabolic
MVP.T2D.EUR.MAF001.dbGaP.checked	17	T2D	CpG44551077	4180627	4180628	0.319792	-0.025921	0.00282656	4.7072e-20	4.53224e-12	-9.1441	Metabolic	1.89555e-16
MVP.T2D.EUR.MAF001.dbGaP.checked	17	T2D	CpG44551343	4186764	4186765	0.368584	0.0260063	0.00328876	2.62311e-15	1.90712e-07	7.91213	Metabolic	6.05784e-10
MVP.T2D.EUR.MAF001.dbGaP.checked	17	T2D	CpG44551469	4189708	4189709	0.160174	0.0902662	0.0130618	4.82316e-12	0.000619039	6.83479	Metabolic	2.17176e-09
MVP.T2D.EUR.MAF001.dbGaP.checked	17	T2D	CpG44551913	4203802	4203803	0.197376	-0.0217468	0.002967	2.30916e-13	1.75905e-05	-7.32814	Metabolic	3.72856e-09
MVP.T2D.EUR.MAF001.dbGaP.checked	17	T2D	CpG44552053	4208431	4208432	0.385465	-0.0224915	0.00286965	4.58809e-15	4.34282e-07	-7.80906	Metabolic	1.94683e-09
MVP.T2D.EUR.MAF001.dbGaP.checked	17	T2D	CpG44552413	4217637	4217638	0.391411	-0.0367749	0.00457016	8.50189e-16	7.16924e-08	-8.03301	Metabolic	3.72856e-09
MVP.T2D.EUR.MAF001.dbGaP.checked	17	T2D	CpG44552527	4222105	4222106	0.0352591	0.0689031	0.00994631	4.28329e-12	0.00126651	6.73141	Metabolic
MVP.T2D.EUR.MAF001.dbGaP.checked	17	T2D	CpG44552529	4222110	4222111	0.0378985	0.0538904	0.00784983	6.64132e-12	5.10142e-05	7.18404	Metabolic
MVP.T2D.EUR.MAF001.dbGaP.checked	17	T2D	CpG44552653	4224285	4224286	0.374367	0.0259305	0.00300091	5.57837e-18	9.61068e-10	8.54593	Metabolic	1.81209e-09
MVP.T2D.EUR.MAF001.dbGaP.checked	17	T2D	CpG44552901	4238240	4238241	0.35011	0.0214968	0.00274383	4.70337e-15	1.02132e-06	7.70054	Metabolic	2.12642e-10
MVP.T2D.EUR.MAF001.dbGaP.checked	17	T2D	CpG44553073	4242478	4242479	0.384096	-0.0181041	0.00232614	7.08893e-15	7.37081e-07	-7.7421	Metabolic	2.17176e-09
MVP.T2D.EUR.MAF001.dbGaP.checked	17	T2D	CpG44553181	4247545	4247546	0.426162	0.0207967	0.00252296	1.67937e-16	3.69783e-08	8.11381	Metabolic	1.13611e-10
MVP.T2D.EUR.MAF001.dbGaP.checked	17	T2D	CpG44553505	4261336	4261337	0.479057	0.0179466	0.00238268	4.99167e-14	3.71557e-06	7.53378	Metabolic	5.23611e-08
MVP.T2D.EUR.MAF001.dbGaP.checked	17	T2D	CpG44553869	4266709	4266710	0.381198	0.0239633	0.0035185	9.71605e-12	0.00152457	6.70438	Metabolic	6.2844e-06
MVP.T2D.EUR.MAF001.dbGaP.checked	17	T2D	CpG44554177	4277826	4277827	0.323156	0.0213914	0.00324666	4.43565e-11	0.00458917	6.54155	Metabolic	2.45926e-05
MVP.T2D.EUR.MAF001.dbGaP.checked	17	T2D	CpG44554697	4299988	4299989	0.323492	-0.014811	0.00213537	4.03258e-12	0.000661748	-6.82522	Metabolic	0.000124586
MVP.T2D.EUR.MAF001.dbGaP.checked	17	T2D	CpG44554891	4308307	4308308	0.395735	0.0190892	0.00289462	4.26037e-11	0.00479285	6.53506	Metabolic	4.38018e-05
MVP.T2D.EUR.MAF001.dbGaP.checked	17	T2D	CpG44555095	4315718	4315719	0.358033	-0.0153199	0.00216922	1.63635e-12	0.000125579	-7.05992	Metabolic	0.000340962
MVP.T2D.EUR.MAF001.dbGaP.checked	17	T2D	CpG44555521	4332679	4332680	0.262715	-0.0190351	0.00300589	2.41052e-10	0.0192642	-6.32358	Metabolic	0.000340962
MVP.T2D.EUR.MAF001.dbGaP.checked	17	T2D	CpG44555767	4341218	4341219	0.256106	-0.0157001	0.00244237	1.29131e-10	0.00591939	-6.50339	Metabolic	0.000340962
MVP.T2D.EUR.MAF001.dbGaP.checked	17	T2D	CpG44556209	4353581	4353582	0.27216	-0.019917	0.00302574	4.62546e-11	0.00657417	-6.48759	Metabolic	0.000340962
MVP.T2D.EUR.MAF001.dbGaP.checked	17	T2D	CpG44556479	4363062	4363063	0.35779	-0.0182436	0.00263378	4.30497e-12	0.000374625	-6.90643	Metabolic	0.000166449
MVP.T2D.EUR.MAF001.dbGaP.checked	17	T2D	CpG44560861	4466639	4466640		0.136717	0.0208325	5.28493e-11			Metabolic
MVP.T2D.EUR.MAF001.dbGaP.checked	17	T2D	CpG44563821	4531155	4531156		0.142822	0.0209502	9.28417e-12			Metabolic
MVP.T2D.EUR.MAF001.dbGaP.checked	17	T2D	CpG44568335	4619582	4619583	0.0347027	-0.0873551	0.0121425	6.28426e-13	7.16286e-05	-7.13752	Metabolic
MVP.T2D.EUR.MAF001.dbGaP.checked	17	T2D	CpG44944085	17794939	17794940	0.3325	0.0262419	0.00398188	4.38831e-11	0.00419522	6.55496	Metabolic	0.000415013	0.985759
MVP.T2D.EUR.MAF001.dbGaP.checked	17	T2D	CpG44944691	17805531	17805532	0.369431	0.019338	0.00285738	1.30828e-11	0.00105295	6.75822	Metabolic	0.000999751	0.966942
MVP.T2D.EUR.MAF001.dbGaP.checked	17	T2D	CpG44944701	17805821	17805822	0.402379	0.0214123	0.00317534	1.54826e-11	0.00129099	6.72863	Metabolic	0.000999751	0.966935
MVP.T2D.EUR.MAF001.dbGaP.checked	17	T2D	CpG44946915	17847592	17847593	0.360012	0.022986	0.00361157	1.95863e-10	0.00940793	6.43336	Metabolic	0.00362771	0.890398
MVP.T2D.EUR.MAF001.dbGaP.checked	17	T2D	CpG44949181	17941555	17941556	0.422841	-0.0145895	0.00234378	4.82283e-10	0.0435903	-6.19623	Metabolic
MVP.T2D.EUR.MAF001.dbGaP.checked	17	T2D	CpG45338875	37694453	37694454	0.0542164	-0.034101	0.00473449	5.90413e-13	0.0001376	-7.0472	Metabolic
MVP.T2D.EUR.MAF001.dbGaP.checked	17	T2D	CpG45485007	42455979	42455980	0.0202679	-0.0481339	0.00758328	2.19033e-10	0.00280566	-6.61473	Metabolic
MVP.T2D.EUR.MAF001.dbGaP.checked	17	T2D	CpG45485759	42481966	42481967	0.240089	-0.0266725	0.00382192	2.97692e-12	0.000317208	-6.93	Metabolic	7.29795e-05
MVP.T2D.EUR.MAF001.dbGaP.checked	17	T2D	CpG45486395	42502495	42502496	0.30157	-0.0224236	0.00336425	2.64166e-11	0.00179889	-6.68018	Metabolic	7.8908e-05
MVP.T2D.EUR.MAF001.dbGaP.checked	17	T2D	CpG45486991	42523872	42523873	0.124071	-0.0322451	0.00503115	1.46393e-10	0.00462233	-6.54048	Metabolic	0.0466287
MVP.T2D.EUR.MAF001.dbGaP.checked	17	T2D	CpG45488435	42548471	42548472	0.0224529	-0.193482	0.0299793	1.09058e-10	0.00313643	-6.59823	Metabolic	0.0368825
MVP.T2D.EUR.MAF001.dbGaP.checked	17	T2D	CpG45488525	42549055	42549056	0.335168	-0.0290244	0.00425813	9.3462e-12	0.00063159	-6.83191	Metabolic	4.46445e-08	0.976862
MVP.T2D.EUR.MAF001.dbGaP.checked	17	T2D	CpG45489139	42560718	42560719	0.108296	0.325379	0.0446091	3.00861e-13	3.96036e-05	7.21856	Metabolic	2.3505e-08	0.980447
MVP.T2D.EUR.MAF001.dbGaP.checked	17	T2D	CpG45490879	42601654	42601655	0.141284	-0.038653	0.00596688	9.29943e-11	0.0055419	-6.51329	Metabolic	1.23004e-08	0.989124
MVP.T2D.EUR.MAF001.dbGaP.checked	17	T2D	CpG45490883	42601695	42601696	0.382492	-0.0186167	0.00259854	7.81824e-13	6.91094e-05	-7.14244	Metabolic	1.23004e-08	0.992938
MVP.T2D.EUR.MAF001.dbGaP.checked	17	T2D	CpG45491299	42610166	42610167	0.107257	0.139006	0.0223888	5.3414e-10	0.0437045	6.19582	Metabolic	0.0368825
MVP.T2D.EUR.MAF001.dbGaP.checked	17	T2D	CpG45491301	42610178	42610179	0.250871	0.0627688	0.00984436	1.81642e-10	0.0214379	6.30705	Metabolic	0.0212732
MVP.T2D.EUR.MAF001.dbGaP.checked	17	T2D	CpG45492399	42647614	42647615	0.352945	-0.0251486	0.0038556	6.90945e-11	0.00478032	-6.53545	Metabolic	0.00477719
MVP.T2D.EUR.MAF001.dbGaP.checked	17	T2D	CpG45493811	42672804	42672805	0.313226	-0.0667876	0.0104012	1.35272e-10	0.0135407	-6.37781	Metabolic	0.000199634
MVP.T2D.EUR.MAF001.dbGaP.checked	17	T2D	CpG45660897	47929242	47929243	0.05941	0.0502475	0.00809384	5.36239e-10	0.0387838	6.21461	Metabolic
MVP.T2D.EUR.MAF001.dbGaP.checked	17	T2D	CpG45672719	48429374	48429375	0.0546553	-0.0796923	0.0127166	3.6854e-10	0.00448102	-6.54512	Metabolic
MVP.T2D.EUR.MAF001.dbGaP.checked	17	T2D	CpG45674891	48527184	48527185	0.0328563	-0.119838	0.0180793	3.39264e-11	0.02636	-6.27497	Metabolic
MVP.T2D.EUR.MAF001.dbGaP.checked	17	T2D	CpG45679381	48607996	48607997		-0.123556	0.0169949	3.59028e-13			Metabolic
MVP.T2D.EUR.MAF001.dbGaP.checked	17	T2D	CpG45684571	48728306	48728307	0.0106923	-0.244457	0.0290568	3.9946e-17	1.03798e-08	-8.26671	Metabolic
MVP.T2D.EUR.MAF001.dbGaP.checked	17	T2D	CpG45685865	48758510	48758511	0.514323	-0.0117363	0.00185289	2.38814e-10	0.0180397	-6.33371	Metabolic
MVP.T2D.EUR.MAF001.dbGaP.checked	17	T2D	CpG45686153	48772239	48772240	0.169245	0.0565882	0.00781847	4.56157e-13	2.8903e-05	7.26128	Metabolic	5.42827e-09
MVP.T2D.EUR.MAF001.dbGaP.checked	17	T2D	CpG45686237	48775253	48775254	0.107268	0.0351924	0.00499095	1.77315e-12	0.000395502	6.89873	Metabolic	6.39797e-09
MVP.T2D.EUR.MAF001.dbGaP.checked	17	T2D	CpG45686261	48776262	48776263	0.42581	0.0191524	0.00258384	1.24027e-13	1.00189e-05	7.40322	Metabolic	5.42827e-09
MVP.T2D.EUR.MAF001.dbGaP.checked	17	T2D	CpG45686287	48777685	48777686	0.393164	0.020003	0.00241886	1.34413e-16	8.55835e-09	8.28969	Metabolic	5.42827e-09
MVP.T2D.EUR.MAF001.dbGaP.checked	17	T2D	CpG45686291	48777725	48777726	0.234748	0.0241848	0.00310526	6.78985e-15	8.32835e-07	7.72656	Metabolic	5.42827e-09
MVP.T2D.EUR.MAF001.dbGaP.checked	17	T2D	CpG45686311	48778105	48778106	0.440656	0.0205151	0.00250183	2.40284e-16	2.00621e-08	8.18775	Metabolic	5.42827e-09
MVP.T2D.EUR.MAF001.dbGaP.checked	17	T2D	CpG45686335	48779278	48779279	0.33989	0.0248728	0.0032102	9.32988e-15	6.43066e-07	7.75943	Metabolic	3.30773e-09
MVP.T2D.EUR.MAF001.dbGaP.checked	17	T2D	CpG45686367	48781110	48781111	0.0102914	0.117992	0.014589	6.08005e-16	4.90302e-08	8.07947	Metabolic
MVP.T2D.EUR.MAF001.dbGaP.checked	17	T2D	CpG45686901	48800889	48800890	0.0698821	-0.259484	0.0331732	5.19499e-15	1.75799e-06	-7.63084	Metabolic	5.42827e-09
MVP.T2D.EUR.MAF001.dbGaP.checked	17	T2D	CpG45688839	48865318	48865319	0.47225	0.018082	0.00211468	1.22317e-17	1.0825e-09	8.53218	Metabolic	1.41169e-15
MVP.T2D.EUR.MAF001.dbGaP.checked	17	T2D	CpG45689333	48882162	48882163	0.471594	-0.0172987	0.00222354	7.26522e-15	2.95449e-06	-7.56363	Metabolic	1.99282e-10
MVP.T2D.EUR.MAF001.dbGaP.checked	17	T2D	CpG45689719	48891225	48891226	0.0290538	0.056235	0.00786378	8.60591e-13	1.88124e-05	7.31913	Metabolic
MVP.T2D.EUR.MAF001.dbGaP.checked	17	T2D	CpG45689733	48891650	48891651	0.107713	-0.0538969	0.00732079	1.80948e-13	3.65359e-08	-8.11527	Metabolic	8.08249e-13
MVP.T2D.EUR.MAF001.dbGaP.checked	17	T2D	CpG45689741	48891801	48891802	0.161219	-0.199261	0.0297229	2.02875e-11	0.000943273	-6.77415	Metabolic	4.56203e-11
MVP.T2D.EUR.MAF001.dbGaP.checked	17	T2D	CpG45689743	48891881	48891882	0.0673102	-0.22605	0.0294976	1.81179e-14	1.01514e-06	-7.70131	Metabolic	1.99282e-10
MVP.T2D.EUR.MAF001.dbGaP.checked	17	T2D	CpG45689745	48891886	48891887	0.104211	-0.201756	0.0313361	1.20701e-10	0.00729547	-6.47189	Metabolic
MVP.T2D.EUR.MAF001.dbGaP.checked	17	T2D	CpG45689747	48891924	48891925	0.0550473	-0.0915456	0.0127383	6.6391e-13	6.39119e-06	-7.46266	Metabolic	3.50893e-12
MVP.T2D.EUR.MAF001.dbGaP.checked	17	T2D	CpG45689759	48892010	48892011	0.105852	-0.0858797	0.0117866	3.18805e-13	5.5749e-05	-7.17191	Metabolic	1.99282e-10
MVP.T2D.EUR.MAF001.dbGaP.checked	17	T2D	CpG45689763	48892027	48892028	0.0997827	-0.120829	0.0148862	4.78532e-16	2.07101e-08	-8.18392	Metabolic	2.4012e-10
MVP.T2D.EUR.MAF001.dbGaP.checked	17	T2D	CpG45690065	48899243	48899244	0.459088	-0.0191896	0.00228503	4.54321e-17	3.58596e-09	-8.39254	Metabolic	8.08249e-13
MVP.T2D.EUR.MAF001.dbGaP.checked	17	T2D	CpG45690085	48899644	48899645	0.0697611	0.112878	0.0152197	1.20203e-13	1.70603e-06	7.63471	Metabolic
MVP.T2D.EUR.MAF001.dbGaP.checked	17	T2D	CpG45690091	48899762	48899763	0.477614	-0.0221695	0.00259218	1.20469e-17	8.75964e-10	-8.55663	Metabolic	2.8712e-12
MVP.T2D.EUR.MAF001.dbGaP.checked	17	T2D	CpG45690247	48905386	48905387	0.47461	-0.0198271	0.00239151	1.12659e-16	1.79179e-09	-8.4737	Metabolic	8.08249e-13
MVP.T2D.EUR.MAF001.dbGaP.checked	17	T2D	CpG45690299	48906457	48906458	0.18728	0.137135	0.0175738	6.02679e-15	3.95698e-07	7.82078	Metabolic	6.41354e-16
MVP.T2D.EUR.MAF001.dbGaP.checked	17	T2D	CpG45690775	48916007	48916008	0.0423128	-0.153407	0.018617	1.71921e-16	5.41389e-09	-8.34399	Metabolic	3.50893e-12
MVP.T2D.EUR.MAF001.dbGaP.checked	17	T2D	CpG45690827	48917607	48917608	0.477701	-0.0191891	0.00241818	2.09894e-15	1.80455e-07	-7.91901	Metabolic	2.8712e-12
MVP.T2D.EUR.MAF001.dbGaP.checked	17	T2D	CpG45691063	48925399	48925400	0.42098	0.0233764	0.0025729	1.03119e-19	8.27152e-12	9.07884	Metabolic	1.41169e-15
MVP.T2D.EUR.MAF001.dbGaP.checked	17	T2D	CpG45691095	48926727	48926728	0.514017	0.0183793	0.00203972	2.04787e-19	1.72612e-11	8.99841	Metabolic	1.41169e-15
MVP.T2D.EUR.MAF001.dbGaP.checked	17	T2D	CpG45691223	48932645	48932646	0.429747	0.0205715	0.00245328	5.05935e-17	2.46354e-08	8.16299	Metabolic	1.37043e-15
MVP.T2D.EUR.MAF001.dbGaP.checked	17	T2D	CpG45691263	48934392	48934393	0.389718	0.0218645	0.00247237	9.27398e-19	7.75129e-11	8.83198	Metabolic	1.37043e-15
MVP.T2D.EUR.MAF001.dbGaP.checked	17	T2D	CpG45691501	48940516	48940517	0.523445	-0.0177807	0.00222017	1.15904e-15	4.76042e-07	-7.79748	Metabolic	4.21081e-12
MVP.T2D.EUR.MAF001.dbGaP.checked	17	T2D	CpG45691519	48940706	48940707	0.523996	0.0193267	0.00216016	3.65529e-19	6.51259e-11	8.85144	Metabolic	1.41169e-15
MVP.T2D.EUR.MAF001.dbGaP.checked	17	T2D	CpG45691627	48943794	48943795	0.0276512	0.128472	0.0159122	6.81616e-16	3.01363e-10	8.67884	Metabolic
MVP.T2D.EUR.MAF001.dbGaP.checked	17	T2D	CpG45691635	48943959	48943960	0.21192	0.118053	0.0157757	7.25281e-14	1.99255e-05	7.31141	Metabolic
MVP.T2D.EUR.MAF001.dbGaP.checked	17	T2D	CpG45691639	48944029	48944030	0.0851857	0.184461	0.0261414	1.71009e-12	0.000557639	6.84975	Metabolic	3.50893e-12
MVP.T2D.EUR.MAF001.dbGaP.checked	17	T2D	CpG45691641	48944031	48944032	0.139874	0.357015	0.0450509	2.28716e-15	2.24899e-07	7.89159	Metabolic	8.08249e-13
MVP.T2D.EUR.MAF001.dbGaP.checked	17	T2D	CpG45691643	48944041	48944042	0.178766	0.356298	0.0494383	5.72283e-13	5.5776e-05	7.17184	Metabolic	6.56127e-13
MVP.T2D.EUR.MAF001.dbGaP.checked	17	T2D	CpG45691647	48944069	48944070	0.0644745	0.314075	0.0415683	4.16803e-14	1.24596e-05	7.37423	Metabolic	8.08249e-13
MVP.T2D.EUR.MAF001.dbGaP.checked	17	T2D	CpG45691649	48944074	48944075	0.0990648	0.225394	0.0296154	2.7264e-14	0.000474082	6.87293	Metabolic	4.2863e-12
MVP.T2D.EUR.MAF001.dbGaP.checked	17	T2D	CpG45691651	48944078	48944079	0.0435291	0.14493	0.0207702	2.99873e-12	0.000373443	6.90688	Metabolic	5.32376e-13
MVP.T2D.EUR.MAF001.dbGaP.checked	17	T2D	CpG45691653	48944085	48944086	0.110471	0.268585	0.0332604	6.73539e-16	2.23625e-07	7.8923	Metabolic	6.56127e-13
MVP.T2D.EUR.MAF001.dbGaP.checked	17	T2D	CpG45691655	48944099	48944100	0.185381	0.314576	0.0387834	5.01652e-16	3.84714e-08	8.109	Metabolic	8.08249e-13
MVP.T2D.EUR.MAF001.dbGaP.checked	17	T2D	CpG45691657	48944129	48944130		0.139645	0.0184896	4.26629e-14			Metabolic
MVP.T2D.EUR.MAF001.dbGaP.checked	17	T2D	CpG45691659	48944158	48944159	0.0346874	0.468026	0.0581739	8.60369e-16	8.05303e-08	8.01874	Metabolic	3.4815e-10
MVP.T2D.EUR.MAF001.dbGaP.checked	17	T2D	CpG45691665	48944215	48944216	0.103707	0.0995991	0.0160596	5.5812e-10	0.0330264	6.23979	Metabolic
MVP.T2D.EUR.MAF001.dbGaP.checked	17	T2D	CpG45691667	48944218	48944219	0.138833	0.113482	0.0168317	1.56016e-11	0.00133794	6.72343	Metabolic
MVP.T2D.EUR.MAF001.dbGaP.checked	17	T2D	CpG45691669	48944250	48944251	0.057771	0.1721	0.0264235	7.35981e-11	0.000591317	6.84135	Metabolic
MVP.T2D.EUR.MAF001.dbGaP.checked	17	T2D	CpG45691671	48944256	48944257	0.0278353	0.289306	0.0399648	4.51902e-13	0.00034372	6.91864	Metabolic
MVP.T2D.EUR.MAF001.dbGaP.checked	17	T2D	CpG45691793	48945366	48945367		0.116247	0.0158386	2.14422e-13			Metabolic
MVP.T2D.EUR.MAF001.dbGaP.checked	17	T2D	CpG45692063	48949907	48949908	0.0609519	0.042239	0.00621935	1.10945e-11	0.000745072	6.80817	Metabolic	1.15965e-15
MVP.T2D.EUR.MAF001.dbGaP.checked	17	T2D	CpG45692113	48950971	48950972	0.444762	-0.0185218	0.00225578	2.19683e-16	3.83303e-08	-8.10944	Metabolic	4.21081e-12
MVP.T2D.EUR.MAF001.dbGaP.checked	17	T2D	CpG45692131	48951360	48951361	0.0329382	-0.163784	0.0203022	7.18751e-16	0.00105011	-6.75862	Metabolic
MVP.T2D.EUR.MAF001.dbGaP.checked	17	T2D	CpG45692727	48965133	48965134		0.563459	0.0793276	1.22138e-12			Metabolic
MVP.T2D.EUR.MAF001.dbGaP.checked	17	T2D	CpG45692743	48965477	48965478	0.334793	0.0243086	0.00278662	2.70123e-18	1.13506e-10	8.78923	Metabolic	4.23548e-15
MVP.T2D.EUR.MAF001.dbGaP.checked	17	T2D	CpG45692939	48970505	48970506	0.42259	-0.0356792	0.00419725	1.886e-17	7.11304e-10	-8.58062	Metabolic	3.75564e-11
MVP.T2D.EUR.MAF001.dbGaP.checked	17	T2D	CpG45694581	49013921	49013922		0.0936891	0.00988685	2.63892e-21			Metabolic
MVP.T2D.EUR.MAF001.dbGaP.checked	17	T2D	CpG45695163	49030919	49030920	0.438708	0.0171841	0.00203163	2.71281e-17	7.08866e-10	8.58101	Metabolic	1.46909e-17
MVP.T2D.EUR.MAF001.dbGaP.checked	17	T2D	CpG45695803	49051758	49051759	0.375858	0.0213895	0.00256433	7.35654e-17	4.36782e-10	8.63653	Metabolic	1.25865e-16
MVP.T2D.EUR.MAF001.dbGaP.checked	17	T2D	CpG45696009	49058512	49058513	0.356742	0.0728259	0.0089021	2.82065e-16	6.7217e-09	8.31838	Metabolic	9.2216e-18
MVP.T2D.EUR.MAF001.dbGaP.checked	17	T2D	CpG45697733	49132542	49132543		-0.185718	0.0238771	7.3643e-15			Metabolic
MVP.T2D.EUR.MAF001.dbGaP.checked	17	T2D	CpG45704579	49351574	49351575	0.011693	-0.0903749	0.0138108	5.99748e-11	0.00300843	-6.6044	Metabolic
MVP.T2D.EUR.MAF001.dbGaP.checked	17	T2D	CpG45475111	42174535	42174536		0.473613	0.076197	5.11156e-10			Metabolic
MVP.T2D.EUR.MAF001.dbGaP.checked	17	T2D	CpG45483391	42413918	42413919		0.0945316	0.0150074	2.99543e-10			Metabolic
MVP.T2D.EUR.MAF001.dbGaP.checked	17	T2D	CpG46002745	63487663	63487664	0.474455	0.015704	0.00230459	9.47734e-12	0.000663094	6.82493	Metabolic	2.46731e-06	0.986811
MVP.T2D.EUR.MAF001.dbGaP.checked	17	T2D	CpG46002777	63488669	63488670	0.508657	0.0146723	0.00214619	8.11815e-12	0.000570315	6.84653	Metabolic	2.46731e-06	0.988162
MVP.T2D.EUR.MAF001.dbGaP.checked	17	T2D	CpG46003129	63497130	63497131	0.363944	0.0159011	0.00243932	7.09368e-11	0.000883097	6.78367	Metabolic	8.47817e-06	0.959895
MVP.T2D.EUR.MAF001.dbGaP.checked	17	T2D	CpG46003193	63498164	63498165	0.0177677	-0.154419	0.0208853	1.42819e-13	4.75869e-06	-7.50142	Metabolic		0.890972
MVP.T2D.EUR.MAF001.dbGaP.checked	17	T2D	CpG46003307	63500604	63500605	0.303042	0.0366936	0.00551126	2.77708e-11	0.00184989	6.67608	Metabolic	0.000670562
MVP.T2D.EUR.MAF001.dbGaP.checked	17	T2D	CpG46003309	63500688	63500689	0.25104	0.048639	0.00741008	5.24203e-11	0.00346901	6.58327	Metabolic	0.000670562
MVP.T2D.EUR.MAF001.dbGaP.checked	17	T2D	CpG46003317	63500845	63500846	0.348543	0.0214614	0.00307816	3.12144e-12	0.00019135	7.00116	Metabolic	0.000199634
MVP.T2D.EUR.MAF001.dbGaP.checked	17	T2D	CpG46003325	63500996	63500997	0.176536	0.0404213	0.00603005	2.03756e-11	0.00154399	6.70253	Metabolic	0.000125772
MVP.T2D.EUR.MAF001.dbGaP.checked	17	T2D	CpG46007825	63657055	63657056		0.131035	0.0202498	9.7404e-11			Metabolic
MVP.T2D.EUR.MAF001.dbGaP.checked	17	T2D	CpG46014731	63865915	63865916		-0.122522	0.019278	2.0775e-10			Metabolic
MVP.T2D.EUR.MAF001.dbGaP.checked	17	T2D	CpG46108557	67683883	67683884		0.0492809	0.00788384	4.08167e-10			Metabolic
MVP.T2D.EUR.MAF001.dbGaP.checked	17	T2D	CpG46111947	67798588	67798589	0.254857	-0.0214804	0.00322317	2.65826e-11	0.00205864	-6.66038	Metabolic	0.000241364
MVP.T2D.EUR.MAF001.dbGaP.checked	17	T2D	CpG46112117	67804023	67804024	0.378114	0.0272862	0.00395959	5.53368e-12	0.00024538	6.96623	Metabolic	9.14165e-07
MVP.T2D.EUR.MAF001.dbGaP.checked	17	T2D	CpG46112529	67817209	67817210	0.287114	-0.0202662	0.00319263	2.18418e-10	0.0109267	-6.41059	Metabolic	0.000825485
MVP.T2D.EUR.MAF001.dbGaP.checked	17	T2D	CpG46113395	67836273	67836274	0.181453	-0.0732705	0.00926822	2.6672e-15	1.80496e-07	-7.91898	Metabolic	7.39782e-10	0.893923
MVP.T2D.EUR.MAF001.dbGaP.checked	17	T2D	CpG46113511	67844127	67844128	0.0467994	-0.0608368	0.0083111	2.48072e-13	9.68457e-06	-7.40773	Metabolic	1.00056e-09	0.891971
MVP.T2D.EUR.MAF001.dbGaP.checked	17	T2D	CpG46113555	67844692	67844693	0.304595	-0.0230733	0.00297588	8.94357e-15	1.02427e-06	-7.70017	Metabolic	1.1631e-09	0.858404
MVP.T2D.EUR.MAF001.dbGaP.checked	17	T2D	CpG46114049	67864942	67864943	0.414175	-0.0214536	0.00270522	2.18347e-15	2.71398e-07	-7.8681	Metabolic	4.02938e-10	0.920375
MVP.T2D.EUR.MAF001.dbGaP.checked	17	T2D	CpG46114147	67869918	67869919	0.301946	-0.0179484	0.0022989	5.83926e-15	5.04059e-07	-7.79026	Metabolic	1.00056e-09	0.836741
MVP.T2D.EUR.MAF001.dbGaP.checked	17	T2D	CpG46114243	67872439	67872440		0.118104	0.0184906	1.68862e-10			Metabolic
MVP.T2D.EUR.MAF001.dbGaP.checked	17	T2D	CpG46114263	67873180	67873181	0.458974	-0.0169719	0.00225457	5.16078e-14	4.36522e-06	-7.51272	Metabolic	7.39782e-10	0.868183
MVP.T2D.EUR.MAF001.dbGaP.checked	17	T2D	CpG46114309	67875442	67875443	0.352167	-0.0201127	0.00254739	2.89415e-15	6.95265e-07	-7.74952	Metabolic	3.30773e-09	0.823219
MVP.T2D.EUR.MAF001.dbGaP.checked	17	T2D	CpG46114595	67888584	67888585	0.0711832	-0.0493625	0.00675162	2.64752e-13	8.08572e-06	-7.43163	Metabolic	1.1631e-09	0.930882
MVP.T2D.EUR.MAF001.dbGaP.checked	17	T2D	CpG46114727	67896163	67896164	0.202859	-0.0171838	0.00270381	2.07887e-10	0.0177018	-6.33663	Metabolic
MVP.T2D.EUR.MAF001.dbGaP.checked	17	T2D	CpG46114967	67907512	67907513	0.442307	0.0221087	0.00296246	8.45957e-14	5.16084e-06	7.49078	Metabolic	1.6247e-08
MVP.T2D.EUR.MAF001.dbGaP.checked	17	T2D	CpG46115575	67934016	67934017	0.317302	-0.0274302	0.00346001	2.23138e-15	1.75498e-07	-7.92247	Metabolic	1.82365e-09	0.839194
MVP.T2D.EUR.MAF001.dbGaP.checked	17	T2D	CpG46115735	67942538	67942539	0.382993	0.0429938	0.00531817	6.25089e-16	6.10416e-08	8.05271	Metabolic	5.46305e-10	0.90441
MVP.T2D.EUR.MAF001.dbGaP.checked	17	T2D	CpG46115921	67951523	67951524	0.275675	-0.0234797	0.00322142	3.13146e-13	4.70978e-05	-7.19495	Metabolic	8.60479e-10	0.872206
MVP.T2D.EUR.MAF001.dbGaP.checked	17	T2D	CpG46115925	67951853	67951854	0.339125	0.0376828	0.00453322	9.36337e-17	6.83544e-09	8.31639	Metabolic	3.45894e-10	0.923979
MVP.T2D.EUR.MAF001.dbGaP.checked	17	T2D	CpG46116189	67957231	67957232	0.238237	-0.0244696	0.00333023	2.01586e-13	2.75866e-05	-7.26758	Metabolic	0.000670562	0.872448
MVP.T2D.EUR.MAF001.dbGaP.checked	17	T2D	CpG46116761	67977614	67977615	0.313234	-0.0251138	0.00328234	1.99156e-14	1.26441e-06	-7.67321	Metabolic	1.07701e-07
MVP.T2D.EUR.MAF001.dbGaP.checked	17	T2D	CpG46116887	67981015	67981016	0.281857	-0.0311237	0.00397249	4.69538e-15	3.70004e-07	-7.82923	Metabolic	5.46305e-10	0.829433
MVP.T2D.EUR.MAF001.dbGaP.checked	17	T2D	CpG46118309	68008397	68008398	0.24134	0.0293546	0.00423562	4.19613e-12	0.000267925	6.95385	Metabolic	0.00021885
MVP.T2D.EUR.MAF001.dbGaP.checked	17	T2D	CpG46119153	68026894	68026895	0.4473	0.0239424	0.00368629	8.30502e-11	0.00667228	6.48536	Metabolic	0.000417379
MVP.T2D.EUR.MAF001.dbGaP.checked	17	T2D	CpG46119187	68027670	68027671	0.198501	-0.0217864	0.00344305	2.48926e-10	0.0164871	-6.34758	Metabolic	0.00209727
MVP.T2D.EUR.MAF001.dbGaP.checked	17	T2D	CpG46119837	68043501	68043502	0.468933	0.0220021	0.00337158	6.7665e-11	0.00595978	6.50236	Metabolic	0.0017758
MVP.T2D.EUR.MAF001.dbGaP.checked	17	T2D	CpG46119961	68049714	68049715	0.300624	-0.0247052	0.00388627	2.05696e-10	0.0119453	-6.39698	Metabolic	0.00380565
MVP.T2D.EUR.MAF001.dbGaP.checked	17	T2D	CpG46121031	68082732	68082733		0.0714528	0.0115542	6.24484e-10			Metabolic
MVP.T2D.EUR.MAF001.dbGaP.checked	17	T2D	CpG46127455	68275071	68275072		0.140191	0.0207627	1.45783e-11			Metabolic
MVP.T2D.EUR.MAF001.dbGaP.checked	18	T2D	CpG47059691	23497304	23497305	0.375331	0.0226904	0.00352211	1.17707e-10	0.00530247	6.51992	Metabolic	0.0140115
MVP.T2D.EUR.MAF001.dbGaP.checked	18	T2D	CpG47060139	23505120	23505121	0.439312	0.0184707	0.00298294	5.93662e-10	0.0447182	6.19221	Metabolic	0.00110126	0.847844
MVP.T2D.EUR.MAF001.dbGaP.checked	18	T2D	CpG47060141	23505143	23505144	0.317915	0.0302146	0.00481883	3.60817e-10	0.0272848	6.2696	Metabolic	0.00110126	0.907338
MVP.T2D.EUR.MAF001.dbGaP.checked	18	T2D	CpG47060181	23505892	23505893	0.477451	0.0152901	0.00241299	2.34948e-10	0.0175172	6.33825	Metabolic	0.00110126	0.881836
MVP.T2D.EUR.MAF001.dbGaP.checked	18	T2D	CpG47061199	23537391	23537392	0.267091	0.0444551	0.0069512	1.60223e-10	0.013888	6.37393	Metabolic	0.00338022	0.734579
MVP.T2D.EUR.MAF001.dbGaP.checked	18	T2D	CpG47061603	23552606	23552607	0.527391	0.0244724	0.00373175	5.4582e-11	0.0043732	6.54876	Metabolic	0.00053886	0.960049
MVP.T2D.EUR.MAF001.dbGaP.checked	18	T2D	CpG47062085	23574059	23574060	0.214909	0.0707156	0.0112227	2.95445e-10	0.0149844	6.36227	Metabolic	0.000828473	0.947766
MVP.T2D.EUR.MAF001.dbGaP.checked	18	T2D	CpG47062169	23576753	23576754	0.0212501	0.062768	0.00998425	3.24274e-10	0.0228047	6.29747	Metabolic
MVP.T2D.EUR.MAF001.dbGaP.checked	18	T2D	CpG47539627	55238010	55238011		-0.0245406	0.0039554	5.49264e-10			Metabolic
MVP.T2D.EUR.MAF001.dbGaP.checked	18	T2D	CpG47541903	55385647	55385648	0.0387866	0.0508457	0.00808488	3.19534e-10	0.00100562	6.76489	Metabolic
MVP.T2D.EUR.MAF001.dbGaP.checked	18	T2D	CpG47634261	60062863	60062864	0.542116	0.0210137	0.0031415	2.24591e-11	0.00160256	6.69709	Metabolic
MVP.T2D.EUR.MAF001.dbGaP.checked	18	T2D	CpG47634301	60066868	60066869	0.455061	-0.0149032	0.00231094	1.12605e-10	0.0100344	-6.42356	Metabolic	0.00408558
MVP.T2D.EUR.MAF001.dbGaP.checked	18	T2D	CpG47634345	60070864	60070865	0.331889	-0.023937	0.00344729	3.81917e-12	0.000528279	-6.85748	Metabolic	3.23401e-05
MVP.T2D.EUR.MAF001.dbGaP.checked	18	T2D	CpG47634385	60073477	60073478	0.352407	-0.017537	0.00250175	2.38541e-12	0.000281518	-6.94687	Metabolic	2.85459e-07
MVP.T2D.EUR.MAF001.dbGaP.checked	18	T2D	CpG47634447	60080741	60080742	0.234858	-0.026544	0.00379806	2.77184e-12	0.000246282	-6.96572	Metabolic	9.0351e-07
MVP.T2D.EUR.MAF001.dbGaP.checked	18	T2D	CpG47634675	60102563	60102564	0.0943803	0.144437	0.0223406	1.01152e-10	0.0149439	6.36268	Metabolic
MVP.T2D.EUR.MAF001.dbGaP.checked	18	T2D	CpG47635227	60144627	60144628	0.0162117	0.272354	0.0343711	2.30117e-15	1.99224e-05	7.31143	Metabolic
MVP.T2D.EUR.MAF001.dbGaP.checked	18	T2D	CpG47635275	60147600	60147601		0.211773	0.0281092	4.92375e-14			Metabolic
MVP.T2D.EUR.MAF001.dbGaP.checked	18	T2D	CpG47635277	60147616	60147617	0.0185199	0.273687	0.0353327	9.48311e-15	2.11886e-06	7.60674	Metabolic
MVP.T2D.EUR.MAF001.dbGaP.checked	18	T2D	CpG47635909	60194727	60194728	0.25997	-0.0217332	0.00266772	3.73838e-16	3.10798e-08	-8.13489	Metabolic	2.69939e-11	0.956904
MVP.T2D.EUR.MAF001.dbGaP.checked	18	T2D	CpG47636171	60215891	60215892	0.391598	-0.0159689	0.00225632	1.46893e-12	9.07759e-05	-7.10488	Metabolic	1.44076e-05
MVP.T2D.EUR.MAF001.dbGaP.checked	18	T2D	CpG47636181	60217317	60217318	0.450497	-0.0141132	0.0019751	8.96159e-13	9.30423e-05	-7.10147	Metabolic	1.44076e-05
MVP.T2D.EUR.MAF001.dbGaP.checked	18	T2D	CpG47636237	60223510	60223511	0.272828	-0.018404	0.00225388	3.202e-16	2.78595e-08	-8.14813	Metabolic	3.28544e-11	0.946939
MVP.T2D.EUR.MAF001.dbGaP.checked	18	T2D	CpG47636239	60223522	60223523	0.011348	-0.0428327	0.00657317	7.20686e-11	0.0160947	-6.35128	Metabolic	0.00209727
MVP.T2D.EUR.MAF001.dbGaP.checked	18	T2D	CpG47636269	60227374	60227375	0.484838	-0.0105002	0.00158573	3.5516e-11	0.0028816	-6.61078	Metabolic	0.00209727
MVP.T2D.EUR.MAF001.dbGaP.checked	18	T2D	CpG47636293	60228804	60228805	0.493827	-0.0103181	0.00153711	1.91152e-11	0.00207808	-6.659	Metabolic	0.00209727
MVP.T2D.EUR.MAF001.dbGaP.checked	18	T2D	CpG47636381	60236973	60236974	0.39617	-0.00957213	0.00149379	1.47493e-10	0.0151983	-6.36009	Metabolic	0.00275659
MVP.T2D.EUR.MAF001.dbGaP.checked	18	T2D	CpG47636397	60237940	60237941		0.0561759	0.00908799	6.35633e-10			Metabolic
MVP.T2D.EUR.MAF001.dbGaP.checked	18	T2D	CpG47636639	60252476	60252477	0.469572	-0.0102966	0.00158182	7.54984e-11	0.00592694	-6.5032	Metabolic	0.000562165
MVP.T2D.EUR.MAF001.dbGaP.checked	18	T2D	CpG47636873	60272200	60272201	0.293976	-0.0151229	0.00204613	1.45769e-13	1.17559e-05	-7.38197	Metabolic	6.06666e-05
MVP.T2D.EUR.MAF001.dbGaP.checked	18	T2D	CpG47637295	60301758	60301759	0.041282	-0.101668	0.0160378	2.30856e-10	0.0202458	-6.3159	Metabolic
MVP.T2D.EUR.MAF001.dbGaP.checked	18	T2D	CpG47638025	60372709	60372710	0.0718796	0.225332	0.0298064	4.03496e-14	5.26881e-06	7.48806	Metabolic
MVP.T2D.EUR.MAF001.dbGaP.checked	18	T2D	CpG47638223	60388497	60388498	0.0177213	0.099607	0.0130967	2.83816e-14	2.0095e-06	7.61358	Metabolic
MVP.T2D.EUR.MAF001.dbGaP.checked	19	T2D	CpG48462509	7241693	7241694	0.35622	-0.0222952	0.00315096	1.48708e-12	0.000111942	-7.07587	Metabolic	1.27472e-05
MVP.T2D.EUR.MAF001.dbGaP.checked	19	T2D	CpG48462709	7249247	7249248	0.451363	0.024397	0.00365017	2.32823e-11	0.00133083	6.7242	Metabolic	3.98734e-05
MVP.T2D.EUR.MAF001.dbGaP.checked	19	T2D	CpG48472709	7477641	7477642	0.0115521	0.0696319	0.0101462	6.75087e-12	0.000459866	6.87727	Metabolic
MVP.T2D.EUR.MAF001.dbGaP.checked	19	T2D	CpG48493941	7895163	7895164	0.017155	-0.108704	0.0174518	4.7003e-10	0.0115349	-6.40232	Metabolic		0.990705
MVP.T2D.EUR.MAF001.dbGaP.checked	19	T2D	CpG48494353	7902692	7902693		-0.156835	0.0244749	1.47434e-10			Metabolic
MVP.T2D.EUR.MAF001.dbGaP.checked	19	T2D	CpG48494361	7902840	7902841	0.0178655	-0.285777	0.0399409	8.36681e-13	3.2956e-05	-7.24351	Metabolic	6.51411e-06	0.992862
MVP.T2D.EUR.MAF001.dbGaP.checked	19	T2D	CpG48494363	7902868	7902869	0.0175015	-0.448369	0.0656163	8.30448e-12	0.000317336	-6.92995	Metabolic	0.0156273	0.99427
MVP.T2D.EUR.MAF001.dbGaP.checked	19	T2D	CpG48676487	12551624	12551625	0.015256	-0.387491	0.057491	1.58355e-11	0.00327198	-6.59195	Metabolic
MVP.T2D.EUR.MAF001.dbGaP.checked	19	T2D	CpG48684057	12712429	12712430	0.0280301	-0.0939647	0.013484	3.20129e-12	5.28579e-05	-7.17919	Metabolic
MVP.T2D.EUR.MAF001.dbGaP.checked	19	T2D	CpG48685215	12734419	12734420	0.0265882	-0.207541	0.0290721	9.41263e-13	0.000299471	-6.93814	Metabolic		0.878101
MVP.T2D.EUR.MAF001.dbGaP.checked	19	T2D	CpG48361055	4948849	4948850	0.297329	-0.0163457	0.00248924	5.14987e-11	0.00406579	-6.55963	Metabolic	7.43692e-05	0.996344
MVP.T2D.EUR.MAF001.dbGaP.checked	19	T2D	CpG48695865	12913414	12913415	0.0331362	-0.288012	0.0439358	5.55331e-11	0.0069228	-6.4798	Metabolic		0.941979
MVP.T2D.EUR.MAF001.dbGaP.checked	19	T2D	CpG48695887	12914070	12914071	0.021749	-0.143211	0.0212501	1.59139e-11	0.00243919	-6.63541	Metabolic		0.971819
MVP.T2D.EUR.MAF001.dbGaP.checked	19	T2D	CpG48695889	12914077	12914078	0.036014	-0.108005	0.0165626	6.98344e-11	0.0120974	-6.39505	Metabolic		0.977202
MVP.T2D.EUR.MAF001.dbGaP.checked	19	T2D	CpG48695893	12914200	12914201	0.0364254	-0.215404	0.0294186	2.44205e-13	1.18532e-05	-7.38087	Metabolic		0.955852
MVP.T2D.EUR.MAF001.dbGaP.checked	19	T2D	CpG48696113	12918945	12918946	0.0991307	0.0778908	0.00965488	7.17459e-16	1.83217e-08	8.19867	Metabolic	0.0318268	0.959468
MVP.T2D.EUR.MAF001.dbGaP.checked	19	T2D	CpG48696625	12927600	12927601	0.440483	-0.0198279	0.00245606	6.85689e-16	3.82954e-08	-8.10955	Metabolic	1.33756e-12	0.968717
MVP.T2D.EUR.MAF001.dbGaP.checked	19	T2D	CpG48696691	12929177	12929178	0.0313616	-0.136706	0.0192484	1.228e-12	8.52602e-05	-7.11353	Metabolic		0.793385
MVP.T2D.EUR.MAF001.dbGaP.checked	19	T2D	CpG48707059	13123434	13123435	0.0139421	0.0952111	0.0133275	9.06939e-13	0.00320339	6.59509	Metabolic		0.89501
MVP.T2D.EUR.MAF001.dbGaP.checked	19	T2D	CpG48948367	18881377	18881378	0.0302356	0.081317	0.0105479	1.26497e-14	5.41862e-07	7.78112	Metabolic
MVP.T2D.EUR.MAF001.dbGaP.checked	19	T2D	CpG48965587	19270186	19270187	0.310792	-0.0250379	0.00305358	2.4131e-16	1.98858e-08	-8.18881	Metabolic	3.11019e-11
MVP.T2D.EUR.MAF001.dbGaP.checked	19	T2D	CpG48965857	19275197	19275198		-0.0539501	0.00825931	6.48822e-11			Metabolic
MVP.T2D.EUR.MAF001.dbGaP.checked	19	T2D	CpG48965959	19277251	19277252	0.20989	-0.0204433	0.00295036	4.23532e-12	0.000252542	-6.96218	Metabolic	0.00120807
MVP.T2D.EUR.MAF001.dbGaP.checked	19	T2D	CpG48966081	19279939	19279940	0.476771	-0.011483	0.00177998	1.10994e-10	0.00743753	-6.46897	Metabolic	0.00126887
MVP.T2D.EUR.MAF001.dbGaP.checked	19	T2D	CpG48966797	19298223	19298224	0.0331302	-0.076378	0.00955343	1.29765e-15	3.4668e-08	-8.12164	Metabolic
MVP.T2D.EUR.MAF001.dbGaP.checked	19	T2D	CpG48968497	19336126	19336127	0.427834	0.0196972	0.00292248	1.58519e-11	0.000473344	6.87315	Metabolic	0.00126887
MVP.T2D.EUR.MAF001.dbGaP.checked	19	T2D	CpG48968585	19337998	19337999	0.316309	-0.0208176	0.00250234	8.85169e-17	9.33029e-09	-8.27941	Metabolic	2.16732e-10
MVP.T2D.EUR.MAF001.dbGaP.checked	19	T2D	CpG48968613	19338793	19338794	0.427603	0.0197836	0.00307391	1.22695e-10	0.00859628	6.44705	Metabolic	0.00126887
MVP.T2D.EUR.MAF001.dbGaP.checked	19	T2D	CpG48968617	19338876	19338877	0.443996	0.0163392	0.00245637	2.89659e-11	0.00215475	6.65367	Metabolic	0.00126887
MVP.T2D.EUR.MAF001.dbGaP.checked	19	T2D	CpG48968781	19341953	19341954	0.370943	-0.0196596	0.00239638	2.32745e-16	1.93645e-08	-8.19201	Metabolic	2.0223e-11
MVP.T2D.EUR.MAF001.dbGaP.checked	19	T2D	CpG48968891	19344018	19344019	0.467509	0.0158896	0.00246713	1.19045e-10	0.00453175	6.54343	Metabolic	0.00126887
MVP.T2D.EUR.MAF001.dbGaP.checked	19	T2D	CpG48969215	19351796	19351797	0.175388	-0.033874	0.00403587	4.72941e-17	4.25817e-09	-8.37233	Metabolic	6.47349e-13
MVP.T2D.EUR.MAF001.dbGaP.checked	19	T2D	CpG48969309	19354719	19354720	0.360379	-0.0184594	0.00231766	1.65673e-15	3.93901e-07	-7.82135	Metabolic	6.47349e-13
MVP.T2D.EUR.MAF001.dbGaP.checked	19	T2D	CpG48969755	19364907	19364908	0.0973623	0.137658	0.0199324	4.97607e-12	0.000109217	7.07929	Metabolic	0.00146137
MVP.T2D.EUR.MAF001.dbGaP.checked	19	T2D	CpG48969783	19365555	19365556	0.4473	0.0228979	0.00369244	5.60012e-10	0.0407621	6.20679	Metabolic	0.00671979
MVP.T2D.EUR.MAF001.dbGaP.checked	19	T2D	CpG48970199	19376351	19376352		0.103751	0.0159386	7.54264e-11			Metabolic
MVP.T2D.EUR.MAF001.dbGaP.checked	19	T2D	CpG48970507	19383673	19383674	0.262261	-0.031966	0.00370473	6.21963e-18	2.6663e-10	-8.69276	Metabolic	1.66136e-12
MVP.T2D.EUR.MAF001.dbGaP.checked	19	T2D	CpG48970935	19386858	19386859	0.0368286	0.14082	0.0215536	6.42598e-11	0.00231426	6.64316	Metabolic
MVP.T2D.EUR.MAF001.dbGaP.checked	19	T2D	CpG48971983	19408708	19408709	0.484118	-0.0150409	0.00231871	8.76884e-11	0.00691049	-6.48007	Metabolic	0.000481041
MVP.T2D.EUR.MAF001.dbGaP.checked	19	T2D	CpG48972265	19417961	19417962	0.100016	-0.206848	0.0326032	2.23273e-10	0.0279564	-6.26581	Metabolic	0.00146137
MVP.T2D.EUR.MAF001.dbGaP.checked	19	T2D	CpG48972307	19419460	19419461	0.362239	-0.0214967	0.00338282	2.08868e-10	0.0152254	-6.35982	Metabolic	0.00388147
MVP.T2D.EUR.MAF001.dbGaP.checked	19	T2D	CpG48972823	19434886	19434887	0.435085	-0.0178429	0.00277165	1.21344e-10	0.0125739	-6.38915	Metabolic	0.000481041
MVP.T2D.EUR.MAF001.dbGaP.checked	19	T2D	CpG48973319	19451415	19451416	0.0209774	0.147268	0.0228639	1.1863e-10	0.00114279	6.74635	Metabolic
MVP.T2D.EUR.MAF001.dbGaP.checked	19	T2D	CpG48974945	19495824	19495825	0.454866	-0.0121106	0.00194226	4.50817e-10	0.0360318	-6.22615	Metabolic	0.00388147
MVP.T2D.EUR.MAF001.dbGaP.checked	19	T2D	CpG48975721	19510387	19510388	0.138789	-0.0352526	0.00436841	7.03554e-16	1.73347e-07	-7.92401	Metabolic	2.70415e-09
MVP.T2D.EUR.MAF001.dbGaP.checked	19	T2D	CpG48976279	19516100	19516101	0.0313317	0.275685	0.0355142	8.31592e-15	2.03853e-07	7.90384	Metabolic
MVP.T2D.EUR.MAF001.dbGaP.checked	19	T2D	CpG48977409	19537416	19537417	0.0144499	0.170041	0.0274606	5.93339e-10	0.0337289	6.2365	Metabolic
MVP.T2D.EUR.MAF001.dbGaP.checked	19	T2D	CpG48978853	19554771	19554772		-0.0245455	0.00306363	1.12942e-15			Metabolic
MVP.T2D.EUR.MAF001.dbGaP.checked	19	T2D	CpG48978947	19557528	19557529	0.0448489	-0.0931505	0.0111003	4.7898e-17	2.53596e-09	-8.43317	Metabolic
MVP.T2D.EUR.MAF001.dbGaP.checked	19	T2D	CpG48979065	19559800	19559801	0.26059	-0.0294325	0.00344342	1.25843e-17	8.84277e-10	-8.55554	Metabolic	1.23138e-10
MVP.T2D.EUR.MAF001.dbGaP.checked	19	T2D	CpG48989167	19822085	19822086	0.0593433	-0.137497	0.0215927	1.91821e-10	0.0126722	-6.38795	Metabolic
MVP.T2D.EUR.MAF001.dbGaP.checked	19	T2D	CpG49223251	33396511	33396512	0.0518802	-0.0726292	0.0111531	7.41442e-11	0.00382743	-6.56864	Metabolic	0.0219091
MVP.T2D.EUR.MAF001.dbGaP.checked	19	T2D	CpG49223629	33403136	33403137	0.404865	0.0141144	0.00213841	4.10033e-11	0.000989008	6.7673	Metabolic	7.20424e-06	0.975185
MVP.T2D.EUR.MAF001.dbGaP.checked	19	T2D	CpG49223735	33405288	33405289	0.322017	0.037124	0.00535686	4.20327e-12	0.000609747	6.83696	Metabolic	7.20424e-06	0.975224
MVP.T2D.EUR.MAF001.dbGaP.checked	19	T2D	CpG49595295	44708135	44708136	0.0203808	0.0645232	0.0094317	7.85868e-12	0.000465623	6.8755	Metabolic
MVP.T2D.EUR.MAF001.dbGaP.checked	19	T2D	CpG49604623	44917996	44917997		0.0211141	0.00259032	3.60404e-16			Metabolic
MVP.T2D.EUR.MAF001.dbGaP.checked	19	T2D	CpG49604905	44924976	44924977	0.141642	0.171486	0.0198329	5.30868e-18	2.61695e-10	8.69488	Metabolic	6.39224e-13
MVP.T2D.EUR.MAF001.dbGaP.checked	19	T2D	CpG49616557	45160038	45160039	0.0112695	-0.0942089	0.0145039	8.28093e-11	0.00945561	-6.43259	Metabolic
MVP.T2D.EUR.MAF001.dbGaP.checked	19	T2D	CpG49621245	45256742	45256743		-0.0870233	0.0138455	3.27188e-10			Metabolic
MVP.T2D.EUR.MAF001.dbGaP.checked	19	T2D	CpG49635479	45527740	45527741	0.013821	0.114397	0.0166944	7.26221e-12	0.0143055	6.36939	Metabolic		0.931035
MVP.T2D.EUR.MAF001.dbGaP.checked	19	T2D	CpG49635787	45533355	45533356	0.0188274	-0.0757609	0.0111584	1.12439e-11	0.000384257	-6.90282	Metabolic
MVP.T2D.EUR.MAF001.dbGaP.checked	19	T2D	CpG49640389	45641227	45641228	0.058489	0.311802	0.0442657	1.86981e-12	5.93953e-05	7.16323	Metabolic	8.05668e-07
MVP.T2D.EUR.MAF001.dbGaP.checked	19	T2D	CpG49641235	45652920	45652921	0.435298	0.0252605	0.00273019	2.1973e-20	5.99212e-13	9.36032	Metabolic	1.2678e-11
MVP.T2D.EUR.MAF001.dbGaP.checked	19	T2D	CpG49641323	45653978	45653979	0.221756	0.0986468	0.0105523	8.90196e-21	5.4657e-12	9.12383	Metabolic	8.0312e-23	0.990012
MVP.T2D.EUR.MAF001.dbGaP.checked	19	T2D	CpG49641357	45654601	45654602	0.233669	0.0326699	0.00399836	3.06294e-16	9.27075e-09	8.28018	Metabolic	0.000221094
MVP.T2D.EUR.MAF001.dbGaP.checked	19	T2D	CpG49641365	45654657	45654658	0.215587	0.038885	0.00484056	9.4979e-16	2.14373e-08	8.17976	Metabolic	0.000221094
MVP.T2D.EUR.MAF001.dbGaP.checked	19	T2D	CpG49641375	45655158	45655159	0.370025	-0.0301764	0.00321028	5.46032e-21	3.99395e-13	-9.40308	Metabolic	1.04341e-17
MVP.T2D.EUR.MAF001.dbGaP.checked	19	T2D	CpG49641383	45655527	45655528	0.305975	-0.0307234	0.00332013	2.16939e-20	9.34577e-13	-9.31324	Metabolic	1.04341e-17
MVP.T2D.EUR.MAF001.dbGaP.checked	19	T2D	CpG49641459	45656987	45656988	0.184072	-0.0335589	0.00367909	7.40782e-20	5.92428e-12	-9.1151	Metabolic	8.457e-18
MVP.T2D.EUR.MAF001.dbGaP.checked	19	T2D	CpG49641475	45657444	45657445	0.306967	-0.0347976	0.00371018	6.66308e-21	5.30865e-13	-9.37311	Metabolic	1.04341e-17
MVP.T2D.EUR.MAF001.dbGaP.checked	19	T2D	CpG49641755	45663168	45663169	0.400835	0.0221375	0.00278433	1.85407e-15	3.26819e-08	8.12879	Metabolic	3.63121e-10
MVP.T2D.EUR.MAF001.dbGaP.checked	19	T2D	CpG49642297	45672157	45672158	0.179682	-0.0295155	0.00470876	3.65241e-10	0.033583	-6.23718	Metabolic	0.000118935
MVP.T2D.EUR.MAF001.dbGaP.checked	19	T2D	CpG49642487	45676954	45676955		0.327719	0.0382506	1.05599e-17			Metabolic
MVP.T2D.EUR.MAF001.dbGaP.checked	19	T2D	CpG49643019	45685221	45685222	0.421667	-0.0193488	0.00265064	2.88479e-13	1.83633e-05	-7.32237	Metabolic	5.89641e-06
MVP.T2D.EUR.MAF001.dbGaP.checked	19	T2D	CpG49643071	45687009	45687010	0.521694	0.0166497	0.00261224	1.84493e-10	0.0190692	6.32515	Metabolic	0.0185176
MVP.T2D.EUR.MAF001.dbGaP.checked	19	T2D	CpG49643847	45699824	45699825	0.399761	0.0178687	0.00283619	2.97175e-10	0.0454339	6.18971	Metabolic	0.0185176
MVP.T2D.EUR.MAF001.dbGaP.checked	19	T2D	CpG49643899	45701111	45701112	0.159133	0.0362719	0.00544815	2.78223e-11	0.000736409	6.80985	Metabolic
MVP.T2D.EUR.MAF001.dbGaP.checked	19	T2D	CpG49643937	45702518	45702519	0.379879	-0.0226347	0.00278915	4.84754e-16	1.07353e-08	-8.26269	Metabolic	0.000260881
MVP.T2D.EUR.MAF001.dbGaP.checked	19	T2D	CpG49646115	45749596	45749597	0.0153093	0.0791156	0.00894379	9.08202e-19	4.58604e-08	8.08762	Metabolic		0.977962
MVP.T2D.EUR.MAF001.dbGaP.checked	19	T2D	CpG49647669	45771130	45771131		-0.0856707	0.0137274	4.35186e-10			Metabolic
MVP.T2D.EUR.MAF001.dbGaP.checked	19	T2D	CpG49649859	45810514	45810515		-0.0322087	0.00520751	6.20853e-10			Metabolic
MVP.T2D.EUR.MAF001.dbGaP.checked	19	T2D	CpG49651063	45833518	45833519	0.0351154	-0.106625	0.0139137	1.81184e-14	3.9284e-05	-7.21966	Metabolic
MVP.T2D.EUR.MAF001.dbGaP.checked	19	T2D	CpG49651879	45857790	45857791	0.0159361	0.0752091	0.011646	1.06137e-10	0.00813344	6.45544	Metabolic
MVP.T2D.EUR.MAF001.dbGaP.checked	19	T2D	CpG49656713	45953104	45953105		0.130044	0.0209674	5.569e-10			Metabolic
MVP.T2D.EUR.MAF001.dbGaP.checked	19	T2D	CpG49661267	46087112	46087113		0.0808049	0.0127731	2.51338e-10			Metabolic
MVP.T2D.EUR.MAF001.dbGaP.checked	19	T2D	CpG49698841	47068680	47068681	0.424244	-0.0254192	0.00386678	4.90728e-11	0.00701493	-6.47781	Metabolic	0.000666561	0.954472
MVP.T2D.EUR.MAF001.dbGaP.checked	19	T2D	CpG49699597	47084514	47084515	0.436062	-0.0215053	0.00336457	1.64053e-10	0.00997179	-6.42451	Metabolic	0.000490871	0.96729
MVP.T2D.EUR.MAF001.dbGaP.checked	19	T2D	CpG49700215	47097183	47097184	0.407737	-0.0252942	0.00394675	1.46611e-10	0.0056534	-6.5103	Metabolic	0.000490871	0.968225
MVP.T2D.EUR.MAF001.dbGaP.checked	19	T2D	CpG49700553	47105965	47105966	0.434462	-0.0268948	0.00406286	3.60046e-11	0.00328937	-6.59116	Metabolic	0.000490871	0.966959
MVP.T2D.EUR.MAF001.dbGaP.checked	2	T2D	CpG4584627	552421	552422	0.0307302	0.101468	0.0154496	5.11071e-11	0.00134713	6.72243	Metabolic
MVP.T2D.EUR.MAF001.dbGaP.checked	2	T2D	CpG4587325	624209	624210	0.28724	-0.0396506	0.00562917	1.87106e-12	0.000132233	-7.05274	Metabolic	3.23897e-06
MVP.T2D.EUR.MAF001.dbGaP.checked	2	T2D	CpG4587481	628780	628781	0.0537804	-0.077654	0.0114162	1.03124e-11	0.00266055	-6.62259	Metabolic	1.73084e-06	0.772637
MVP.T2D.EUR.MAF001.dbGaP.checked	2	T2D	CpG4587483	628800	628801	0.0574453	-0.216152	0.0337613	1.52991e-10	0.00615225	-6.49758	Metabolic	1.15841e-07	0.876397
MVP.T2D.EUR.MAF001.dbGaP.checked	2	T2D	CpG4587631	635153	635154	0.364751	-0.0327296	0.00452644	4.80329e-13	3.5936e-05	-7.23177	Metabolic	3.66853e-06
MVP.T2D.EUR.MAF001.dbGaP.checked	2	T2D	CpG4587635	635199	635200	0.368849	-0.0419271	0.00577172	3.75199e-13	3.10607e-05	-7.25153	Metabolic	3.23897e-06
MVP.T2D.EUR.MAF001.dbGaP.checked	2	T2D	CpG4587715	636416	636417	0.0174944	0.0588363	0.00901899	6.86388e-11	0.0113981	6.40414	Metabolic		0.861852
MVP.T2D.EUR.MAF001.dbGaP.checked	2	T2D	CpG4587921	638106	638107	0.35809	-0.0366443	0.00502596	3.07652e-13	2.32133e-05	-7.29087	Metabolic	3.66853e-06
MVP.T2D.EUR.MAF001.dbGaP.checked	2	T2D	CpG4588153	646344	646345	0.39879	-0.0282785	0.003988	1.33235e-12	9.26578e-05	-7.10204	Metabolic	2.52285e-06
MVP.T2D.EUR.MAF001.dbGaP.checked	2	T2D	CpG4588251	648607	648608	0.342894	-0.0399586	0.00554282	5.63323e-13	4.41513e-05	-7.20376	Metabolic	4.12068e-07
MVP.T2D.EUR.MAF001.dbGaP.checked	2	T2D	CpG4588325	650011	650012	0.223879	0.0263578	0.00378397	3.26864e-12	0.000218681	6.98243	Metabolic	1.50624e-07	0.926632
MVP.T2D.EUR.MAF001.dbGaP.checked	2	T2D	CpG4588337	650478	650479	0.198439	0.0266737	0.00371512	6.98329e-13	5.0043e-05	7.18667	Metabolic	4.12068e-07	0.771315
MVP.T2D.EUR.MAF001.dbGaP.checked	2	T2D	CpG4588413	652246	652247	0.241559	0.0193978	0.00274946	1.72448e-12	0.000111669	7.07621	Metabolic	4.12068e-07	0.877553
MVP.T2D.EUR.MAF001.dbGaP.checked	2	T2D	CpG4588415	652271	652272	0.267973	0.0216197	0.00301086	6.94168e-13	4.60749e-05	7.19795	Metabolic	9.18833e-07	0.712464
MVP.T2D.EUR.MAF001.dbGaP.checked	2	T2D	CpG4588449	653580	653581	0.283942	0.0211271	0.00293128	5.70019e-13	5.31785e-05	7.17836	Metabolic	4.12068e-07	0.755991
MVP.T2D.EUR.MAF001.dbGaP.checked	2	T2D	CpG4591451	742427	742428	0.0238927	0.0847327	0.0124018	8.35662e-12	0.00104333	6.75956	Metabolic
MVP.T2D.EUR.MAF001.dbGaP.checked	2	T2D	CpG5102649	25216986	25216987	0.0634963	0.0588289	0.0094432	4.67141e-10	0.0119787	6.39656	Metabolic		0.973267
MVP.T2D.EUR.MAF001.dbGaP.checked	2	T2D	CpG5110959	25435938	25435939		0.0132985	0.00203374	6.19561e-11			Metabolic
MVP.T2D.EUR.MAF001.dbGaP.checked	2	T2D	CpG5155459	27043844	27043845	0.0610837	-0.0632612	0.00940621	1.75021e-11	0.000345706	-6.91782	Metabolic
MVP.T2D.EUR.MAF001.dbGaP.checked	2	T2D	CpG5163837	27260232	27260233	0.247592	-0.0337385	0.00519308	8.20314e-11	0.00870666	-6.44512	Metabolic
MVP.T2D.EUR.MAF001.dbGaP.checked	2	T2D	CpG5164725	27275663	27275664		0.113257	0.0153337	1.51088e-13			Metabolic
MVP.T2D.EUR.MAF001.dbGaP.checked	2	T2D	CpG5164957	27283781	27283782	0.0819346	-0.0461403	0.00608738	3.46444e-14	1.38302e-06	-7.6617	Metabolic		0.991303
MVP.T2D.EUR.MAF001.dbGaP.checked	2	T2D	CpG5166835	27338451	27338452	0.242335	-0.0211737	0.00289939	2.81799e-13	3.81158e-05	-7.22377	Metabolic	1.08583e-08
MVP.T2D.EUR.MAF001.dbGaP.checked	2	T2D	CpG5166839	27338457	27338458	0.367778	-0.0179798	0.00220636	3.66656e-16	5.00678e-08	-8.07692	Metabolic	7.97881e-10
MVP.T2D.EUR.MAF001.dbGaP.checked	2	T2D	CpG5166841	27338459	27338460	0.243462	-0.0218197	0.00292452	8.58986e-14	4.48422e-05	-7.20164	Metabolic	4.42013e-08
MVP.T2D.EUR.MAF001.dbGaP.checked	2	T2D	CpG5167885	27366117	27366118	0.188545	-0.0200363	0.0028464	1.93395e-12	8.92759e-05	-7.10718	Metabolic
MVP.T2D.EUR.MAF001.dbGaP.checked	2	T2D	CpG5168789	27381107	27381108	0.0548872	0.53413	0.0716663	9.12263e-14	6.91676e-06	7.45225	Metabolic
MVP.T2D.EUR.MAF001.dbGaP.checked	2	T2D	CpG5168791	27381129	27381130	0.0180499	0.242451	0.0391146	5.7013e-10	1.00432e-06	7.70268	Metabolic
MVP.T2D.EUR.MAF001.dbGaP.checked	2	T2D	CpG5168793	27381156	27381157	0.0190647	0.723303	0.104802	5.14068e-12	0.000798958	6.79812	Metabolic
MVP.T2D.EUR.MAF001.dbGaP.checked	2	T2D	CpG5168795	27381165	27381166	0.0495357	0.646877	0.0982686	4.61846e-11	0.00250496	6.63148	Metabolic
MVP.T2D.EUR.MAF001.dbGaP.checked	2	T2D	CpG5168853	27382894	27382895	0.294365	-0.0235977	0.00365229	1.03953e-10	0.00636514	-6.49246	Metabolic
MVP.T2D.EUR.MAF001.dbGaP.checked	2	T2D	CpG5169547	27404498	27404499	0.397761	-0.0187615	0.00266521	1.93025e-12	5.35659e-05	-7.17737	Metabolic	1.54509e-08
MVP.T2D.EUR.MAF001.dbGaP.checked	2	T2D	CpG5169949	27410059	27410060	0.0617482	1.15674	0.135646	1.49365e-17	2.18601e-12	9.22259	Metabolic
MVP.T2D.EUR.MAF001.dbGaP.checked	2	T2D	CpG5170391	27420274	27420275		0.583229	0.0707997	1.7551e-16			Metabolic
MVP.T2D.EUR.MAF001.dbGaP.checked	2	T2D	CpG5170925	27430303	27430304	0.149373	0.533987	0.079357	1.70926e-11	0.00179898	6.68017	Metabolic
MVP.T2D.EUR.MAF001.dbGaP.checked	2	T2D	CpG5170989	27433170	27433171	0.0572912	0.0649843	0.00850464	2.15479e-14	1.76938e-05	7.32735	Metabolic	7.61725e-09
MVP.T2D.EUR.MAF001.dbGaP.checked	2	T2D	CpG5171155	27440548	27440549	0.369264	-0.0176215	0.00253996	3.98533e-12	0.000188982	-7.0029	Metabolic
MVP.T2D.EUR.MAF001.dbGaP.checked	2	T2D	CpG5171217	27442158	27442159	0.0301542	-0.0868349	0.0114234	2.9268e-14	1.65863e-06	-7.63834	Metabolic
MVP.T2D.EUR.MAF001.dbGaP.checked	2	T2D	CpG5171283	27442508	27442509	0.0144523	-0.337058	0.0499465	1.49499e-11	0.000776833	-6.80216	Metabolic	1.54509e-08
MVP.T2D.EUR.MAF001.dbGaP.checked	2	T2D	CpG5171305	27442599	27442600	0.0113462	-0.131547	0.0164814	1.44519e-15	5.65091e-07	-7.7758	Metabolic
MVP.T2D.EUR.MAF001.dbGaP.checked	2	T2D	CpG5171317	27442676	27442677	0.0564966	-0.138413	0.0154417	3.14385e-19	9.88821e-11	-8.80472	Metabolic	2.60165e-09
MVP.T2D.EUR.MAF001.dbGaP.checked	2	T2D	CpG5171321	27442688	27442689	0.0121743	-0.568724	0.0595844	1.36311e-21	1.87491e-12	-9.23903	Metabolic	4.46063e-09
MVP.T2D.EUR.MAF001.dbGaP.checked	2	T2D	CpG5171323	27442701	27442702	0.0655306	-0.125193	0.0161555	9.2445e-15	2.40115e-07	-7.88341	Metabolic	2.60165e-09
MVP.T2D.EUR.MAF001.dbGaP.checked	2	T2D	CpG5171327	27442706	27442707	0.108978	-0.109935	0.0119438	3.43896e-20	5.91747e-12	-9.11523	Metabolic	2.17176e-09
MVP.T2D.EUR.MAF001.dbGaP.checked	2	T2D	CpG5171329	27442714	27442715	0.0910771	-0.0582748	0.00749322	7.42569e-15	5.57154e-07	-7.77759	Metabolic	7.3911e-08
MVP.T2D.EUR.MAF001.dbGaP.checked	2	T2D	CpG5171333	27442727	27442728	0.0933484	-0.0707134	0.00900004	3.93389e-15	3.28449e-07	-7.84419	Metabolic	1.84186e-08
MVP.T2D.EUR.MAF001.dbGaP.checked	2	T2D	CpG5171337	27442753	27442754		-0.100033	0.0111315	2.55333e-19			Metabolic
MVP.T2D.EUR.MAF001.dbGaP.checked	2	T2D	CpG5171339	27442769	27442770	0.0821321	-0.0618574	0.00803123	1.33841e-14	0.000118159	-7.06837	Metabolic
MVP.T2D.EUR.MAF001.dbGaP.checked	2	T2D	CpG5171343	27442778	27442779	0.135557	-0.0751045	0.00820335	5.41879e-20	6.79313e-12	-9.10025	Metabolic	3.19966e-22
MVP.T2D.EUR.MAF001.dbGaP.checked	2	T2D	CpG5171533	27447439	27447440	0.360843	-0.0254097	0.00339993	7.80275e-14	2.04418e-05	-7.30798	Metabolic	1.29555e-08
MVP.T2D.EUR.MAF001.dbGaP.checked	2	T2D	CpG5171675	27453711	27453712	0.0467631	-0.0789489	0.0122917	1.33647e-10	3.09299e-05	-7.25211	Metabolic		0.88818
MVP.T2D.EUR.MAF001.dbGaP.checked	2	T2D	CpG5171709	27454823	27454824	0.344509	-0.0261843	0.00365921	8.32352e-13	3.83247e-05	-7.22302	Metabolic	1.54509e-08
MVP.T2D.EUR.MAF001.dbGaP.checked	2	T2D	CpG5171907	27461489	27461490	0.0933581	0.664923	0.0846576	4.02134e-15	4.40845e-08	8.09243	Metabolic
MVP.T2D.EUR.MAF001.dbGaP.checked	2	T2D	CpG5172037	27468424	27468425	0.0364249	0.0832848	0.0106657	5.78082e-15	5.15376e-07	7.78745	Metabolic
MVP.T2D.EUR.MAF001.dbGaP.checked	2	T2D	CpG5172519	27488898	27488899	0.056057	0.0621213	0.00776406	1.23284e-15	2.70633e-07	7.86846	Metabolic
MVP.T2D.EUR.MAF001.dbGaP.checked	2	T2D	CpG5172537	27489266	27489267	0.0137681	0.162225	0.0241542	1.86496e-11	0.0109853	6.40977	Metabolic
MVP.T2D.EUR.MAF001.dbGaP.checked	2	T2D	CpG5172699	27493626	27493627	0.335315	-0.061548	0.00840388	2.41123e-13	1.82154e-05	-7.32346	Metabolic	1.54509e-08
MVP.T2D.EUR.MAF001.dbGaP.checked	2	T2D	CpG5173289	27510584	27510585	0.380066	-0.0212927	0.00310826	7.36686e-12	6.90555e-05	-7.14255	Metabolic	3.11524e-09
MVP.T2D.EUR.MAF001.dbGaP.checked	2	T2D	CpG5173337	27512153	27512154	0.0122371	-0.0679577	0.00859777	2.69867e-15	2.28716e-06	-7.59685	Metabolic
MVP.T2D.EUR.MAF001.dbGaP.checked	2	T2D	CpG5173619	27526036	27526037	0.419738	-0.0333702	0.00317021	6.54301e-26	6.36794e-18	-10.5021	Metabolic	9.17856e-23
MVP.T2D.EUR.MAF001.dbGaP.checked	2	T2D	CpG5173633	27526801	27526802	0.346786	-0.0285492	0.00336488	2.16697e-17	1.87399e-09	-8.46848	Metabolic	7.3911e-08
MVP.T2D.EUR.MAF001.dbGaP.checked	2	T2D	CpG5173649	27527057	27527058	0.268223	-0.0236436	0.00310639	2.71415e-14	7.06096e-07	-7.74756	Metabolic	6.22237e-08
MVP.T2D.EUR.MAF001.dbGaP.checked	2	T2D	CpG5173703	27529595	27529596	0.362391	-0.037822	0.00369907	1.53633e-24	3.2089e-17	-10.3484	Metabolic	2.41419e-10
MVP.T2D.EUR.MAF001.dbGaP.checked	2	T2D	CpG5173879	27539727	27539728	0.0902096	0.0476204	0.00624461	2.42428e-14	2.13422e-06	7.6058	Metabolic	8.27882e-08
MVP.T2D.EUR.MAF001.dbGaP.checked	2	T2D	CpG5174127	27541332	27541333	0.284383	0.0194829	0.00269729	5.08062e-13	5.34812e-05	7.17759	Metabolic	1.14421e-08
MVP.T2D.EUR.MAF001.dbGaP.checked	2	T2D	CpG5175489	27594949	27594950	0.293953	0.0206766	0.00278717	1.18474e-13	8.54568e-06	7.42431	Metabolic	1.54856e-07
MVP.T2D.EUR.MAF001.dbGaP.checked	2	T2D	CpG5175781	27607196	27607197	0.0350448	0.0437351	0.00647362	1.41958e-11	0.000345915	6.91774	Metabolic
MVP.T2D.EUR.MAF001.dbGaP.checked	2	T2D	CpG5175979	27617772	27617773	0.367561	0.0164762	0.00213195	1.09054e-14	3.15467e-07	7.84925	Metabolic	5.01298e-07
MVP.T2D.EUR.MAF001.dbGaP.checked	2	T2D	CpG5176315	27634652	27634653		-0.0535605	0.00808085	3.40077e-11			Metabolic
MVP.T2D.EUR.MAF001.dbGaP.checked	2	T2D	CpG5176333	27635994	27635995	0.0318931	-0.127266	0.0153464	1.10534e-16	2.85982e-06	-7.56787	Metabolic
MVP.T2D.EUR.MAF001.dbGaP.checked	2	T2D	CpG5448503	42793080	42793081	0.0259046	-0.24829	0.0300543	1.44019e-16	2.67806e-09	-8.42679	Metabolic
MVP.T2D.EUR.MAF001.dbGaP.checked	2	T2D	CpG5452551	42943371	42943372		-0.149169	0.020251	1.75802e-13			Metabolic
MVP.T2D.EUR.MAF001.dbGaP.checked	2	T2D	CpG5456063	43066685	43066686	0.0152072	-0.0961598	0.0137634	2.81554e-12	2.30199e-05	-7.29199	Metabolic
MVP.T2D.EUR.MAF001.dbGaP.checked	2	T2D	CpG5457523	43120555	43120556	0.0176596	0.184089	0.0171608	7.57861e-27	1.95673e-18	10.6129	Metabolic
MVP.T2D.EUR.MAF001.dbGaP.checked	2	T2D	CpG5462095	43244388	43244389	0.386408	0.031421	0.00402061	5.49614e-15	5.04288e-08	8.07604	Metabolic	1.02408e-12
MVP.T2D.EUR.MAF001.dbGaP.checked	2	T2D	CpG5462347	43255904	43255905	0.405435	0.024004	0.00293632	2.96189e-16	3.07699e-08	8.1361	Metabolic	1.02408e-12
MVP.T2D.EUR.MAF001.dbGaP.checked	2	T2D	CpG5462387	43257535	43257536	0.217036	0.04152	0.00508451	3.18844e-16	4.86833e-10	8.62412	Metabolic	8.71526e-13
MVP.T2D.EUR.MAF001.dbGaP.checked	2	T2D	CpG5462749	43273173	43273174	0.0334371	-0.0542772	0.00755081	6.56188e-13	0.00126595	-6.73148	Metabolic
MVP.T2D.EUR.MAF001.dbGaP.checked	2	T2D	CpG5462751	43273180	43273181		-0.122651	0.0106361	9.14017e-31			Metabolic
MVP.T2D.EUR.MAF001.dbGaP.checked	2	T2D	CpG5462755	43273222	43273223	0.071876	-0.0570175	0.00834672	8.42498e-12	0.0367096	-6.22323	Metabolic
MVP.T2D.EUR.MAF001.dbGaP.checked	2	T2D	CpG5462781	43274546	43274547	0.377624	0.0317331	0.0026137	6.3978e-34	6.30065e-26	12.1192	Metabolic	2.67732e-39
MVP.T2D.EUR.MAF001.dbGaP.checked	2	T2D	CpG5462843	43278075	43278076	0.256661	0.0410343	0.00329152	1.13469e-35	1.41508e-27	12.4265	Metabolic	2.1776e-39
MVP.T2D.EUR.MAF001.dbGaP.checked	2	T2D	CpG5462871	43279184	43279185	0.306042	0.0394285	0.0031736	1.93877e-35	1.47385e-27	12.4232	Metabolic	2.67732e-39
MVP.T2D.EUR.MAF001.dbGaP.checked	2	T2D	CpG5462943	43282021	43282022	0.366836	0.0306358	0.00255024	3.03941e-33	4.57623e-25	11.9556	Metabolic	3.29106e-39
MVP.T2D.EUR.MAF001.dbGaP.checked	2	T2D	CpG5463081	43289949	43289950	0.230137	0.0359671	0.00277325	1.82729e-38	9.61149e-31	12.9968	Metabolic	4.90633e-38
MVP.T2D.EUR.MAF001.dbGaP.checked	2	T2D	CpG5463171	43294454	43294455	0.0572753	-0.343165	0.0279304	1.07135e-34	1.18746e-26	-12.2552	Metabolic
MVP.T2D.EUR.MAF001.dbGaP.checked	2	T2D	CpG5463251	43296874	43296875	0.0306492	0.0952912	0.0084218	1.10834e-29	1.16893e-21	11.2853	Metabolic		0.729769
MVP.T2D.EUR.MAF001.dbGaP.checked	2	T2D	CpG5463515	43300629	43300630	0.0303138	-0.130157	0.0130944	2.79129e-23	1.31272e-14	-9.75584	Metabolic
MVP.T2D.EUR.MAF001.dbGaP.checked	2	T2D	CpG5463519	43300841	43300842	0.339701	0.0331767	0.00320969	4.82352e-25	3.67488e-17	10.3354	Metabolic	3.94888e-25
MVP.T2D.EUR.MAF001.dbGaP.checked	2	T2D	CpG5463521	43300860	43300861	0.158458	0.0447311	0.00489745	6.62915e-20	1.94577e-12	9.23506	Metabolic	1.7713e-24
MVP.T2D.EUR.MAF001.dbGaP.checked	2	T2D	CpG5463523	43300873	43300874	0.113462	0.0792819	0.00811774	1.56781e-22	1.41471e-14	9.74824	Metabolic	3.94888e-25
MVP.T2D.EUR.MAF001.dbGaP.checked	2	T2D	CpG5463569	43304164	43304165	0.08185	0.097055	0.00803894	1.46497e-33	3.0778e-24	11.7962	Metabolic	2.1776e-39
MVP.T2D.EUR.MAF001.dbGaP.checked	2	T2D	CpG5463813	43319518	43319519	0.416024	0.0183381	0.00219557	6.69459e-17	9.44892e-10	8.54789	Metabolic	5.79137e-14
MVP.T2D.EUR.MAF001.dbGaP.checked	2	T2D	CpG5463963	43329496	43329497	0.250313	0.0163521	0.00243175	1.76336e-11	0.0011007	6.75179	Metabolic	1.13688e-13
MVP.T2D.EUR.MAF001.dbGaP.checked	2	T2D	CpG5464017	43332472	43332473	0.353417	0.0217886	0.0025114	4.10378e-18	5.47548e-10	8.61066	Metabolic	1.13688e-13
MVP.T2D.EUR.MAF001.dbGaP.checked	2	T2D	CpG5464133	43337299	43337300	0.0130246	-0.381089	0.032952	6.20096e-31	1.68068e-23	-11.6524	Metabolic
MVP.T2D.EUR.MAF001.dbGaP.checked	2	T2D	CpG5464159	43339216	43339217	0.269285	-0.0763816	0.00595832	1.27827e-37	1.99056e-29	-12.7629	Metabolic	1.04057e-46
MVP.T2D.EUR.MAF001.dbGaP.checked	2	T2D	CpG5464341	43349551	43349552	0.0834942	-0.2599	0.0230614	1.84759e-29	1.09942e-21	-11.2907	Metabolic		0.777885
MVP.T2D.EUR.MAF001.dbGaP.checked	2	T2D	CpG5464435	43354896	43354897	0.153063	-0.123683	0.0125335	5.72144e-23	1.9092e-15	-9.94956	Metabolic
MVP.T2D.EUR.MAF001.dbGaP.checked	2	T2D	CpG5464439	43354989	43354990	0.115074	-0.0483601	0.0057889	6.60194e-17	4.29082e-09	-8.37143	Metabolic
MVP.T2D.EUR.MAF001.dbGaP.checked	2	T2D	CpG5464723	43375164	43375165	0.290831	0.02404	0.00269677	4.90597e-19	3.46451e-12	9.1731	Metabolic	2.31581e-11
MVP.T2D.EUR.MAF001.dbGaP.checked	2	T2D	CpG5464757	43377601	43377602	0.433335	0.026959	0.00213944	2.08464e-36	7.85676e-29	12.6556	Metabolic	2.4049e-51
MVP.T2D.EUR.MAF001.dbGaP.checked	2	T2D	CpG5465427	43426025	43426026	0.042839	-0.188484	0.0200874	6.40115e-21	1.13291e-13	-9.53471	Metabolic
MVP.T2D.EUR.MAF001.dbGaP.checked	2	T2D	CpG5465459	43427731	43427732	0.374407	0.0244664	0.00232873	8.07757e-26	1.52301e-17	10.4195	Metabolic	4.02826e-11
MVP.T2D.EUR.MAF001.dbGaP.checked	2	T2D	CpG5465567	43431622	43431623	0.0724566	0.0669714	0.00556576	2.39039e-33	9.87847e-26	12.0823	Metabolic	1.91596e-52	0.925418
MVP.T2D.EUR.MAF001.dbGaP.checked	2	T2D	CpG5465641	43432145	43432146	0.184744	0.0593109	0.00455169	8.20252e-39	1.27047e-28	12.6178	Metabolic	4.86475e-53	0.983742
MVP.T2D.EUR.MAF001.dbGaP.checked	2	T2D	CpG5465643	43432147	43432148	0.177221	0.05181	0.00427927	9.67333e-34	5.29699e-27	12.3205	Metabolic	5.86881e-47	0.708601
MVP.T2D.EUR.MAF001.dbGaP.checked	2	T2D	CpG5465815	43438803	43438804	0.167728	0.0474844	0.00364865	1.01564e-38	4.57007e-31	13.0536	Metabolic	9.88903e-50
MVP.T2D.EUR.MAF001.dbGaP.checked	2	T2D	CpG5465881	43443022	43443023	0.0869323	-0.136444	0.0139034	9.82797e-23	5.63116e-15	-9.84134	Metabolic
MVP.T2D.EUR.MAF001.dbGaP.checked	2	T2D	CpG5465893	43443547	43443548	0.0590478	-0.11514	0.0111545	5.58776e-25	7.9161e-17	-10.2615	Metabolic	1.31678e-13
MVP.T2D.EUR.MAF001.dbGaP.checked	2	T2D	CpG5466009	43451999	43452000	0.305733	0.0340247	0.00269401	1.44733e-36	5.35511e-29	12.6856	Metabolic	2.41851e-46
MVP.T2D.EUR.MAF001.dbGaP.checked	2	T2D	CpG5466459	43483189	43483190	0.0151291	-0.240552	0.0282028	1.47128e-17	2.78327e-10	-8.68788	Metabolic
MVP.T2D.EUR.MAF001.dbGaP.checked	2	T2D	CpG5466857	43512710	43512711	0.0106347	-0.13691	0.012503	6.63166e-28	1.093e-19	-10.8791	Metabolic
MVP.T2D.EUR.MAF001.dbGaP.checked	2	T2D	CpG5466923	43516910	43516911	0.324584	0.0386717	0.00303889	4.26238e-37	6.33969e-29	12.6724	Metabolic	3.91003e-47
MVP.T2D.EUR.MAF001.dbGaP.checked	2	T2D	CpG5466925	43517194	43517195	0.0103685	-0.0775413	0.0100671	1.3352e-14	3.74865e-07	-7.82759	Metabolic
MVP.T2D.EUR.MAF001.dbGaP.checked	2	T2D	CpG5466927	43517357	43517358	0.037513	-0.245132	0.0189938	4.17152e-38	3.61292e-30	-12.8952	Metabolic	1.6151e-46
MVP.T2D.EUR.MAF001.dbGaP.checked	2	T2D	CpG5466939	43517931	43517932	0.116907	-0.116409	0.00986578	3.93811e-32	6.84865e-26	-12.1123	Metabolic	1.07785e-46
MVP.T2D.EUR.MAF001.dbGaP.checked	2	T2D	CpG5466945	43518596	43518597	0.0468885	-0.2487	0.0192667	4.04018e-38	3.25743e-30	-12.9031	Metabolic	3.91003e-47	0.848268
MVP.T2D.EUR.MAF001.dbGaP.checked	2	T2D	CpG5467075	43530764	43530765	0.118549	-0.163813	0.0162109	5.24105e-24	3.41432e-17	-10.3424	Metabolic	1.3919e-05
MVP.T2D.EUR.MAF001.dbGaP.checked	2	T2D	CpG5467091	43532241	43532242	0.340518	0.0359488	0.00282446	4.14971e-37	2.16532e-29	12.7564	Metabolic	7.18829e-47
MVP.T2D.EUR.MAF001.dbGaP.checked	2	T2D	CpG5467171	43536091	43536092	0.399113	0.0344578	0.00266133	2.42494e-38	1.83678e-30	12.9472	Metabolic	3.91003e-47
MVP.T2D.EUR.MAF001.dbGaP.checked	2	T2D	CpG5467225	43539941	43539942	0.0265766	-0.311747	0.0324335	7.12405e-22	2.8836e-11	-8.94189	Metabolic
MVP.T2D.EUR.MAF001.dbGaP.checked	2	T2D	CpG5467483	43555423	43555424	0.158072	0.0218003	0.00306305	1.10134e-12	7.59298e-05	7.1295	Metabolic	3.64125e-06
MVP.T2D.EUR.MAF001.dbGaP.checked	2	T2D	CpG5467549	43561661	43561662	0.13972	0.0547237	0.00507149	3.81915e-27	3.47861e-20	10.983	Metabolic	1.81582e-29
MVP.T2D.EUR.MAF001.dbGaP.checked	2	T2D	CpG5467729	43571652	43571653	0.364152	0.0238637	0.00318876	7.22754e-14	6.45301e-06	7.4614	Metabolic	2.68574e-06
MVP.T2D.EUR.MAF001.dbGaP.checked	2	T2D	CpG5467787	43576586	43576587	0.272212	0.0310624	0.00272337	3.90952e-30	1.6513e-22	11.4561	Metabolic	1.25237e-29
MVP.T2D.EUR.MAF001.dbGaP.checked	2	T2D	CpG5467965	43585040	43585041	0.326461	0.0354894	0.00309585	2.01086e-30	1.00329e-22	11.4992	Metabolic	1.25237e-29
MVP.T2D.EUR.MAF001.dbGaP.checked	2	T2D	CpG5467969	43585177	43585178	0.445228	0.0267258	0.00233743	2.83416e-30	1.83282e-22	11.4471	Metabolic	1.50817e-29
MVP.T2D.EUR.MAF001.dbGaP.checked	2	T2D	CpG5468101	43594477	43594478	0.411939	0.0262067	0.00242816	3.72161e-27	7.40076e-19	10.7033	Metabolic	3.18969e-29
MVP.T2D.EUR.MAF001.dbGaP.checked	2	T2D	CpG5468341	43598760	43598761	0.151734	0.0399683	0.00432239	2.31338e-20	3.97162e-12	9.15836	Metabolic	1.25237e-29
MVP.T2D.EUR.MAF001.dbGaP.checked	2	T2D	CpG5468343	43598770	43598771	0.263761	0.0436346	0.0036398	4.09905e-33	3.3549e-25	11.9813	Metabolic	1.50817e-29
MVP.T2D.EUR.MAF001.dbGaP.checked	2	T2D	CpG5468345	43598785	43598786	0.135218	0.0800646	0.00684334	1.27998e-31	1.40281e-23	11.6678	Metabolic	1.81582e-29
MVP.T2D.EUR.MAF001.dbGaP.checked	2	T2D	CpG5468455	43604010	43604011	0.210489	0.0435728	0.00376819	6.3219e-31	5.4737e-23	11.5514	Metabolic	1.81582e-29
MVP.T2D.EUR.MAF001.dbGaP.checked	2	T2D	CpG5468469	43604762	43604763	0.237392	-0.210738	0.01712	8.05223e-35	7.57978e-27	-12.2916	Metabolic	1.81582e-29
MVP.T2D.EUR.MAF001.dbGaP.checked	2	T2D	CpG5468471	43604786	43604787	0.180383	-0.183094	0.0153662	9.84064e-33	5.26049e-25	-11.944	Metabolic	1.81582e-29
MVP.T2D.EUR.MAF001.dbGaP.checked	2	T2D	CpG5468473	43604865	43604866	0.186424	-0.217831	0.0195063	5.9032e-29	6.68049e-21	-11.131	Metabolic	1.81582e-29
MVP.T2D.EUR.MAF001.dbGaP.checked	2	T2D	CpG5468475	43604976	43604977	0.288321	-0.126417	0.010838	1.94203e-31	3.27513e-24	-11.791	Metabolic	1.81582e-29
MVP.T2D.EUR.MAF001.dbGaP.checked	2	T2D	CpG5468535	43608219	43608220	0.201328	0.0486342	0.00419459	4.39326e-31	4.60506e-23	11.5663	Metabolic	4.92944e-30
MVP.T2D.EUR.MAF001.dbGaP.checked	2	T2D	CpG5468629	43612908	43612909	0.142726	0.0700611	0.00616036	5.70723e-30	3.90152e-22	11.3814	Metabolic	9.96427e-30
MVP.T2D.EUR.MAF001.dbGaP.checked	2	T2D	CpG5468713	43615906	43615907	0.220846	0.0395603	0.00357146	1.62576e-28	2.18268e-21	11.2303	Metabolic	1.25237e-29
MVP.T2D.EUR.MAF001.dbGaP.checked	2	T2D	CpG5468783	43619087	43619088	0.381298	0.0267037	0.00240673	1.32022e-28	1.02345e-20	11.0929	Metabolic	1.81582e-29
MVP.T2D.EUR.MAF001.dbGaP.checked	2	T2D	CpG5468849	43620506	43620507	0.357586	0.0337955	0.00287404	6.3568e-32	5.98344e-24	11.7401	Metabolic	1.25237e-29
MVP.T2D.EUR.MAF001.dbGaP.checked	2	T2D	CpG5469147	43636776	43636777	0.0272789	-0.219671	0.0282509	7.50211e-15	1.41791e-05	-7.35699	Metabolic
MVP.T2D.EUR.MAF001.dbGaP.checked	2	T2D	CpG5469605	43656967	43656968		0.0122512	0.00197493	5.52713e-10			Metabolic
MVP.T2D.EUR.MAF001.dbGaP.checked	2	T2D	CpG5469941	43676117	43676118	0.0284507	-0.411589	0.0621863	3.62481e-11	0.00505968	-6.52694	Metabolic
MVP.T2D.EUR.MAF001.dbGaP.checked	2	T2D	CpG5470005	43676927	43676928	0.0112557	-0.142087	0.021102	1.65818e-11	0.00026237	-6.9568	Metabolic
MVP.T2D.EUR.MAF001.dbGaP.checked	2	T2D	CpG5470907	43727326	43727327	0.216095	-0.0235791	0.00379728	5.31693e-10	0.0285888	-6.26232	Metabolic
MVP.T2D.EUR.MAF001.dbGaP.checked	2	T2D	CpG5472605	43818714	43818715	0.0166026	-0.067849	0.00846741	1.11984e-15	4.70499e-07	-7.79896	Metabolic
MVP.T2D.EUR.MAF001.dbGaP.checked	2	T2D	CpG5475297	43935317	43935318	0.0226166	0.0742158	0.00928096	1.27947e-15	8.07921e-08	8.01834	Metabolic
MVP.T2D.EUR.MAF001.dbGaP.checked	2	T2D	CpG5476841	44006685	44006686	0.0100559	0.0596904	0.00802173	9.98552e-14	4.6798e-06	7.50361	Metabolic
MVP.T2D.EUR.MAF001.dbGaP.checked	2	T2D	CpG5478789	44087158	44087159	0.0286572	-0.0856634	0.0130034	4.46519e-11	0.0139077	-6.37371	Metabolic
MVP.T2D.EUR.MAF001.dbGaP.checked	2	T2D	CpG5710245	58541681	58541682	0.0150775	0.0711879	0.0108822	6.08258e-11	0.00414444	6.55678	Metabolic
MVP.T2D.EUR.MAF001.dbGaP.checked	2	T2D	CpG5711373	58626680	58626681	0.265416	0.0225371	0.00360503	4.0637e-10	0.0303713	6.25289	Metabolic	0.0189771
MVP.T2D.EUR.MAF001.dbGaP.checked	2	T2D	CpG5711425	58630140	58630141	0.220133	0.0209035	0.00319243	5.83687e-11	0.00416837	6.55592	Metabolic	0.00888977
MVP.T2D.EUR.MAF001.dbGaP.checked	2	T2D	CpG5711767	58658369	58658370	0.0629565	-0.0816179	0.0115446	1.55149e-12	0.000397147	-6.89814	Metabolic
MVP.T2D.EUR.MAF001.dbGaP.checked	2	T2D	CpG5712433	58720351	58720352	0.0539455	-0.0556318	0.00823713	1.44039e-11	0.000362496	-6.9111	Metabolic	0.00723131
MVP.T2D.EUR.MAF001.dbGaP.checked	2	T2D	CpG5712669	58742861	58742862	0.375163	-0.0169133	0.00215534	4.25546e-15	3.69083e-07	-7.82954	Metabolic	1.17253e-05	0.861242
MVP.T2D.EUR.MAF001.dbGaP.checked	2	T2D	CpG5712767	58754831	58754832	0.457237	-0.0155643	0.00247563	3.23665e-10	0.023067	-6.2957	Metabolic	0.00635917
MVP.T2D.EUR.MAF001.dbGaP.checked	2	T2D	CpG5712851	58763349	58763350		-0.0129993	0.00210106	6.13145e-10			Metabolic
MVP.T2D.EUR.MAF001.dbGaP.checked	2	T2D	CpG5713447	58807815	58807816		-0.0137972	0.00220493	3.91432e-10			Metabolic
MVP.T2D.EUR.MAF001.dbGaP.checked	2	T2D	CpG5717101	59084400	59084401	0.49708	0.0136194	0.00186263	2.63306e-13	2.3866e-05	7.28713	Metabolic	4.76662e-07	0.99421
MVP.T2D.EUR.MAF001.dbGaP.checked	2	T2D	CpG5717115	59084775	59084776	0.449812	0.0122203	0.0018677	6.0317e-11	0.00498423	6.52919	Metabolic	0.000490871
MVP.T2D.EUR.MAF001.dbGaP.checked	2	T2D	CpG5717163	59088692	59088693	0.359536	0.0249113	0.00348871	9.29471e-13	9.17674e-05	7.10338	Metabolic	9.26329e-07	0.990527
MVP.T2D.EUR.MAF001.dbGaP.checked	2	T2D	CpG5732945	60324630	60324631	0.376671	0.0198643	0.00261635	3.14068e-14	2.01394e-06	7.6133	Metabolic	0.00184894
MVP.T2D.EUR.MAF001.dbGaP.checked	2	T2D	CpG5732947	60324634	60324635	0.327573	0.0197222	0.0025728	1.77951e-14	1.33299e-06	7.66643	Metabolic	0.00184894
MVP.T2D.EUR.MAF001.dbGaP.checked	2	T2D	CpG5732949	60324644	60324645	0.369152	0.0166008	0.00212266	5.24928e-15	4.09573e-07	7.81644	Metabolic	0.00184894
MVP.T2D.EUR.MAF001.dbGaP.checked	2	T2D	CpG5733037	60333419	60333420	0.103432	-0.0434316	0.00617105	1.95066e-12	0.000107	-7.08213	Metabolic
MVP.T2D.EUR.MAF001.dbGaP.checked	2	T2D	CpG5733079	60335317	60335318		-0.293604	0.0320972	5.83591e-20			Metabolic
MVP.T2D.EUR.MAF001.dbGaP.checked	2	T2D	CpG5733365	60352948	60352949	0.333119	0.0144249	0.00195594	1.64437e-13	1.22251e-05	7.37676	Metabolic	7.8908e-05
MVP.T2D.EUR.MAF001.dbGaP.checked	2	T2D	CpG5733573	60363121	60363122		0.0107664	0.00170811	2.91696e-10			Metabolic
MVP.T2D.EUR.MAF001.dbGaP.checked	2	T2D	CpG5733617	60365096	60365097	0.3443	0.0272262	0.00420757	9.75169e-11	0.00882494	6.44307	Metabolic	0.00058073
MVP.T2D.EUR.MAF001.dbGaP.checked	2	T2D	CpG5733653	60367092	60367093	0.493593	0.0100125	0.00155512	1.20752e-10	0.00856541	6.4476	Metabolic	0.00197985
MVP.T2D.EUR.MAF001.dbGaP.checked	2	T2D	CpG5733825	60376814	60376815	0.381896	0.0169383	0.00264189	1.44181e-10	0.00981361	6.42694	Metabolic	0.000864441
MVP.T2D.EUR.MAF001.dbGaP.checked	2	T2D	CpG5733981	60384375	60384376	0.0737852	-0.0563735	0.00880585	1.53529e-10	0.0224408	-6.29996	Metabolic
MVP.T2D.EUR.MAF001.dbGaP.checked	2	T2D	CpG5734201	60396540	60396541	0.484454	0.0134484	0.00204196	4.51801e-11	0.0126089	6.38872	Metabolic	0.000427191
MVP.T2D.EUR.MAF001.dbGaP.checked	2	T2D	CpG5734291	60399686	60399687	0.506441	0.0121504	0.00179744	1.38141e-11	0.00162885	6.69471	Metabolic	0.000999751
MVP.T2D.EUR.MAF001.dbGaP.checked	2	T2D	CpG5734515	60410335	60410336		-0.0820093	0.0132045	5.27494e-10			Metabolic
MVP.T2D.EUR.MAF001.dbGaP.checked	2	T2D	CpG5734527	60410520	60410521		0.0112561	0.00178405	2.80375e-10			Metabolic
MVP.T2D.EUR.MAF001.dbGaP.checked	2	T2D	CpG5736085	60473549	60473550	0.0136336	-0.126456	0.0131218	5.57657e-22	1.27477e-14	-9.75881	Metabolic		0.878356
MVP.T2D.EUR.MAF001.dbGaP.checked	2	T2D	CpG5826697	65045227	65045228	0.380331	0.0170808	0.00264701	1.09746e-10	0.0123315	6.39212	Metabolic	0.000146781
MVP.T2D.EUR.MAF001.dbGaP.checked	2	T2D	CpG5827395	65066423	65066424	0.334236	0.0295242	0.00377678	5.39804e-15	1.30452e-06	7.6692	Metabolic	1.00882e-09
MVP.T2D.EUR.MAF001.dbGaP.checked	2	T2D	CpG5827473	65069663	65069664		0.0189471	0.00274984	5.56958e-12			Metabolic
MVP.T2D.EUR.MAF001.dbGaP.checked	2	T2D	CpG5828019	65089982	65089983	0.461712	-0.016412	0.00253937	1.02628e-10	0.0101364	-6.42202	Metabolic	0.00473895
MVP.T2D.EUR.MAF001.dbGaP.checked	2	T2D	CpG5828261	65100485	65100486	0.370736	-0.0208776	0.00291071	7.35561e-13	7.35687e-05	-7.13385	Metabolic	1.20675e-06
MVP.T2D.EUR.MAF001.dbGaP.checked	2	T2D	CpG5828355	65103999	65104000	0.377837	-0.0214947	0.00336742	1.7349e-10	0.017391	-6.33936	Metabolic	0.00473895
MVP.T2D.EUR.MAF001.dbGaP.checked	2	T2D	CpG5828519	65110179	65110180	0.412278	-0.0182824	0.00282676	9.95674e-11	0.0123924	-6.39137	Metabolic	0.00473895
MVP.T2D.EUR.MAF001.dbGaP.checked	2	T2D	CpG5828557	65111287	65111288	0.389984	-0.0225856	0.0031108	3.86035e-13	5.75395e-05	-7.16758	Metabolic	1.20675e-06
MVP.T2D.EUR.MAF001.dbGaP.checked	2	T2D	CpG5828595	65112935	65112936	0.372846	-0.0294016	0.00471249	4.4015e-10	0.0376181	-6.2194	Metabolic	0.00473895
MVP.T2D.EUR.MAF001.dbGaP.checked	2	T2D	CpG5828917	65126415	65126416	0.433199	-0.0217617	0.00350705	5.46507e-10	0.0287202	-6.26161	Metabolic	0.0306143
MVP.T2D.EUR.MAF001.dbGaP.checked	2	T2D	CpG5831281	65211287	65211288	0.112947	0.0395827	0.0062387	2.22843e-10	0.00838041	6.45091	Metabolic
MVP.T2D.EUR.MAF001.dbGaP.checked	2	T2D	CpG5835677	65377533	65377534	0.112052	-0.080278	0.0123971	9.44506e-11	0.0165391	-6.34709	Metabolic	0.00338022
MVP.T2D.EUR.MAF001.dbGaP.checked	2	T2D	CpG5835767	65382978	65382979		-0.132246	0.0213245	5.58873e-10			Metabolic
MVP.T2D.EUR.MAF001.dbGaP.checked	2	T2D	CpG5835841	65384735	65384736	0.0398086	-0.0493847	0.00791759	4.45081e-10	0.0387517	-6.21474	Metabolic
MVP.T2D.EUR.MAF001.dbGaP.checked	2	T2D	CpG5835843	65384827	65384828	0.234855	-0.0558711	0.00831024	1.77814e-11	0.00228447	-6.64507	Metabolic
MVP.T2D.EUR.MAF001.dbGaP.checked	2	T2D	CpG5836631	65418616	65418617	0.393628	0.0219076	0.00263343	8.86769e-17	6.63564e-09	8.31991	Metabolic	3.30204e-13
MVP.T2D.EUR.MAF001.dbGaP.checked	2	T2D	CpG5836633	65418639	65418640	0.421832	0.0216193	0.00264263	2.81565e-16	2.06395e-08	8.18433	Metabolic	3.30204e-13
MVP.T2D.EUR.MAF001.dbGaP.checked	2	T2D	CpG5836725	65424716	65424717	0.421343	0.022426	0.00261063	8.67571e-18	7.99496e-10	8.56716	Metabolic	7.97484e-14
MVP.T2D.EUR.MAF001.dbGaP.checked	2	T2D	CpG5836809	65429923	65429924	0.0958425	0.0648118	0.00999967	9.08786e-11	0.00347517	6.583	Metabolic
MVP.T2D.EUR.MAF001.dbGaP.checked	2	T2D	CpG5837923	65449448	65449449	0.409339	0.0334542	0.00412337	4.9263e-16	2.20529e-08	8.17635	Metabolic	6.03003e-13
MVP.T2D.EUR.MAF001.dbGaP.checked	2	T2D	CpG6805725	120557355	120557356	0.202479	0.0395373	0.00465286	1.93823e-17	1.34172e-09	8.50732	Metabolic	2.29626e-13	0.991561
MVP.T2D.EUR.MAF001.dbGaP.checked	2	T2D	CpG6806123	120570285	120570286	0.0852082	-0.0419691	0.00584078	6.69489e-13	2.51301e-05	-7.28017	Metabolic	0.000645422
MVP.T2D.EUR.MAF001.dbGaP.checked	2	T2D	CpG6806457	120579669	120579670	0.236275	0.0339184	0.00385429	1.36608e-18	1.77597e-10	8.73879	Metabolic	3.07482e-13	0.98472
MVP.T2D.EUR.MAF001.dbGaP.checked	2	T2D	CpG6806459	120579691	120579692	0.162602	0.0455148	0.00526795	5.62406e-18	3.08692e-10	8.67611	Metabolic	1.16831e-12	0.983662
MVP.T2D.EUR.MAF001.dbGaP.checked	2	T2D	CpG6806665	120586817	120586818		-0.387613	0.0501104	1.03259e-14			Metabolic
MVP.T2D.EUR.MAF001.dbGaP.checked	2	T2D	CpG6806969	120592237	120592238	0.462341	0.0142697	0.00209535	9.75022e-12	0.00124438	6.73398	Metabolic	2.57448e-08
MVP.T2D.EUR.MAF001.dbGaP.checked	2	T2D	CpG7231003	145590468	145590469	0.479526	0.0139665	0.0022538	5.75875e-10	0.0492454	6.177	Metabolic	0.014564	0.974788
MVP.T2D.EUR.MAF001.dbGaP.checked	2	T2D	CpG7432097	160287543	160287544	0.521514	-0.0177459	0.00260015	8.79457e-12	0.00101333	-6.76378	Metabolic	9.69765e-05	0.943996
MVP.T2D.EUR.MAF001.dbGaP.checked	2	T2D	CpG7433139	160367877	160367878	0.104819	0.132194	0.0189958	3.42379e-12	0.00022498	6.97844	Metabolic	0.0056955
MVP.T2D.EUR.MAF001.dbGaP.checked	2	T2D	CpG7434191	160408366	160408367	0.0480408	0.757326	0.117427	1.12336e-10	0.00777615	6.46224	Metabolic		0.814138
MVP.T2D.EUR.MAF001.dbGaP.checked	2	T2D	CpG7435167	160453424	160453425	0.297513	0.025446	0.0040448	3.15335e-10	0.0224465	6.29992	Metabolic	0.00189887
MVP.T2D.EUR.MAF001.dbGaP.checked	2	T2D	CpG7435271	160458231	160458232	0.365882	0.0199301	0.00313203	1.97435e-10	0.0205096	6.3139	Metabolic	0.00189887
MVP.T2D.EUR.MAF001.dbGaP.checked	2	T2D	CpG7482205	164284957	164284958	0.0156211	-0.052215	0.00663461	3.54352e-15	5.78264e-07	-7.77289	Metabolic
MVP.T2D.EUR.MAF001.dbGaP.checked	2	T2D	CpG7486977	164653068	164653069	0.302917	0.032328	0.00366923	1.24512e-18	3.34288e-11	8.92555	Metabolic	5.79137e-14
MVP.T2D.EUR.MAF001.dbGaP.checked	2	T2D	CpG7487409	164687939	164687940	0.374273	0.0256624	0.00247698	3.75542e-25	2.28763e-17	10.3807	Metabolic	1.92281e-25
MVP.T2D.EUR.MAF001.dbGaP.checked	2	T2D	CpG7487447	164692058	164692059	0.404793	0.0337247	0.00318455	3.31297e-26	2.44954e-18	10.5919	Metabolic	2.76546e-26
MVP.T2D.EUR.MAF001.dbGaP.checked	2	T2D	CpG7487807	164724265	164724266	0.361835	0.0258864	0.00292858	9.63801e-19	7.65634e-11	8.83336	Metabolic	8.29564e-13
MVP.T2D.EUR.MAF001.dbGaP.checked	2	T2D	CpG7488377	164769192	164769193	0.0414189	-0.0403227	0.00593153	1.06061e-11	0.000228682	-6.97615	Metabolic		0.831454
MVP.T2D.EUR.MAF001.dbGaP.checked	2	T2D	CpG7488467	164776244	164776245	0.284468	0.025408	0.00399967	2.11811e-10	0.0166591	6.34598	Metabolic	0.00625481
MVP.T2D.EUR.MAF001.dbGaP.checked	2	T2D	CpG7488469	164776399	164776400	0.291428	0.0283627	0.00395389	7.31792e-13	6.43252e-05	7.1523	Metabolic	0.0208773
MVP.T2D.EUR.MAF001.dbGaP.checked	2	T2D	CpG7488493	164778967	164778968	0.131066	-0.0678085	0.00975616	3.64431e-12	0.000315704	-6.93067	Metabolic	1.90041e-05
MVP.T2D.EUR.MAF001.dbGaP.checked	2	T2D	CpG7491953	165023066	165023067		-0.130005	0.0205205	2.36786e-10			Metabolic
MVP.T2D.EUR.MAF001.dbGaP.checked	2	T2D	CpG7645393	174314125	174314126		0.0904211	0.0144479	3.88937e-10			Metabolic
MVP.T2D.EUR.MAF001.dbGaP.checked	2	T2D	CpG8444421	225751842	225751843		-0.157339	0.0130096	1.13479e-33			Metabolic
MVP.T2D.EUR.MAF001.dbGaP.checked	2	T2D	CpG8444871	225794036	225794037		-0.243451	0.0382303	1.91498e-10			Metabolic
MVP.T2D.EUR.MAF001.dbGaP.checked	2	T2D	CpG8445853	225894566	225894567	0.0367383	-0.0466198	0.00591219	3.13613e-15	5.57042e-07	-7.77762	Metabolic
MVP.T2D.EUR.MAF001.dbGaP.checked	2	T2D	CpG8446087	225919790	225919791	0.067725	-0.0580667	0.00825786	2.04042e-12	2.00888e-05	-7.31032	Metabolic
MVP.T2D.EUR.MAF001.dbGaP.checked	2	T2D	CpG8446361	225942677	225942678	0.0509532	-0.119854	0.00912241	1.98396e-39	1.29454e-31	-13.1493	Metabolic		0.835934
MVP.T2D.EUR.MAF001.dbGaP.checked	2	T2D	CpG8446603	225967742	225967743	0.457611	-0.0125667	0.00172372	3.08966e-13	2.56514e-05	-7.2774	Metabolic	3.41909e-07
MVP.T2D.EUR.MAF001.dbGaP.checked	2	T2D	CpG8446609	225968786	225968787	0.261572	-0.0230193	0.00310902	1.3209e-13	5.75364e-05	-7.16759	Metabolic	1.01549e-07
MVP.T2D.EUR.MAF001.dbGaP.checked	2	T2D	CpG8447511	226035756	226035757		0.268803	0.0247178	1.51805e-27			Metabolic
MVP.T2D.EUR.MAF001.dbGaP.checked	2	T2D	CpG8447529	226037809	226037810	0.0336104	0.136393	0.0144445	3.63817e-21	1.1881e-13	9.52978	Metabolic	4.86021e-09
MVP.T2D.EUR.MAF001.dbGaP.checked	2	T2D	CpG8447587	226045057	226045058	0.489587	0.0172439	0.00181552	2.13819e-21	1.184e-13	9.53014	Metabolic	1.13313e-23
MVP.T2D.EUR.MAF001.dbGaP.checked	2	T2D	CpG8447647	226048744	226048745	0.0776614	-0.0845292	0.0114906	1.88973e-13	4.9285e-07	-7.7931	Metabolic
MVP.T2D.EUR.MAF001.dbGaP.checked	2	T2D	CpG8447651	226048997	226048998	0.120434	-0.184516	0.027751	2.95096e-11	0.00156223	-6.70082	Metabolic
MVP.T2D.EUR.MAF001.dbGaP.checked	2	T2D	CpG8447665	226050295	226050296	0.0738593	-0.0601904	0.00772439	6.58232e-15	2.28754e-07	-7.88947	Metabolic	9.15497e-24
MVP.T2D.EUR.MAF001.dbGaP.checked	2	T2D	CpG8447739	226057895	226057896	0.18131	0.084793	0.00805869	6.84502e-26	6.0762e-18	10.5065	Metabolic	1.13313e-23
MVP.T2D.EUR.MAF001.dbGaP.checked	2	T2D	CpG8447743	226058426	226058427	0.421764	0.0250508	0.0026305	1.67959e-21	1.00084e-13	9.54757	Metabolic	3.35044e-08
MVP.T2D.EUR.MAF001.dbGaP.checked	2	T2D	CpG8447757	226059192	226059193	0.453226	0.0224964	0.00225957	2.37306e-23	1.35504e-15	9.98363	Metabolic	1.13313e-23
MVP.T2D.EUR.MAF001.dbGaP.checked	2	T2D	CpG8447775	226060064	226060065		0.0613453	0.00953452	1.24274e-10			Metabolic
MVP.T2D.EUR.MAF001.dbGaP.checked	2	T2D	CpG8447815	226064438	226064439	0.132109	0.0495452	0.00443569	5.73989e-29	1.96901e-20	11.0342	Metabolic	1.6426e-24
MVP.T2D.EUR.MAF001.dbGaP.checked	2	T2D	CpG8447863	226068056	226068057	0.436627	0.0193236	0.00206265	7.36788e-21	3.69639e-13	9.41122	Metabolic	1.49524e-25
MVP.T2D.EUR.MAF001.dbGaP.checked	2	T2D	CpG8448039	226090571	226090572	0.156668	0.0385534	0.00467815	1.70551e-16	6.55232e-08	8.04403	Metabolic
MVP.T2D.EUR.MAF001.dbGaP.checked	2	T2D	CpG8448439	226133271	226133272	0.507625	0.0195217	0.0019743	4.69566e-23	4.61783e-15	9.86128	Metabolic	6.77416e-20
MVP.T2D.EUR.MAF001.dbGaP.checked	2	T2D	CpG8448477	226136886	226136887	0.029516	-0.334635	0.0362527	2.69112e-20	3.92914e-11	-8.90765	Metabolic
MVP.T2D.EUR.MAF001.dbGaP.checked	2	T2D	CpG8448675	226151386	226151387	0.133138	-0.118045	0.0109337	3.57898e-27	8.14517e-19	-10.6944	Metabolic	3.13616e-24
MVP.T2D.EUR.MAF001.dbGaP.checked	2	T2D	CpG8448737	226155142	226155143	0.0361239	0.209069	0.0181066	7.68626e-31	6.59413e-25	11.9252	Metabolic	6.76147e-33
MVP.T2D.EUR.MAF001.dbGaP.checked	2	T2D	CpG8448743	226155682	226155683	0.307059	0.020888	0.00260981	1.20771e-15	9.98628e-08	7.99226	Metabolic	2.34708e-06
MVP.T2D.EUR.MAF001.dbGaP.checked	2	T2D	CpG8449061	226185663	226185664	0.0916402	0.287661	0.0233046	5.27997e-35	8.16653e-27	12.2855	Metabolic
MVP.T2D.EUR.MAF001.dbGaP.checked	2	T2D	CpG8449085	226187756	226187757	0.016477	0.703006	0.0576837	3.6347e-34	7.79713e-26	12.1017	Metabolic
MVP.T2D.EUR.MAF001.dbGaP.checked	2	T2D	CpG8449097	226189206	226189207	0.0626294	-0.173973	0.0161707	5.40161e-27	6.19647e-16	-10.0609	Metabolic	1.14295e-71	0.981482
MVP.T2D.EUR.MAF001.dbGaP.checked	2	T2D	CpG8449349	226216129	226216130	0.0466383	0.476657	0.0370618	7.44719e-38	2.98733e-34	13.6008	Metabolic
MVP.T2D.EUR.MAF001.dbGaP.checked	2	T2D	CpG8449571	226234908	226234909	0.0658253	0.142215	0.0107433	5.32485e-40	9.9134e-32	13.1695	Metabolic		0.928862
MVP.T2D.EUR.MAF001.dbGaP.checked	2	T2D	CpG8449659	226241644	226241645	0.442704	-0.0481159	0.00340873	3.04935e-45	1.33263e-36	-13.991	Metabolic	1.7819e-70	0.947469
MVP.T2D.EUR.MAF001.dbGaP.checked	2	T2D	CpG8449861	226263913	226263914	0.0184794	0.128284	0.0121894	6.68517e-26	6.96108e-15	9.81999	Metabolic
MVP.T2D.EUR.MAF001.dbGaP.checked	2	T2D	CpG8449931	226271881	226271882	0.0497152	0.469885	0.041241	4.49781e-30	1.32946e-25	12.0578	Metabolic
MVP.T2D.EUR.MAF001.dbGaP.checked	2	T2D	CpG8449943	226274230	226274231	0.453621	-0.0340691	0.00241182	2.62962e-45	1.27224e-37	-14.1571	Metabolic	4.06411e-68
MVP.T2D.EUR.MAF001.dbGaP.checked	2	T2D	CpG8449975	226276270	226276271	0.498353	-0.0385346	0.00270997	6.92738e-46	5.54906e-38	-14.2153	Metabolic	4.06411e-68
MVP.T2D.EUR.MAF001.dbGaP.checked	2	T2D	CpG8450031	226283620	226283621	0.14533	0.446642	0.0342193	6.16276e-39	7.02129e-31	13.0208	Metabolic
MVP.T2D.EUR.MAF001.dbGaP.checked	2	T2D	CpG8450069	226287684	226287685	0.0732409	0.380465	0.032053	1.69754e-32	1.59389e-24	11.8515	Metabolic
MVP.T2D.EUR.MAF001.dbGaP.checked	2	T2D	CpG8450123	226291928	226291929	0.482739	-0.0322815	0.00226679	5.09447e-46	3.62816e-38	-14.245	Metabolic	1.12001e-67
MVP.T2D.EUR.MAF001.dbGaP.checked	2	T2D	CpG8450135	226292251	226292252	0.0130192	0.0652037	0.0104253	3.99184e-10	0.00204201	6.66157	Metabolic
MVP.T2D.EUR.MAF001.dbGaP.checked	2	T2D	CpG8450157	226294460	226294461	0.515937	-0.0339224	0.00237725	3.38625e-46	3.68283e-38	-14.244	Metabolic	4.00746e-69
MVP.T2D.EUR.MAF001.dbGaP.checked	2	T2D	CpG8450165	226295150	226295151	0.521547	-0.0453192	0.00316838	2.07868e-46	2.32451e-38	-14.2761	Metabolic	4.06411e-68
MVP.T2D.EUR.MAF001.dbGaP.checked	2	T2D	CpG8450281	226306491	226306492	0.363553	-0.0141591	0.00200107	1.4862e-12	9.47645e-05	-7.09894	Metabolic	7.32509e-06
MVP.T2D.EUR.MAF001.dbGaP.checked	2	T2D	CpG8450283	226306503	226306504	0.322742	-0.014826	0.00210523	1.88858e-12	0.000168276	-7.01913	Metabolic	7.32509e-06
MVP.T2D.EUR.MAF001.dbGaP.checked	2	T2D	CpG8450293	226307626	226307627	0.063777	0.441283	0.0371476	1.51821e-32	8.33105e-21	11.1113	Metabolic
MVP.T2D.EUR.MAF001.dbGaP.checked	2	T2D	CpG8450331	226311376	226311377	0.531901	-0.0324327	0.00228602	1.09611e-45	7.25512e-38	-14.1965	Metabolic	8.51549e-66
MVP.T2D.EUR.MAF001.dbGaP.checked	2	T2D	CpG8450421	226316966	226316967	0.326245	-0.0474831	0.00331015	1.15006e-46	9.34289e-39	-14.3395	Metabolic	1.12001e-67
MVP.T2D.EUR.MAF001.dbGaP.checked	2	T2D	CpG8450491	226326370	226326371	0.0164435	0.303788	0.0409076	1.11771e-13	1.07783e-05	7.39352	Metabolic
MVP.T2D.EUR.MAF001.dbGaP.checked	2	T2D	CpG8450547	226327626	226327627	0.0254731	0.310465	0.0342685	1.30727e-19	1.70292e-10	8.74354	Metabolic
MVP.T2D.EUR.MAF001.dbGaP.checked	2	T2D	CpG8450619	226333538	226333539	0.0453844	0.408869	0.0319144	1.41511e-37	6.40227e-30	12.851	Metabolic
MVP.T2D.EUR.MAF001.dbGaP.checked	2	T2D	CpG8450685	226338401	226338402	0.251694	0.104651	0.0102322	1.49077e-24	5.93334e-17	10.2893	Metabolic
MVP.T2D.EUR.MAF001.dbGaP.checked	2	T2D	CpG8451053	226367210	226367211	0.044944	0.302789	0.0266795	7.4886e-30	3.86576e-20	10.9734	Metabolic
MVP.T2D.EUR.MAF001.dbGaP.checked	2	T2D	CpG8451055	226367247	226367248	0.0550982	0.695752	0.0484006	7.4401e-47	5.27471e-39	14.3791	Metabolic
MVP.T2D.EUR.MAF001.dbGaP.checked	2	T2D	CpG8451057	226367287	226367288	0.0463998	0.3524	0.0314789	4.3247e-29	1.07807e-20	11.0883	Metabolic
MVP.T2D.EUR.MAF001.dbGaP.checked	2	T2D	CpG8451059	226367325	226367326	0.0879184	0.332975	0.0308873	4.26367e-27	6.30817e-19	10.7181	Metabolic
MVP.T2D.EUR.MAF001.dbGaP.checked	2	T2D	CpG8451467	226406823	226406824	0.0942387	0.181026	0.0240122	4.7392e-14	4.40364e-06	7.51157	Metabolic
MVP.T2D.EUR.MAF001.dbGaP.checked	2	T2D	CpG8451471	226407402	226407403	0.126218	0.274587	0.0298198	3.31563e-20	3.98672e-14	9.64249	Metabolic
MVP.T2D.EUR.MAF001.dbGaP.checked	2	T2D	CpG8451687	226423452	226423453	0.0454103	0.675172	0.0486382	8.19865e-44	7.86951e-37	14.0285	Metabolic
MVP.T2D.EUR.MAF001.dbGaP.checked	2	T2D	CpG8451691	226423608	226423609	0.156902	0.328203	0.027325	3.10746e-33	8.30667e-30	12.8308	Metabolic
MVP.T2D.EUR.MAF001.dbGaP.checked	2	T2D	CpG8451693	226423611	226423612	0.121595	0.47355	0.0352292	3.43207e-41	1.35686e-32	13.3188	Metabolic
MVP.T2D.EUR.MAF001.dbGaP.checked	2	T2D	CpG8451695	226423731	226423732	0.111243	0.300292	0.0257812	2.35652e-31	1.74509e-23	11.6492	Metabolic
MVP.T2D.EUR.MAF001.dbGaP.checked	2	T2D	CpG8451697	226423802	226423803	0.207785	0.273727	0.0230823	1.93881e-32	3.22367e-25	11.9846	Metabolic
MVP.T2D.EUR.MAF001.dbGaP.checked	2	T2D	CpG8451699	226423821	226423822	0.0741205	0.555619	0.0407213	2.17958e-42	6.89085e-35	13.7076	Metabolic
MVP.T2D.EUR.MAF001.dbGaP.checked	2	T2D	CpG8451701	226423831	226423832	0.0568912	0.630788	0.0465682	8.42789e-42	3.16533e-34	13.5965	Metabolic
MVP.T2D.EUR.MAF001.dbGaP.checked	2	T2D	CpG8452183	226467944	226467945	0.0310293	0.0858221	0.010798	1.89552e-15	2.60619e-07	7.87317	Metabolic
MVP.T2D.EUR.MAF001.dbGaP.checked	2	T2D	CpG8452253	226477993	226477994	0.0339864	0.217163	0.0293932	1.48822e-13	4.46666e-07	7.80552	Metabolic
MVP.T2D.EUR.MAF001.dbGaP.checked	2	T2D	CpG8452349	226484110	226484111	0.0145722	0.557379	0.0452948	8.45104e-35	3.64717e-27	12.3505	Metabolic
MVP.T2D.EUR.MAF001.dbGaP.checked	2	T2D	CpG8452353	226484216	226484217	0.051522	0.482641	0.0362535	1.94698e-40	2.07624e-32	13.287	Metabolic
MVP.T2D.EUR.MAF001.dbGaP.checked	2	T2D	CpG8452393	226487917	226487918	0.0237319	-0.0542438	0.00805152	1.61598e-11	7.84671e-06	-7.43559	Metabolic
MVP.T2D.EUR.MAF001.dbGaP.checked	20	T2D	CpG50732591	33699178	33699179	0.200358	0.0279319	0.00438609	1.91152e-10	0.0111662	6.40728	Metabolic
MVP.T2D.EUR.MAF001.dbGaP.checked	20	T2D	CpG50735429	33770936	33770937	0.0824002	0.0399564	0.00635846	3.30035e-10	0.0347783	6.2317	Metabolic
MVP.T2D.EUR.MAF001.dbGaP.checked	20	T2D	CpG50736431	33807578	33807579	0.417049	-0.0134522	0.00210202	1.5575e-10	0.0120869	-6.39518	Metabolic	0.022536
MVP.T2D.EUR.MAF001.dbGaP.checked	20	T2D	CpG50736555	33810206	33810207	0.0181481	0.246023	0.0394434	4.45034e-10	0.027659	6.26748	Metabolic
MVP.T2D.EUR.MAF001.dbGaP.checked	20	T2D	CpG50736943	33821312	33821313	0.32505	-0.0180382	0.00289309	4.51968e-10	0.0364322	-6.22442	Metabolic
MVP.T2D.EUR.MAF001.dbGaP.checked	20	T2D	CpG50737483	33847468	33847469	0.0625062	0.164758	0.0229266	6.65553e-13	2.18937e-05	7.29875	Metabolic
MVP.T2D.EUR.MAF001.dbGaP.checked	20	T2D	CpG50737833	33859336	33859337		0.18592	0.0295164	2.9985e-10			Metabolic
MVP.T2D.EUR.MAF001.dbGaP.checked	20	T2D	CpG50737839	33859455	33859456	0.0900022	0.142385	0.0211022	1.50496e-11	0.00147776	6.70893	Metabolic
MVP.T2D.EUR.MAF001.dbGaP.checked	20	T2D	CpG50737841	33859474	33859475	0.142649	0.120621	0.0177361	1.03974e-11	0.000981301	6.76843	Metabolic
MVP.T2D.EUR.MAF001.dbGaP.checked	20	T2D	CpG50737983	33862765	33862766	0.0368623	0.206867	0.0269199	1.53539e-14	2.13929e-06	7.6055	Metabolic
MVP.T2D.EUR.MAF001.dbGaP.checked	20	T2D	CpG50737991	33862790	33862791		0.209087	0.028381	1.74305e-13			Metabolic
MVP.T2D.EUR.MAF001.dbGaP.checked	20	T2D	CpG50737995	33862813	33862814	0.0343521	0.356366	0.0493972	5.4214e-13	0.000143229	7.04162	Metabolic
MVP.T2D.EUR.MAF001.dbGaP.checked	20	T2D	CpG50738003	33862854	33862855	0.0371873	0.240079	0.0338094	1.23886e-12	0.000253133	6.96185	Metabolic
MVP.T2D.EUR.MAF001.dbGaP.checked	20	T2D	CpG50738007	33862876	33862877		0.318709	0.0463704	6.2809e-12			Metabolic
MVP.T2D.EUR.MAF001.dbGaP.checked	20	T2D	CpG50738451	33875254	33875255	0.0672166	0.112321	0.0172803	8.035e-11	0.0323626	6.24297	Metabolic
MVP.T2D.EUR.MAF001.dbGaP.checked	20	T2D	CpG50739151	33901212	33901213	0.0245059	0.36328	0.0583071	4.65075e-10	0.0234234	6.29332	Metabolic
MVP.T2D.EUR.MAF001.dbGaP.checked	20	T2D	CpG50739813	33929023	33929024	0.455748	-0.0131308	0.00184109	9.8837e-13	0.000130328	-7.05476	Metabolic	3.39069e-06	0.837844
MVP.T2D.EUR.MAF001.dbGaP.checked	20	T2D	CpG50739841	33929778	33929779	0.425387	-0.0186022	0.00247074	5.11327e-14	5.38025e-06	-7.48531	Metabolic	3.39069e-06	0.837722
MVP.T2D.EUR.MAF001.dbGaP.checked	20	T2D	CpG50739937	33933678	33933679	0.0623492	0.194126	0.0266625	3.317e-13	2.88477e-05	7.26154	Metabolic
MVP.T2D.EUR.MAF001.dbGaP.checked	20	T2D	CpG50740105	33941396	33941397	0.0119631	-0.0546052	0.00816193	2.22821e-11	0.000686382	-6.81997	Metabolic
MVP.T2D.EUR.MAF001.dbGaP.checked	20	T2D	CpG50740355	33954309	33954310	0.388548	-0.0154495	0.00223673	4.94371e-12	0.000338418	-6.92084	Metabolic	0.000481041
MVP.T2D.EUR.MAF001.dbGaP.checked	20	T2D	CpG50740379	33955119	33955120	0.482818	-0.0161089	0.00230446	2.74251e-12	0.000286548	-6.94437	Metabolic	3.39069e-06	0.835841
MVP.T2D.EUR.MAF001.dbGaP.checked	20	T2D	CpG50740501	33960965	33960966	0.128315	0.146082	0.0195278	7.3919e-14	6.16818e-06	7.46734	Metabolic
MVP.T2D.EUR.MAF001.dbGaP.checked	20	T2D	CpG50740553	33962538	33962539	0.45393	-0.0145456	0.00207761	2.5393e-12	0.000189113	-7.0028	Metabolic	0.000199634
MVP.T2D.EUR.MAF001.dbGaP.checked	20	T2D	CpG50740569	33963472	33963473	0.0428585	-0.159745	0.0242764	4.6964e-11	0.00227984	-6.64537	Metabolic	0.000171219
MVP.T2D.EUR.MAF001.dbGaP.checked	20	T2D	CpG50740575	33963937	33963938	0.0495878	0.169405	0.021775	7.26374e-15	2.84596e-07	7.86216	Metabolic
MVP.T2D.EUR.MAF001.dbGaP.checked	20	T2D	CpG50740579	33964065	33964066		0.257132	0.0341694	5.26353e-14			Metabolic
MVP.T2D.EUR.MAF001.dbGaP.checked	20	T2D	CpG50740603	33965070	33965071	0.416304	-0.0133511	0.00187897	1.19844e-12	0.000102981	-7.08743	Metabolic	0.000481041
MVP.T2D.EUR.MAF001.dbGaP.checked	20	T2D	CpG50740913	33978628	33978629	0.0144413	-0.0647186	0.010233	2.5407e-10	0.0121917	-6.39386	Metabolic
MVP.T2D.EUR.MAF001.dbGaP.checked	20	T2D	CpG50742029	34019305	34019306	0.0155454	-0.0601881	0.00868231	4.14143e-12	0.000144234	-7.04065	Metabolic
MVP.T2D.EUR.MAF001.dbGaP.checked	20	T2D	CpG50742041	34019783	34019784	0.152298	-0.0508185	0.007025	4.69161e-13	3.27519e-05	-7.24435	Metabolic	3.39069e-06	0.890032
MVP.T2D.EUR.MAF001.dbGaP.checked	20	T2D	CpG50742073	34019985	34019986	0.207612	-0.0237796	0.00349444	1.0106e-11	0.000747428	-6.80772	Metabolic	5.38936e-06	0.942167
MVP.T2D.EUR.MAF001.dbGaP.checked	20	T2D	CpG50742075	34019992	34019993	0.114151	-0.0302129	0.00427744	1.6257e-12	9.86452e-05	-7.09339	Metabolic	5.91388e-06	0.90828
MVP.T2D.EUR.MAF001.dbGaP.checked	20	T2D	CpG50742077	34020009	34020010	0.22184	-0.0320136	0.00485251	4.18652e-11	0.00229518	-6.64438	Metabolic	3.39069e-06	0.84925
MVP.T2D.EUR.MAF001.dbGaP.checked	20	T2D	CpG50742079	34020017	34020018	0.225116	-0.0432081	0.00574918	5.66782e-14	3.35151e-06	-7.54722	Metabolic	5.38936e-06	0.859707
MVP.T2D.EUR.MAF001.dbGaP.checked	20	T2D	CpG50742183	34026024	34026025	0.12091	0.279543	0.0384069	3.37687e-13	5.85074e-05	7.16529	Metabolic	2.12539e-06	0.958508
MVP.T2D.EUR.MAF001.dbGaP.checked	20	T2D	CpG50742731	34052228	34052229	0.0950054	0.068366	0.00973188	2.14143e-12	0.000158259	7.0277	Metabolic	1.15716e-05	0.938348
MVP.T2D.EUR.MAF001.dbGaP.checked	20	T2D	CpG50743177	34077056	34077057	0.0182491	-0.0392374	0.00593775	3.89208e-11	0.000264418	-6.95571	Metabolic		0.931517
MVP.T2D.EUR.MAF001.dbGaP.checked	20	T2D	CpG50743179	34077059	34077060	0.267823	-0.020953	0.00316239	3.45667e-11	0.0041727	-6.55576	Metabolic	1.81746e-06	0.879074
MVP.T2D.EUR.MAF001.dbGaP.checked	20	T2D	CpG50743189	34077086	34077087		-0.0408871	0.00623196	5.34968e-11			Metabolic
MVP.T2D.EUR.MAF001.dbGaP.checked	20	T2D	CpG50743227	34077807	34077808	0.46199	-0.0191225	0.00265672	6.11936e-13	3.74179e-05	-7.22628	Metabolic	5.38936e-06	0.873719
MVP.T2D.EUR.MAF001.dbGaP.checked	20	T2D	CpG50743291	34081034	34081035	0.0508087	0.0995521	0.013525	1.83105e-13	9.47585e-06	7.41062	Metabolic		0.855081
MVP.T2D.EUR.MAF001.dbGaP.checked	20	T2D	CpG50743403	34085142	34085143	0.343933	-0.017428	0.00274772	2.25744e-10	0.0134594	-6.37873	Metabolic	0.000577255
MVP.T2D.EUR.MAF001.dbGaP.checked	20	T2D	CpG50743409	34085230	34085231	0.413663	-0.0219655	0.00304602	5.54516e-13	3.88862e-05	-7.22105	Metabolic	1.68639e-05
MVP.T2D.EUR.MAF001.dbGaP.checked	20	T2D	CpG50743945	34110038	34110039	0.359813	-0.0216968	0.00304046	9.60594e-13	6.68404e-05	-7.14703	Metabolic	3.42442e-06	0.815552
MVP.T2D.EUR.MAF001.dbGaP.checked	20	T2D	CpG50743955	34110463	34110464		1.33475	0.181383	1.85679e-13			Metabolic
MVP.T2D.EUR.MAF001.dbGaP.checked	20	T2D	CpG50744551	34122903	34122904	0.40108	-0.0225887	0.00325962	4.21302e-12	0.00036569	-6.90985	Metabolic	2.85597e-05
MVP.T2D.EUR.MAF001.dbGaP.checked	20	T2D	CpG50744569	34123167	34123168	0.368841	-0.0286479	0.00416721	6.21644e-12	0.000566323	-6.84754	Metabolic	2.45926e-05
MVP.T2D.EUR.MAF001.dbGaP.checked	20	T2D	CpG50744629	34127178	34127179	0.391846	-0.0237317	0.00333388	1.0923e-12	0.000149624	-7.03553	Metabolic	1.15716e-05
MVP.T2D.EUR.MAF001.dbGaP.checked	20	T2D	CpG50744991	34133540	34133541	0.205343	-0.0562645	0.00847803	3.21205e-11	0.00253415	-6.62977	Metabolic	1.15716e-05
MVP.T2D.EUR.MAF001.dbGaP.checked	20	T2D	CpG50745059	34136092	34136093	0.0237098	1.01844	0.157471	9.96501e-11	0.0475897	6.1824	Metabolic
MVP.T2D.EUR.MAF001.dbGaP.checked	20	T2D	CpG50982627	44361136	44361137	0.222528	-0.0236813	0.00357655	3.56132e-11	0.00490529	-6.53158	Metabolic	1.3446e-06
MVP.T2D.EUR.MAF001.dbGaP.checked	20	T2D	CpG50983239	44383872	44383873	0.0193488	-0.102185	0.0156026	5.7831e-11	0.00438199	-6.54846	Metabolic
MVP.T2D.EUR.MAF001.dbGaP.checked	20	T2D	CpG51048793	46954310	46954311	0.0727753	0.0774236	0.0106784	4.15242e-13	2.30823e-05	7.29163	Metabolic		0.870327
MVP.T2D.EUR.MAF001.dbGaP.checked	20	T2D	CpG51048795	46954314	46954315	0.497433	0.0146969	0.0020225	3.68445e-13	3.76888e-05	7.2253	Metabolic	3.32966e-08
MVP.T2D.EUR.MAF001.dbGaP.checked	20	T2D	CpG51048911	46959645	46959646	0.166092	-0.035609	0.00525533	1.23733e-11	0.00104175	-6.75978	Metabolic	1.23035e-05
MVP.T2D.EUR.MAF001.dbGaP.checked	20	T2D	CpG51048913	46959651	46959652	0.30876	-0.021977	0.00329953	2.7264e-11	0.00222311	-6.64908	Metabolic	0.00158597
MVP.T2D.EUR.MAF001.dbGaP.checked	20	T2D	CpG51049343	46975159	46975160	0.0522627	-0.127297	0.0164422	9.77736e-15	4.14513e-06	-7.51948	Metabolic		0.992468
MVP.T2D.EUR.MAF001.dbGaP.checked	20	T2D	CpG51143237	50213766	50213767		0.06439	0.010156	2.29638e-10			Metabolic
MVP.T2D.EUR.MAF001.dbGaP.checked	20	T2D	CpG51143313	50216754	50216755		0.0561741	0.00895173	3.49146e-10			Metabolic
MVP.T2D.EUR.MAF001.dbGaP.checked	20	T2D	CpG51356973	58804794	58804795	0.531025	-0.00908519	0.00142332	1.73565e-10	0.0204823	-6.3141	Metabolic
MVP.T2D.EUR.MAF001.dbGaP.checked	20	T2D	CpG51357279	58812831	58812832	0.457647	-0.0137047	0.00193634	1.46636e-12	0.000266643	-6.95453	Metabolic	1.17253e-05	0.972454
MVP.T2D.EUR.MAF001.dbGaP.checked	20	T2D	CpG51357313	58813459	58813460	0.0726521	-0.042467	0.00629717	1.54269e-11	0.000878975	-6.78435	Metabolic		0.989011
MVP.T2D.EUR.MAF001.dbGaP.checked	20	T2D	CpG51358671	58845035	58845036		-0.0515442	0.00828005	4.81219e-10			Metabolic
MVP.T2D.EUR.MAF001.dbGaP.checked	20	T2D	CpG51206881	52297692	52297693	0.450451	-0.0138755	0.00193752	7.98148e-13	6.20063e-05	-7.15733	Metabolic	5.91388e-06	0.919685
MVP.T2D.EUR.MAF001.dbGaP.checked	20	T2D	CpG51206919	52298999	52299000	0.460991	0.00962156	0.00147021	5.97639e-11	0.00361443	6.57716	Metabolic	0.00120164
MVP.T2D.EUR.MAF001.dbGaP.checked	20	T2D	CpG51207695	52343950	52343951	0.443442	0.0115934	0.00179263	9.98203e-11	0.00645448	6.49036	Metabolic	0.00550497
MVP.T2D.EUR.MAF001.dbGaP.checked	20	T2D	CpG51207781	52350580	52350581	0.182499	0.0364719	0.00539139	1.33456e-11	0.000582947	6.84339	Metabolic	0.000810474
MVP.T2D.EUR.MAF001.dbGaP.checked	20	T2D	CpG51208121	52374369	52374370	0.13482	0.026122	0.00402439	8.5307e-11	0.00970869	6.42858	Metabolic	0.00586196
MVP.T2D.EUR.MAF001.dbGaP.checked	20	T2D	CpG51208383	52393217	52393218	0.399907	0.020421	0.00308205	3.45458e-11	0.00182303	6.67822	Metabolic	2.91264e-06	0.962801
MVP.T2D.EUR.MAF001.dbGaP.checked	20	T2D	CpG51208385	52393256	52393257	0.41713	0.013291	0.00201973	4.68606e-11	0.00225318	6.6471	Metabolic	8.18011e-05
MVP.T2D.EUR.MAF001.dbGaP.checked	20	T2D	CpG51208533	52403129	52403130	0.450605	0.0189571	0.00268305	1.60033e-12	9.67343e-05	7.09609	Metabolic	2.04516e-05	0.90949
MVP.T2D.EUR.MAF001.dbGaP.checked	20	T2D	CpG51208575	52406811	52406812	0.135634	-0.0431357	0.006514	3.54354e-11	0.00183432	-6.67732	Metabolic	6.91637e-06	0.939183
MVP.T2D.EUR.MAF001.dbGaP.checked	20	T2D	CpG51208581	52407405	52407406	0.132992	-0.0377005	0.00521308	4.76299e-13	2.27749e-05	-7.29344	Metabolic	2.91264e-06	0.959267
MVP.T2D.EUR.MAF001.dbGaP.checked	20	T2D	CpG51208621	52410228	52410229	0.422984	-0.0376145	0.00529792	1.24885e-12	1.23079e-05	-7.37586	Metabolic	3.14772e-06	0.95497
MVP.T2D.EUR.MAF001.dbGaP.checked	20	T2D	CpG51208623	52410236	52410237	0.467582	-0.0208035	0.00296506	2.27965e-12	0.000194101	-6.99916	Metabolic	3.6876e-06	0.947812
MVP.T2D.EUR.MAF001.dbGaP.checked	20	T2D	CpG51208625	52410290	52410291	0.162466	-0.104628	0.0150752	3.90897e-12	0.000170719	-7.01712	Metabolic	3.6876e-06	0.968788
MVP.T2D.EUR.MAF001.dbGaP.checked	20	T2D	CpG51208629	52410453	52410454	0.302523	-0.0398672	0.00574366	3.89097e-12	0.000317989	-6.92965	Metabolic	2.04516e-05	0.906213
MVP.T2D.EUR.MAF001.dbGaP.checked	20	T2D	CpG51208631	52410468	52410469	0.360016	-0.0370785	0.00524829	1.60748e-12	0.000106688	-7.08254	Metabolic	3.6876e-06	0.948263
MVP.T2D.EUR.MAF001.dbGaP.checked	20	T2D	CpG51208633	52410480	52410481	0.224619	-0.0575337	0.00797626	5.46863e-13	3.24915e-05	-7.24543	Metabolic	3.6876e-06	0.949733
MVP.T2D.EUR.MAF001.dbGaP.checked	20	T2D	CpG51208635	52410505	52410506	0.20947	-0.0543654	0.00764583	1.15658e-12	7.61401e-05	-7.12912	Metabolic	8.08534e-06	0.952592
MVP.T2D.EUR.MAF001.dbGaP.checked	20	T2D	CpG51208637	52410596	52410597	0.420072	-0.0251603	0.00366772	6.88956e-12	0.000418816	-6.89059	Metabolic	3.14772e-06	0.952196
MVP.T2D.EUR.MAF001.dbGaP.checked	20	T2D	CpG51208639	52410640	52410641	0.28815	-0.0272874	0.00385042	1.37175e-12	0.000102079	-7.08865	Metabolic	3.6876e-06	0.958612
MVP.T2D.EUR.MAF001.dbGaP.checked	20	T2D	CpG51208641	52410644	52410645	0.239318	-0.0347366	0.00483367	6.65294e-13	2.76827e-05	-7.26711	Metabolic	3.14772e-06	0.951073
MVP.T2D.EUR.MAF001.dbGaP.checked	20	T2D	CpG51208647	52410821	52410822	0.237837	-0.0669828	0.00979405	7.96718e-12	0.000824077	-6.79365	Metabolic	3.6876e-06	0.949305
MVP.T2D.EUR.MAF001.dbGaP.checked	20	T2D	CpG51208649	52410879	52410880	0.190708	0.0890486	0.0131105	1.10462e-11	0.000692934	6.8186	Metabolic	3.14772e-06	0.960532
MVP.T2D.EUR.MAF001.dbGaP.checked	20	T2D	CpG51208655	52410940	52410941	0.388492	0.0516339	0.00765358	1.51583e-11	0.000677879	6.82176	Metabolic	5.91388e-06	0.943838
MVP.T2D.EUR.MAF001.dbGaP.checked	20	T2D	CpG51208657	52410969	52410970	0.304202	-0.0448742	0.0066291	1.29434e-11	0.000955409	-6.7723	Metabolic	2.91264e-06	0.950855
MVP.T2D.EUR.MAF001.dbGaP.checked	20	T2D	CpG51208659	52410999	52411000		-0.0621265	0.00833941	9.35172e-14			Metabolic
MVP.T2D.EUR.MAF001.dbGaP.checked	20	T2D	CpG51208661	52411041	52411042	0.237708	-0.0311735	0.00445833	2.70604e-12	0.000103503	-7.08673	Metabolic	3.14772e-06	0.9572
MVP.T2D.EUR.MAF001.dbGaP.checked	20	T2D	CpG51208663	52411071	52411072	0.175191	-0.0397738	0.00551054	5.28435e-13	3.37946e-05	-7.2401	Metabolic	3.6876e-06	0.951445
MVP.T2D.EUR.MAF001.dbGaP.checked	20	T2D	CpG51208665	52411123	52411124	0.15586	-0.0451826	0.00645918	2.65088e-12	0.000207631	-6.98971	Metabolic	3.14772e-06	0.922759
MVP.T2D.EUR.MAF001.dbGaP.checked	20	T2D	CpG51208667	52411159	52411160	0.30013	-0.0361166	0.00512531	1.8318e-12	0.000121764	-7.0642	Metabolic	8.08534e-06	0.946365
MVP.T2D.EUR.MAF001.dbGaP.checked	20	T2D	CpG51208669	52411301	52411302	0.0495053	0.0610714	0.0094211	9.02703e-11	0.00551804	6.51394	Metabolic		0.936422
MVP.T2D.EUR.MAF001.dbGaP.checked	20	T2D	CpG51208861	52421297	52421298	0.453188	0.0134283	0.00213963	3.47419e-10	0.0308525	6.25043	Metabolic	0.000142407
MVP.T2D.EUR.MAF001.dbGaP.checked	20	T2D	CpG51208891	52423028	52423029	0.528828	-0.0115927	0.00182184	1.9762e-10	0.00860084	-6.44697	Metabolic	0.000463951
MVP.T2D.EUR.MAF001.dbGaP.checked	20	T2D	CpG51208897	52423705	52423706	0.486601	-0.0168476	0.0025945	8.38089e-11	0.00472895	-6.53706	Metabolic	0.000142407
MVP.T2D.EUR.MAF001.dbGaP.checked	20	T2D	CpG51208905	52424154	52424155	0.575356	-0.0123722	0.00172742	7.93812e-13	2.70151e-05	-7.27041	Metabolic	2.04516e-05	0.771044
MVP.T2D.EUR.MAF001.dbGaP.checked	20	T2D	CpG51208911	52424326	52424327	0.449722	-0.0137729	0.0019478	1.53829e-12	0.000116918	-7.06984	Metabolic	2.04516e-05	0.79833
MVP.T2D.EUR.MAF001.dbGaP.checked	20	T2D	CpG51208945	52425525	52425526		-0.0764361	0.0118431	1.08876e-10			Metabolic
MVP.T2D.EUR.MAF001.dbGaP.checked	20	T2D	CpG51208953	52425921	52425922	0.504367	-0.0114264	0.00172707	3.68821e-11	0.00269005	-6.62096	Metabolic	0.00031926
MVP.T2D.EUR.MAF001.dbGaP.checked	20	T2D	CpG51210923	52550772	52550773	0.11098	-0.0544343	0.00795919	7.96455e-12	0.000716037	-6.81389	Metabolic
MVP.T2D.EUR.MAF001.dbGaP.checked	20	T2D	CpG51211039	52555853	52555854	0.0175259	0.0372392	0.00538853	4.81867e-12	0.000872394	6.78543	Metabolic		0.913259
MVP.T2D.EUR.MAF001.dbGaP.checked	20	T2D	CpG51211313	52578847	52578848		0.0159165	0.00257588	6.44927e-10			Metabolic
MVP.T2D.EUR.MAF001.dbGaP.checked	20	T2D	CpG51212067	52625716	52625717	0.0350122	0.104482	0.0159804	6.22887e-11	0.00378322	6.57037	Metabolic
MVP.T2D.EUR.MAF001.dbGaP.checked	20	T2D	CpG51212255	52638466	52638467	0.445152	-0.0131501	0.00208718	2.96874e-10	0.0150316	-6.36179	Metabolic	0.00881919
MVP.T2D.EUR.MAF001.dbGaP.checked	20	T2D	CpG51548999	63641545	63641546	0.122955	0.113071	0.0176116	1.36059e-10	0.00666349	6.48556	Metabolic
MVP.T2D.EUR.MAF001.dbGaP.checked	20	T2D	CpG51551197	63670616	63670617		-0.0197433	0.00315877	4.09641e-10			Metabolic
MVP.T2D.EUR.MAF001.dbGaP.checked	20	T2D	CpG51551231	63671185	63671186	0.387463	-0.0216417	0.0033683	1.31771e-10	0.0125919	-6.38893	Metabolic	0.00240492	0.713292
MVP.T2D.EUR.MAF001.dbGaP.checked	20	T2D	CpG51554051	63711115	63711116	0.403051	-0.0236285	0.00380287	5.18729e-10	0.036794	-6.22287	Metabolic	0.00120807	0.817502
MVP.T2D.EUR.MAF001.dbGaP.checked	20	T2D	CpG51555769	63741352	63741353	0.358613	-0.0362719	0.00576255	3.08546e-10	0.0276064	-6.26777	Metabolic	0.00414114
MVP.T2D.EUR.MAF001.dbGaP.checked	20	T2D	CpG51560649	63813714	63813715		0.0393657	0.00622249	2.51022e-10			Metabolic
MVP.T2D.EUR.MAF001.dbGaP.checked	21	T2D	CpG52332801	46288664	46288665	0.0229512	0.271001	0.0429415	2.77353e-10	0.00574369	6.50792	Metabolic
MVP.T2D.EUR.MAF001.dbGaP.checked	22	T2D	CpG52767737	29744386	29744387	0.294123	0.0174538	0.0026649	5.7719e-11	0.00671981	6.48429	Metabolic	9.86271e-05
MVP.T2D.EUR.MAF001.dbGaP.checked	22	T2D	CpG52768019	29754405	29754406	0.300459	0.020894	0.00304468	6.76821e-12	0.000590176	6.84163	Metabolic	0.000167044
MVP.T2D.EUR.MAF001.dbGaP.checked	22	T2D	CpG52768059	29755955	29755956	0.250853	0.0241446	0.00363504	3.09055e-11	0.00210698	6.65697	Metabolic	9.86271e-05
MVP.T2D.EUR.MAF001.dbGaP.checked	22	T2D	CpG52771315	29870574	29870575	0.101655	-0.0694888	0.0102296	1.09892e-11	0.00133997	-6.7232	Metabolic	1.09736e-05	0.839074
MVP.T2D.EUR.MAF001.dbGaP.checked	22	T2D	CpG52772515	29917262	29917263	0.452623	-0.0249149	0.00371232	1.92749e-11	0.00172881	-6.686	Metabolic	1.09736e-05
MVP.T2D.EUR.MAF001.dbGaP.checked	22	T2D	CpG52773481	29965609	29965610	0.3271	0.0197128	0.00277033	1.11366e-12	9.10307e-05	7.10449	Metabolic	1.09736e-05	0.840674
MVP.T2D.EUR.MAF001.dbGaP.checked	22	T2D	CpG52773797	29984227	29984228	0.217525	0.0243938	0.00347863	2.34129e-12	0.000212466	6.98648	Metabolic	0.00010772	0.81607
MVP.T2D.EUR.MAF001.dbGaP.checked	22	T2D	CpG52773813	29985454	29985455	0.277274	0.0185497	0.00271947	9.03782e-12	0.00110027	6.75185	Metabolic	0.000686896	0.781455
MVP.T2D.EUR.MAF001.dbGaP.checked	22	T2D	CpG52775201	30055698	30055699	0.309341	0.0174031	0.00268177	8.61726e-11	0.00952658	6.43146	Metabolic	0.000686896	0.737782
MVP.T2D.EUR.MAF001.dbGaP.checked	22	T2D	CpG52776023	30094764	30094765	0.332032	0.0202397	0.00299346	1.36754e-11	0.000987284	6.76755	Metabolic	0.000222379	0.901497
MVP.T2D.EUR.MAF001.dbGaP.checked	22	T2D	CpG52776103	30102988	30102989	0.148173	0.0317518	0.00459586	4.88872e-12	0.000834256	6.79188	Metabolic	2.81519e-06	0.932263
MVP.T2D.EUR.MAF001.dbGaP.checked	22	T2D	CpG52776369	30122243	30122244		0.0947138	0.0150913	3.47256e-10			Metabolic
MVP.T2D.EUR.MAF001.dbGaP.checked	22	T2D	CpG52776697	30148831	30148832	0.246574	0.0232	0.00334143	3.83477e-12	0.000616305	6.83542	Metabolic	1.2787e-05	0.915365
MVP.T2D.EUR.MAF001.dbGaP.checked	22	T2D	CpG52777021	30183435	30183436	0.0114645	0.22049	0.0337658	6.57789e-11	0.0201189	6.31687	Metabolic		0.776819
MVP.T2D.EUR.MAF001.dbGaP.checked	22	T2D	CpG52777093	30190406	30190407	0.498935	-0.024957	0.00392196	1.97318e-10	0.021421	-6.30717	Metabolic	0.000222379
MVP.T2D.EUR.MAF001.dbGaP.checked	22	T2D	CpG53216887	43928974	43928975	0.286891	-0.0324773	0.00439632	1.49739e-13	1.34205e-05	-7.36432	Metabolic	1.37769e-09	0.998523
MVP.T2D.EUR.MAF001.dbGaP.checked	22	T2D	CpG53216927	43930115	43930116		-0.0233812	0.00377872	6.10857e-10			Metabolic
MVP.T2D.EUR.MAF001.dbGaP.checked	22	T2D	CpG53217253	43941076	43941077	0.280794	-0.0204243	0.00323715	2.80238e-10	0.0379351	-6.21808	Metabolic	0.0159648
MVP.T2D.EUR.MAF001.dbGaP.checked	22	T2D	CpG53456467	49958328	49958329	0.41755	0.0207006	0.00309975	2.41964e-11	0.00224465	6.64766	Metabolic	0.00751186	0.746727
MVP.T2D.EUR.MAF001.dbGaP.checked	22	T2D	CpG53456557	49959709	49959710	0.0467897	-0.143579	0.0216084	3.04011e-11	0.000752847	-6.80668	Metabolic	0.000496701	0.970321
MVP.T2D.EUR.MAF001.dbGaP.checked	22	T2D	CpG53457887	49980566	49980567	0.480433	0.0183005	0.00275257	2.96024e-11	0.00211676	6.65629	Metabolic	0.00274487	0.903244
MVP.T2D.EUR.MAF001.dbGaP.checked	22	T2D	CpG53458171	49983981	49983982	0.105035	-0.105561	0.0160561	4.8809e-11	0.00286012	-6.61189	Metabolic	0.000271015	0.982039
MVP.T2D.EUR.MAF001.dbGaP.checked	3	T2D	CpG9115353	12050190	12050191	0.107596	0.0442237	0.00478165	2.27384e-20	9.31179e-13	9.31363	Metabolic	4.26896e-15
MVP.T2D.EUR.MAF001.dbGaP.checked	3	T2D	CpG9115617	12070141	12070142	0.248378	0.0404125	0.00445914	1.27101e-19	1.92508e-11	8.98643	Metabolic	5.58447e-16
MVP.T2D.EUR.MAF001.dbGaP.checked	3	T2D	CpG9116845	12162387	12162388	0.0842132	-0.0371313	0.0053527	4.00679e-12	0.000643847	-6.82915	Metabolic
MVP.T2D.EUR.MAF001.dbGaP.checked	3	T2D	CpG9116917	12166548	12166549	0.0638978	-0.036677	0.00591928	5.78479e-10	0.0363508	-6.22477	Metabolic
MVP.T2D.EUR.MAF001.dbGaP.checked	3	T2D	CpG9117255	12186318	12186319	0.0572366	-0.0591066	0.00848737	3.30603e-12	9.67974e-05	-7.096	Metabolic
MVP.T2D.EUR.MAF001.dbGaP.checked	3	T2D	CpG9117357	12190584	12190585	0.0647689	-0.0727237	0.0102162	1.09116e-12	2.68885e-05	-7.27104	Metabolic
MVP.T2D.EUR.MAF001.dbGaP.checked	3	T2D	CpG9118117	12233493	12233494	0.121928	0.0491805	0.0051282	8.79078e-22	3.69746e-14	9.65021	Metabolic	2.96465e-19
MVP.T2D.EUR.MAF001.dbGaP.checked	3	T2D	CpG9118145	12235689	12235690	0.174931	0.0564655	0.00585318	5.06271e-22	4.13611e-14	9.63871	Metabolic	2.96465e-19
MVP.T2D.EUR.MAF001.dbGaP.checked	3	T2D	CpG9118155	12236344	12236345	0.0610285	0.0677743	0.00699218	3.23291e-22	8.43417e-15	9.80062	Metabolic	2.42964e-17	0.704232
MVP.T2D.EUR.MAF001.dbGaP.checked	3	T2D	CpG9118193	12237708	12237709	0.0743825	0.0503941	0.00710034	1.27101e-12	0.0070138	6.47783	Metabolic	2.87614e-19	0.795192
MVP.T2D.EUR.MAF001.dbGaP.checked	3	T2D	CpG9118267	12240238	12240239	0.0557867	-0.0587581	0.00813969	5.24796e-13	1.96913e-05	-7.313	Metabolic
MVP.T2D.EUR.MAF001.dbGaP.checked	3	T2D	CpG9118567	12257067	12257068		0.0869769	0.0133306	6.81719e-11			Metabolic
MVP.T2D.EUR.MAF001.dbGaP.checked	3	T2D	CpG9118593	12258222	12258223	0.206482	0.0312188	0.00334059	9.16401e-21	1.53973e-14	9.73964	Metabolic	3.22321e-19
MVP.T2D.EUR.MAF001.dbGaP.checked	3	T2D	CpG9118603	12258483	12258484	0.0652235	0.0685468	0.00713668	7.62578e-22	7.96655e-14	9.57118	Metabolic	8.16336e-17
MVP.T2D.EUR.MAF001.dbGaP.checked	3	T2D	CpG9118609	12258558	12258559	0.184926	0.046553	0.00490869	2.4519e-21	5.89528e-14	9.60226	Metabolic	8.16336e-17
MVP.T2D.EUR.MAF001.dbGaP.checked	3	T2D	CpG9119675	12293458	12293459	0.039812	-0.176741	0.0239854	1.72318e-13	1.33178e-05	-7.36535	Metabolic
MVP.T2D.EUR.MAF001.dbGaP.checked	3	T2D	CpG9119815	12299032	12299033	0.38741	0.0189443	0.00242554	5.70439e-15	6.15178e-07	7.76505	Metabolic	1.94033e-09
MVP.T2D.EUR.MAF001.dbGaP.checked	3	T2D	CpG9119841	12300496	12300497	0.351689	0.0224595	0.00274333	2.67929e-16	1.92702e-08	8.1926	Metabolic	1.94033e-09
MVP.T2D.EUR.MAF001.dbGaP.checked	3	T2D	CpG9119917	12305462	12305463	0.246725	0.0283606	0.00339445	6.54489e-17	4.35158e-09	8.36977	Metabolic	2.15104e-19
MVP.T2D.EUR.MAF001.dbGaP.checked	3	T2D	CpG9119927	12306315	12306316	0.45337	0.0159655	0.00207468	1.41071e-14	9.44609e-07	7.71051	Metabolic	3.67839e-09
MVP.T2D.EUR.MAF001.dbGaP.checked	3	T2D	CpG9119977	12307335	12307336	0.34469	0.0241622	0.00283794	1.68066e-17	8.14208e-10	8.56506	Metabolic	9.50068e-09
MVP.T2D.EUR.MAF001.dbGaP.checked	3	T2D	CpG9120119	12314887	12314888	0.242625	0.0235416	0.00305659	1.34048e-14	1.02933e-06	7.69954	Metabolic	2.27798e-09
MVP.T2D.EUR.MAF001.dbGaP.checked	3	T2D	CpG9120163	12317549	12317550	0.245966	0.0278757	0.0030814	1.47719e-19	1.44888e-11	9.01762	Metabolic	2.15104e-19
MVP.T2D.EUR.MAF001.dbGaP.checked	3	T2D	CpG9120297	12325408	12325409		-0.144814	0.019315	6.50514e-14			Metabolic
MVP.T2D.EUR.MAF001.dbGaP.checked	3	T2D	CpG9120369	12329582	12329583	0.0622379	0.0618132	0.0080857	2.09338e-14	9.68737e-07	7.70729	Metabolic	1.81842e-09
MVP.T2D.EUR.MAF001.dbGaP.checked	3	T2D	CpG9120491	12339910	12339911	0.37487	0.0206909	0.00257599	9.57362e-16	9.02238e-08	8.00476	Metabolic	1.65215e-09
MVP.T2D.EUR.MAF001.dbGaP.checked	3	T2D	CpG9120529	12341765	12341766	0.289399	0.0392028	0.00347576	1.66808e-29	1.24027e-21	11.2801	Metabolic	2.35333e-33
MVP.T2D.EUR.MAF001.dbGaP.checked	3	T2D	CpG9120639	12350083	12350084	0.225282	0.232133	0.0201323	9.27726e-31	1.43114e-23	11.6661	Metabolic	9.69479e-34
MVP.T2D.EUR.MAF001.dbGaP.checked	3	T2D	CpG9120743	12355455	12355456	0.307596	0.0441947	0.00381849	5.58974e-31	2.18227e-23	11.6302	Metabolic	1.7308e-33
MVP.T2D.EUR.MAF001.dbGaP.checked	3	T2D	CpG9121671	12418715	12418716	0.0136004	-0.236402	0.0353522	2.277e-11	0.00426304	-6.55257	Metabolic
MVP.T2D.EUR.MAF001.dbGaP.checked	3	T2D	CpG9210217	15601827	15601828	0.0500852	-0.418522	0.0662096	2.59593e-10	0.030592	-6.25176	Metabolic
MVP.T2D.EUR.MAF001.dbGaP.checked	3	T2D	CpG9210737	15630877	15630878	0.146808	-0.299063	0.0480765	4.95358e-10	0.0405779	-6.2075	Metabolic
MVP.T2D.EUR.MAF001.dbGaP.checked	3	T2D	CpG9127887	12659359	12659360	0.0369662	-0.0703011	0.00901377	6.22521e-15	2.50827e-06	-7.58489	Metabolic
MVP.T2D.EUR.MAF001.dbGaP.checked	3	T2D	CpG9312051	23179259	23179260	0.160229	0.0288238	0.00355272	4.93121e-16	2.94057e-08	8.14159	Metabolic	2.1581e-09
MVP.T2D.EUR.MAF001.dbGaP.checked	3	T2D	CpG9312769	23210023	23210024	0.255136	0.0202713	0.00294087	5.46411e-12	0.000357294	6.91315	Metabolic	0.000152405
MVP.T2D.EUR.MAF001.dbGaP.checked	3	T2D	CpG9313113	23236790	23236791	0.0608532	-0.329354	0.0432178	2.52128e-14	1.72794e-06	-7.63306	Metabolic
MVP.T2D.EUR.MAF001.dbGaP.checked	3	T2D	CpG9313191	23242811	23242812	0.330591	0.0202301	0.00267532	3.97697e-14	4.07964e-06	7.52157	Metabolic	2.87639e-07
MVP.T2D.EUR.MAF001.dbGaP.checked	3	T2D	CpG9313475	23258817	23258818	0.216522	0.0205597	0.00315313	7.01249e-11	0.0199936	6.31784	Metabolic	1.45789e-05
MVP.T2D.EUR.MAF001.dbGaP.checked	3	T2D	CpG9313697	23272238	23272239	0.255005	0.0195969	0.00286153	7.46819e-12	0.00181382	6.67897	Metabolic	1.59921e-05
MVP.T2D.EUR.MAF001.dbGaP.checked	3	T2D	CpG9313913	23284498	23284499	0.17852	0.0329729	0.00418695	3.4034e-15	2.22876e-07	7.89271	Metabolic	8.23674e-05
MVP.T2D.EUR.MAF001.dbGaP.checked	3	T2D	CpG9314617	23332583	23332584	0.199687	0.025946	0.0036155	7.16087e-13	9.33472e-05	7.10102	Metabolic	2.49308e-07
MVP.T2D.EUR.MAF001.dbGaP.checked	3	T2D	CpG9314715	23343315	23343316	0.269242	0.0201182	0.00296187	1.10301e-11	0.000821231	6.79415	Metabolic	8.23674e-05
MVP.T2D.EUR.MAF001.dbGaP.checked	3	T2D	CpG9314857	23350579	23350580	0.17894	0.0273732	0.00408194	2.0012e-11	0.00773836	6.46298	Metabolic
MVP.T2D.EUR.MAF001.dbGaP.checked	3	T2D	CpG9314953	23356305	23356306	0.0605474	-0.16819	0.0189135	5.96915e-19	8.01284e-11	-8.82827	Metabolic
MVP.T2D.EUR.MAF001.dbGaP.checked	3	T2D	CpG9315509	23402327	23402328	0.0824949	0.062715	0.0100928	5.17059e-10	0.00470994	6.53767	Metabolic	6.8822e-05
MVP.T2D.EUR.MAF001.dbGaP.checked	3	T2D	CpG9315653	23416694	23416695	0.0776236	-0.0594356	0.00920953	1.09151e-10	0.0196959	-6.32016	Metabolic	1.528e-05
MVP.T2D.EUR.MAF001.dbGaP.checked	3	T2D	CpG9315657	23416841	23416842	0.052887	-0.036458	0.00509639	8.44757e-13	4.96385e-05	-7.18778	Metabolic
MVP.T2D.EUR.MAF001.dbGaP.checked	3	T2D	CpG9315681	23417792	23417793	0.316768	-0.025893	0.00357774	4.57854e-13	1.9355e-05	-7.31532	Metabolic	0.00017231
MVP.T2D.EUR.MAF001.dbGaP.checked	3	T2D	CpG9315805	23429509	23429510	0.16392	-0.0314489	0.00440271	9.12709e-13	7.35429e-05	-7.1339	Metabolic	1.2043e-05
MVP.T2D.EUR.MAF001.dbGaP.checked	3	T2D	CpG9315937	23439570	23439571	0.204226	0.0403192	0.00519613	8.52853e-15	3.22167e-06	7.55237	Metabolic	1.57742e-06
MVP.T2D.EUR.MAF001.dbGaP.checked	3	T2D	CpG9316105	23448787	23448788	0.129421	-0.0312868	0.00459749	1.00923e-11	0.00155448	-6.70154	Metabolic
MVP.T2D.EUR.MAF001.dbGaP.checked	3	T2D	CpG9316247	23458659	23458660	0.269032	-0.0248203	0.00369646	1.88559e-11	0.00100243	-6.76535	Metabolic	1.59145e-05
MVP.T2D.EUR.MAF001.dbGaP.checked	3	T2D	CpG9316499	23483969	23483970	0.105339	-0.0457047	0.00697018	5.48355e-11	0.000604226	-6.83826	Metabolic
MVP.T2D.EUR.MAF001.dbGaP.checked	3	T2D	CpG9316509	23484505	23484506	0.0228964	-0.068352	0.00969854	1.81962e-12	2.60938e-06	-7.57977	Metabolic
MVP.T2D.EUR.MAF001.dbGaP.checked	3	T2D	CpG9316621	23489175	23489176	0.191943	-0.0254828	0.0037168	7.07658e-12	0.000558818	-6.84944	Metabolic	3.0599e-05
MVP.T2D.EUR.MAF001.dbGaP.checked	3	T2D	CpG9316889	23510479	23510480	0.187558	-0.0261742	0.00383353	8.62823e-12	0.000545395	-6.85292	Metabolic	1.2043e-05
MVP.T2D.EUR.MAF001.dbGaP.checked	3	T2D	CpG9317301	23543145	23543146	0.103633	-0.0329387	0.00489658	1.73335e-11	0.00112464	-6.74867	Metabolic
MVP.T2D.EUR.MAF001.dbGaP.checked	3	T2D	CpG9317375	23547980	23547981	0.280755	-0.022615	0.00316121	8.43539e-13	5.08112e-05	-7.18459	Metabolic	1.2043e-05
MVP.T2D.EUR.MAF001.dbGaP.checked	3	T2D	CpG9325583	23923407	23923408	0.0390595	0.10057	0.0145146	4.24332e-12	0.000214867	6.9849	Metabolic	4.06322e-05
MVP.T2D.EUR.MAF001.dbGaP.checked	3	T2D	CpG9795981	49899860	49899861		1.18151	0.162371	3.42315e-13			Metabolic
MVP.T2D.EUR.MAF001.dbGaP.checked	3	T2D	CpG9800591	50040370	50040371	0.325667	0.0165459	0.0026614	5.06702e-10	0.0376282	6.21935	Metabolic	0.00919034	0.886499
MVP.T2D.EUR.MAF001.dbGaP.checked	3	T2D	CpG10075385	63916952	63916953	0.226367	0.0252818	0.00327054	1.07409e-14	8.123e-07	7.72974	Metabolic	4.16375e-08
MVP.T2D.EUR.MAF001.dbGaP.checked	3	T2D	CpG10076721	63995925	63995926		0.0340145	0.00546077	4.69772e-10			Metabolic
MVP.T2D.EUR.MAF001.dbGaP.checked	3	T2D	CpG10076723	63995941	63995942	0.0822473	0.0558243	0.00897016	4.86691e-10	0.0134952	6.37832	Metabolic
MVP.T2D.EUR.MAF001.dbGaP.checked	3	T2D	CpG10078695	64107913	64107914	0.0478578	-0.091517	0.0138993	4.57018e-11	0.000577515	-6.84474	Metabolic
MVP.T2D.EUR.MAF001.dbGaP.checked	3	T2D	CpG10087749	64665248	64665249	0.0116711	0.0480203	0.00656071	2.4913e-13	2.05136e-07	7.90306	Metabolic		0.839465
MVP.T2D.EUR.MAF001.dbGaP.checked	3	T2D	CpG10088719	64703454	64703455	0.0617149	0.0423807	0.00652539	8.31779e-11	0.00237163	6.63955	Metabolic
MVP.T2D.EUR.MAF001.dbGaP.checked	3	T2D	CpG10089047	64728505	64728506	0.548305	-0.0236418	0.00276579	1.25326e-17	8.02658e-10	-8.56671	Metabolic	1.65315e-10
MVP.T2D.EUR.MAF001.dbGaP.checked	3	T2D	CpG10089175	64736368	64736369	0.459884	0.0190435	0.00229973	1.22389e-16	5.66325e-09	8.33867	Metabolic	1.65315e-10
MVP.T2D.EUR.MAF001.dbGaP.checked	3	T2D	CpG10089313	64744035	64744036	0.535115	-0.0246231	0.00302592	4.03845e-16	3.46044e-08	-8.12186	Metabolic	1.28566e-09
MVP.T2D.EUR.MAF001.dbGaP.checked	3	T2D	CpG10846143	123217236	123217237	0.362061	0.0168743	0.00189783	6.03723e-19	4.64469e-11	8.88907	Metabolic	1.18588e-14
MVP.T2D.EUR.MAF001.dbGaP.checked	3	T2D	CpG10847159	123282646	123282647	0.299028	0.0251454	0.00282389	5.36051e-19	4.54338e-11	8.89152	Metabolic	3.13908e-14
MVP.T2D.EUR.MAF001.dbGaP.checked	3	T2D	CpG10849235	123349176	123349177	0.237948	0.0365844	0.00493516	1.23458e-13	8.17743e-06	7.43013	Metabolic	1.49768e-07
MVP.T2D.EUR.MAF001.dbGaP.checked	3	T2D	CpG10849261	123349908	123349909		-0.117625	0.0178816	4.76745e-11			Metabolic
MVP.T2D.EUR.MAF001.dbGaP.checked	3	T2D	CpG10849539	123363545	123363546	0.054802	-0.142785	0.0123126	4.28556e-31	4.28487e-23	-11.5724	Metabolic		0.929864
MVP.T2D.EUR.MAF001.dbGaP.checked	3	T2D	CpG10849641	123368162	123368163	0.020981	-0.0656915	0.00832233	2.94046e-15	1.8232e-08	-8.19926	Metabolic
MVP.T2D.EUR.MAF001.dbGaP.checked	3	T2D	CpG10849653	123368416	123368417	0.469973	0.0148071	0.00206635	7.73257e-13	0.000152973	7.03244	Metabolic	1.17253e-05
MVP.T2D.EUR.MAF001.dbGaP.checked	3	T2D	CpG10849853	123377152	123377153	0.429742	-0.021998	0.00314948	2.85559e-12	0.000225125	-6.97835	Metabolic	6.74886e-05
MVP.T2D.EUR.MAF001.dbGaP.checked	3	T2D	CpG10849989	123383196	123383197	0.372492	-0.0136791	0.00200744	9.47845e-12	0.000938396	-6.7749	Metabolic	0.000125359
MVP.T2D.EUR.MAF001.dbGaP.checked	3	T2D	CpG10850027	123383961	123383962	0.345443	-0.0151152	0.00213737	1.52822e-12	5.97205e-05	-7.16248	Metabolic	0.000125359
MVP.T2D.EUR.MAF001.dbGaP.checked	3	T2D	CpG10850031	123383965	123383966	0.341456	-0.0146978	0.00217805	1.49753e-11	0.00104531	-6.75928	Metabolic	9.25227e-05
MVP.T2D.EUR.MAF001.dbGaP.checked	3	T2D	CpG10850067	123385292	123385293	0.268356	-0.0192037	0.00283281	1.20988e-11	0.00105168	-6.7584	Metabolic	0.000125359
MVP.T2D.EUR.MAF001.dbGaP.checked	3	T2D	CpG10850069	123385310	123385311	0.128002	-0.0267741	0.00432809	6.166e-10	0.00488486	-6.53221	Metabolic	1.68639e-05
MVP.T2D.EUR.MAF001.dbGaP.checked	3	T2D	CpG10850111	123386779	123386780		0.199349	0.0317406	3.37362e-10			Metabolic
MVP.T2D.EUR.MAF001.dbGaP.checked	3	T2D	CpG10850177	123389382	123389383	0.391655	-0.0154993	0.0023004	1.60982e-11	0.000647873	-6.82826	Metabolic	5.84711e-05
MVP.T2D.EUR.MAF001.dbGaP.checked	3	T2D	CpG10850191	123389765	123389766	0.450664	0.0197419	0.00289366	8.94775e-12	0.000586636	6.84249	Metabolic	5.84711e-05
MVP.T2D.EUR.MAF001.dbGaP.checked	3	T2D	CpG10850459	123402446	123402447	0.0116679	0.0790482	0.0126893	4.67819e-10	0.002384	6.63878	Metabolic
MVP.T2D.EUR.MAF001.dbGaP.checked	3	T2D	CpG10850565	123405665	123405666	0.427603	0.0248646	0.00226941	6.18923e-28	6.46856e-20	10.9268	Metabolic	5.83411e-25
MVP.T2D.EUR.MAF001.dbGaP.checked	3	T2D	CpG10850713	123411098	123411099	0.380534	0.0318425	0.0029663	6.98832e-27	8.725e-19	10.6881	Metabolic	5.55158e-23
MVP.T2D.EUR.MAF001.dbGaP.checked	3	T2D	CpG10858501	123742648	123742649		-0.0604769	0.00886946	9.19616e-12			Metabolic
MVP.T2D.EUR.MAF001.dbGaP.checked	3	T2D	CpG10884947	125207089	125207090	0.451195	0.0180648	0.00277983	8.11085e-11	0.00461585	6.54069	Metabolic	3.59461e-05
MVP.T2D.EUR.MAF001.dbGaP.checked	3	T2D	CpG11002923	129508916	129508917		0.0893063	0.0142078	3.26335e-10			Metabolic
MVP.T2D.EUR.MAF001.dbGaP.checked	3	T2D	CpG11107783	135949118	135949119	0.466825	-0.0102251	0.0016437	4.94649e-10	0.0404529	-6.20799	Metabolic	0.00256029	0.720843
MVP.T2D.EUR.MAF001.dbGaP.checked	3	T2D	CpG11149133	138339927	138339928	0.478899	0.014869	0.00237947	4.13411e-10	0.0341222	6.23468	Metabolic	0.00193595	0.959272
MVP.T2D.EUR.MAF001.dbGaP.checked	3	T2D	CpG11313757	149475319	149475320	0.448091	-0.0122684	0.00194877	3.06567e-10	0.0255193	-6.28001	Metabolic	0.00115573	0.986306
MVP.T2D.EUR.MAF001.dbGaP.checked	3	T2D	CpG11358587	152366432	152366433	0.100449	0.0527695	0.00834221	2.52245e-10	0.0230514	6.2958	Metabolic		0.80702
MVP.T2D.EUR.MAF001.dbGaP.checked	3	T2D	CpG11200739	141383747	141383748	0.0112217	0.465472	0.0667147	3.01421e-12	0.000464477	6.87585	Metabolic	1.7066e-07	0.982392
MVP.T2D.EUR.MAF001.dbGaP.checked	3	T2D	CpG11202291	141450391	141450392	0.141815	0.0358462	0.00539219	2.97488e-11	0.00784665	6.46087	Metabolic	0.0023757	0.889987
MVP.T2D.EUR.MAF001.dbGaP.checked	3	T2D	CpG11809919	183884986	183884987	0.0208614	-0.365819	0.0568563	1.24208e-10	0.00270187	-6.62031	Metabolic
MVP.T2D.EUR.MAF001.dbGaP.checked	3	T2D	CpG11809921	183884993	183884994	0.0273058	-0.384987	0.0582057	3.73455e-11	0.00511957	-6.52518	Metabolic
MVP.T2D.EUR.MAF001.dbGaP.checked	3	T2D	CpG11809955	183885348	183885349		-0.267771	0.0425616	3.14665e-10			Metabolic
MVP.T2D.EUR.MAF001.dbGaP.checked	3	T2D	CpG11813989	184016997	184016998	0.080926	-0.0531142	0.00822983	1.09034e-10	0.00729434	-6.47191	Metabolic		0.911111
MVP.T2D.EUR.MAF001.dbGaP.checked	3	T2D	CpG11605423	170896084	170896085	0.183556	0.0273062	0.00371883	2.09331e-13	1.39615e-05	7.35905	Metabolic	0.0162787
MVP.T2D.EUR.MAF001.dbGaP.checked	3	T2D	CpG11605849	170912094	170912095	0.324415	-0.0235564	0.00280391	4.41673e-17	1.40971e-09	-8.50158	Metabolic	1.45426e-11
MVP.T2D.EUR.MAF001.dbGaP.checked	3	T2D	CpG11605985	170919652	170919653	0.430239	0.0173631	0.00213298	3.94381e-16	2.33232e-08	8.1696	Metabolic	1.45426e-11
MVP.T2D.EUR.MAF001.dbGaP.checked	3	T2D	CpG11606053	170923412	170923413	0.408915	-0.01306	0.00197083	3.43482e-11	0.00288449	-6.61063	Metabolic	0.00259449
MVP.T2D.EUR.MAF001.dbGaP.checked	3	T2D	CpG11606091	170923730	170923731	0.238474	0.0209895	0.00261149	9.17979e-16	7.24967e-08	8.03164	Metabolic	2.7679e-08
[truncated: 896,047 more chars]
